# Independent Polygenic Component Scores Link Multivariate Brain Imaging Genetics to Diverse Phenotypes

**DOI:** 10.1101/2025.06.06.25329112

**Authors:** Lennart M. Oblong, Sourena Soheili-Nezhad, Nicolò Trevisan, Yingjie Shi, Christian F. Beckmann, Emma Sprooten

**Affiliations:** Department of Medical Neuroscience, Donders Institute for Brain, Cognition and Behaviour, Radboud University Medical Centre, Nijmegen, The Netherlands; Department of Human Genetics, Donders Institute for Brain, Cognition and Behaviour, Radboud University Medical Centre, Nijmegen, The Netherlands; Centre for Cognitive Neuroimaging, Donders Institute for Brain, Cognition and Behaviour, Radboud University, Nijmegen, The Netherlands

**Author notes:** Corresponding authors: Lennart M. Oblong & Emma Sprooten.

**Keywords:** Genomic ICA, Independent Component Analysis, MELODIC, neuroimaging, GWAS, Multivariate Genomics, Statistical Genetics, Neuroimaging Genetics, Polygenic Scores

## Abstract

Complex traits are influenced by many, often overlapping genetic influences, which makes it difficult to separate shared from trait-specific genetic mechanisms. We previously introduced Genomic Independent Component Analysis (genomICA), a novel, data-driven, multivariate method to disentangle genetic effects across thousands of univariate GWAS statistics into statistically independent genomic components (i.e. latent factors). Each component captures patterns of genetic covariance across traits. Our goals in this paper are threefold: To validate the capability of this new method to reliably recover genetic effects across thousands of complex phenotypes; to map shared and distinct genetic architectures across brain features and their relations with other complex traits; and to provide a new framework for polygenic scoring that improves out-of-sample prediction, interpretability, and stratification of individuals along independent genetic dimensions.

Using the SNP-loadings from our previously derived genomICA components, derived from thousands of brain imaging GWASs, we generated polygenic component scores (PCS) in an independent cohort. We first evaluated mutual independence among PCS, as a condition for stratification utility. Next, we tested their out-of-sample predictive performance and specificity for 1269 neuroimaging and 858 behavioural, clinical, and lifestyle phenotypes. Additionally, we tested whether association patterns with brain traits recapitulated the original trait-loadings, as a cross-validation.

Correlations between PCSs were low (|*r*| < 0.05), confirming mutual independence. PCSs explained substantial variance in brain traits (*R*^2^*_max_* =0.12). For behavioural/clinical/lifestyle phenotypes (not included in the discovery data) explained variance was also significant, but much lower (*R*^2^*_max_* =0.02). Individual PCSs were associated with distinct groups of neuroimaging categories and brain tissues. PCSs showed meaningful patterns of associations with clinical/behavioural/lifestyle phenotypes. For instance, PCS 8 captured associations with lifestyle, behavior, diet, and socioeconomic factors, while PCS 15 was linked to cardiovascular health outcomes. The dominant genomic influences captured here predicted physical, cognitive, lifestyle and environmental phenotypes, but surprisingly not mental health or neurological diagnoses.

In the present study we present a novel polygenic scoring approach based on multivariate independent genomICA components. Each PCS reflects a reliable, distinct individual disposition towards a combination of brain-features. Individual PCSs align with distinct phenotypic domains. Overall, our results indicate that PCSs aid prediction and stratification utility of high-dimensional GWAS statistics.

## Supplemental Tables for "Independent Polygenic Component Scores Link Multivariate Brain Imaging Genetics to Diverse Phenotypes" (part 1 of 3)

### Sheet: Sup.Tab1 CompWeight x PCSeffect
Supplementary Table 1: Pearson correlation Table. Shows correlations of genomic Independent Component (IC) first polygenic component scores model effect sizes (t-value) with the initial components neuroimaging phenotype loadings. Coefficient signs have been flipped because in Smith et al., 2021 GWAS summary statistics A2 is the effect allele. P-values are corrected with FDR-correction. The same is shown for genomic Principal Components (PC).
component	coefficient (r)	p.value
IC1	0.921722	<1E-308
IC2	0.725766	6.75431e-208
IC3	0.884478	<1E-308
IC4	0.86862	<1E-308
IC5	0.895717	<1E-308
IC6	0.901288	<1E-308
IC7	0.874776	<1E-308
IC8	0.833769	<1E-308
IC9	0.749152	1.02954e-228
IC10	0.805312	9.85846e-290
IC11	0.744291	3.36007e-224
IC12	0.612122	3.08952e-131
IC13	0.750183	1.10081e-229
IC14	0.579512	1.22449e-114
IC15	0.866471	<1E-308
IC16	0.757895	4.21964e-237
PC1	0.961594	<1E-308
PC2	0.72988	1.18245e-221
PC3	0.829239	<1E-308
PC4	0.902508	<1E-308
PC5	0.869383	<1E-308
PC6	0.871778	<1E-308
PC7	0.800487	1.57465e-297
PC8	0.849773	<1E-308
PC9	0.692321	2.03582e-190
PC10	0.644365	6.61205e-157
PC11	0.567927	1.95755e-114
PC12	0.476158	3.27171e-76
PC13	0.760883	1.04859e-251
PC14	0.721731	1.9354e-214
PC15	0.659963	3.9714e-167
PC16	0.735128	1.93061e-226

### Sheet: Sup.Tab2 GenIC IDP assoc
Supplementary Table 2: Statistical association results of genomic Independent Component derived polygenic component scores with neuroimaging derived phenotypes with values exceeding |z|> 2 in the original decomposition components. Field_ID: Datafield identifier in UK Biobank Catalogue. Smith2021_ID: Phenotype identifier as used in Smith et al., 2021 (refer to paper references). Phenotype: Description of the neuroimaging derived phenotype as used in Smith et al., 2021. Group: Modality or Group of phenotype (Abbreviations: QC - Quality Control, dMRI - diffusion magnetic resonance imaging (MRI), TBSS - tract-based spatial statistics, T1 - T1-weighted magnetic resonance imaging, SIENAX - MRI based method used to assertain longitudinal structural changes in the brain, Probtrackx - probabilistic tractography, CT - cortical). PCS.R2: Phenotypic variance explained (conventional) by all 16 genomic Independent Components congruently. PCS.R2.adj: Phenotypic variance explained (proportional) by all genomic Independent Components congruently. full.model.R2: Phenotypic variance explained by all genomic independent components and covariates. null.model.R2: Phenotypic variance explained only by covariates. p.value: P-Value (FDR corrected) to determine the signifcance additional variance explained by the full model against the null model (ANOVA). coef.genIC.PCS1 - coef.genIC.PCS16: Model coefficients for individual genomic Independent Component derived polygenic component scores in the full model. p.value.genIC.PCS1 - p.value.genIC.PCS16: Within model p-values (FDR-corrected) of genomic Independent Component derived polygenic component scores in the full model. SNPh2: SNP-based heritability of phenotypes where they where previously calculated and presented by Watanabe et al., 2019. SNPh2.se: SNP-based heritability standard errors of phenotypes where they where previously calculated and presented by Watanabe et al., 2019. SNPh2.fraction: Where available, the fraction of the SNP-heritability captured by the genomic Independent Components as PGS.R2 was calculated and presented here.
Field_ID	Smith2021_ID	Phenotype	Group	PCS.R2	PCS.R2.adj	full.model.R2	null.model.R2	p.value	coef.genIC.PCS1	coef.genIC.PCS2	coef.genIC.PCS3	coef.genIC.PCS4	coef.genIC.PCS5	coef.genIC.PCS6	coef.genIC.PCS7	coef.genIC.PCS8	coef.genIC.PCS9	coef.genIC.PCS10	coef.genIC.PCS11	coef.genIC.PCS12	coef.genIC.PCS13	coef.genIC.PCS14	coef.genIC.PCS15	coef.genIC.PCS16	p.value.genIC.PCS1	p.value.genIC.PCS2	p.value.genIC.PCS3	p.value.genIC.PCS4	p.value.genIC.PCS5	p.value.genIC.PCS6	p.value.genIC.PCS7	p.value.genIC.PCS8	p.value.genIC.PCS9	p.value.genIC.PCS10	p.value.genIC.PCS11	p.value.genIC.PCS12	p.value.genIC.PCS13	p.value.genIC.PCS14	p.value.genIC.PCS15	p.value.genIC.PCS16	SNPh2	SNPh2.se	SNPh2.fraction
25001	1	IDP_T1_SIENAX_peripheral_grey_normalised_volume	T1-SIENAX-Volume	0.0143	0.0272	0.488	0.474	6.92e-09	135	-171	184	2790	-326	-1630	1960	-765	-1140	-550	-344	873	1770	860	-386	1120	0.813	0.771	0.751	1.55e-06	0.583	0.00616	0.000686	0.21	0.0471	0.34	0.556	0.152	0.00254	0.138	0.507	0.0531	0.259	0.0221	0.0552124
25002	2	IDP_T1_SIENAX_peripheral_grey_unnormalised_volume	T1-SIENAX-Volume	0.00687	0.0272	0.754	0.747	7.08e-09	38.8	-259	165	2250	-285	-1270	1660	-446	-909	-524	-413	744	1260	514	-587	906	0.932	0.578	0.72	1.2e-06	0.547	0.00737	0.000291	0.357	0.0462	0.253	0.374	0.124	0.00687	0.266	0.204	0.0497	0.257	0.0217	0.0267315
25003	3	IDP_T1_SIENAX_CSF_normalised_volume	T1-SIENAX-Volume	0.114	0.161	0.406	0.292	1.55e-84	836	-521	448	-1550	1930	-595	-6100	-251	16.5	521	-63	-825	-2220	164	1540	-1010	0.016	0.142	0.202	1.02e-05	9.44e-08	0.0978	8.87e-65	0.496	0.962	0.135	0.859	0.0253	4.45e-10	0.641	1.27e-05	0.00424	0.288	0.0238	0.395833
25004	4	IDP_T1_SIENAX_CSF_unnormalised_volume	T1-SIENAX-Volume	0.0988	0.159	0.477	0.378	1.78e-83	727	-462	347	-1260	1580	-434	-4870	-204	18.7	410	-60.2	-631	-1830	52.6	1270	-853	0.00965	0.108	0.222	1.06e-05	7.41e-08	0.136	4.42e-63	0.495	0.947	0.146	0.834	0.0346	2.33e-10	0.854	9.63e-06	0.00273	0.288	0.0239	0.343056
25005	5	IDP_T1_SIENAX_grey_normalised_volume	T1-SIENAX-Volume	0.0114	0.0247	0.551	0.539	9.58e-08	-363	-134	-352	2870	282	-225	817	-746	-1350	-2250	-775	1570	1910	62	368	496	0.574	0.839	0.591	1.22e-05	0.675	0.737	0.209	0.278	0.0366	0.000551	0.24	0.0223	0.00389	0.925	0.575	0.448	0.231	0.0219	0.0493506
25006	6	IDP_T1_SIENAX_grey_unnormalised_volume	T1-SIENAX-Volume	0.00527	0.0242	0.788	0.782	1.47e-07	-317	-264	-269	2300	224	-140	771	-419	-1090	-1900	-778	1300	1310	-180	-14.3	411	0.539	0.618	0.607	1.2e-05	0.677	0.794	0.138	0.446	0.0356	0.00026	0.14	0.0183	0.0134	0.732	0.978	0.432	0.227	0.0214	0.0232159
25007	7	IDP_T1_SIENAX_white_normalised_volume	T1-SIENAX-Volume	0.0338	0.0397	0.183	0.149	6.05e-15	861	945	-2610	751	2310	-1320	3930	4230	232	-872	-823	2540	-1100	-322	-1660	-1850	0.257	0.224	0.000684	0.329	0.0035	0.0935	2.89e-07	1.8e-07	0.76	0.254	0.288	0.00165	0.158	0.675	0.0313	0.0162	0.291	0.0253	0.116151
25008	8	IDP_T1_SIENAX_white_unnormalised_volume	T1-SIENAX-Volume	0.0101	0.0421	0.771	0.761	3.96e-16	672	588	-1980	696	1740	-956	3300	3500	50.1	-852	-793	2240	-1130	-658	-1440	-1490	0.27	0.346	0.00131	0.259	0.0061	0.13	7.96e-08	7.46e-08	0.935	0.165	0.202	0.000552	0.0691	0.286	0.0199	0.0157	0.289	0.0255	0.0349481
25009	9	IDP_T1_SIENAX_brain-normalised_volume	T1-SIENAX-Volume	0.0206	0.033	0.397	0.376	1.29e-11	498	811	-2970	3620	2590	-1540	4750	3480	-1120	-3120	-1600	4110	813	-260	-1290	-1350	0.649	0.469	0.00757	0.00113	0.0231	0.174	1.74e-05	0.00285	0.307	0.00469	0.153	0.000422	0.469	0.815	0.245	0.223	0.251	0.0242	0.0820717
25010	10	IDP_T1_SIENAX_brain-unnormalised_volume	T1-SIENAX-Volume	0.00573	0.0351	0.842	0.837	1.25e-12	354	324	-2250	2990	1960	-1100	4070	3080	-1040	-2750	-1570	3540	175	-838	-1460	-1080	0.691	0.722	0.0125	0.000931	0.0343	0.235	5.87e-06	0.00118	0.245	0.00216	0.0841	0.000193	0.848	0.354	0.108	0.232	0.249	0.024	0.023012
25011	11	IDP_T1_FIRST_left_thalamus_volume	T1-FIRST-Volume	0.0333	0.0693	0.553	0.52	9.45e-31	8.72	13.1	-37	41.5	-0.0154	50.4	80.8	24.2	-18.1	-67.3	-12.5	31.8	-1.2	-21.1	-21	-7.39	0.389	0.208	0.000324	5.35e-05	0.999	1.68e-06	3.32e-15	0.025	0.0742	5e-11	0.229	0.00323	0.908	0.0405	0.0409	0.472	0.257	0.0238	0.129572
25012	12	IDP_T1_FIRST_right_thalamus_volume	T1-FIRST-Volume	0.0267	0.0597	0.579	0.552	1.91e-25	14.4	15	-31	35.1	9.54	43.5	63.4	11.6	-11	-65.8	-9.23	22.8	-4.26	-25.3	-12.4	-11.6	0.126	0.12	0.0012	0.000249	0.331	9.16e-06	2.99e-11	0.247	0.244	5.32e-12	0.339	0.023	0.66	0.00823	0.197	0.223	0.26	0.0233	0.102692
25024	24	IDP_T1_FIRST_right_accumbens_volume	T1-FIRST-Volume	0.0287	0.0384	0.281	0.252	2.96e-14	2.2	9.04	-0.737	1.91	-3.42	4.99	8.03	0.121	-2.74	-6.82	-2.31	4.04	5.46	-5.42	1.62	-4.02	0.243	3.05e-06	0.7	0.319	0.0817	0.0108	2.43e-05	0.952	0.147	0.000335	0.232	0.0445	0.00474	0.0047	0.397	0.0355	0.178	0.0185	0.161236
25025	25	IDP_T1_FIRST_brain_stem+4th_ventricle_volume	T1-FIRST-Volume	0.018	0.0331	0.475	0.457	1.26e-11	34.5	40.5	-62.8	12.9	5.12	153	111	30.5	-60.6	-229	-96.9	82.1	-6.53	-101	23.1	-105	0.388	0.323	0.121	0.751	0.902	0.000229	0.00603	0.474	0.13	1.3e-08	0.0178	0.0538	0.873	0.0132	0.57	0.00952	0.277	0.025	0.0649819
25056	1450	IDP_dMRI_TBSS_FA_Middle_cerebellar_peduncle	dMRI-TBSS	0.0554	0.0633	0.18	0.124	2.32e-27	0.00252	0.000196	0.00116	0.000484	-0.00152	-0.00287	0.000737	0.00016	-0.00168	-0.000587	-0.00204	0.000407	0.00111	-0.00198	-0.000256	-2.05e-05	1.2e-08	0.664	0.00988	0.28	0.000955	4.68e-10	0.0975	0.734	0.000152	0.187	6.42e-06	0.387	0.0145	9.85e-06	0.568	0.963	0.244	0.0228	0.227049
25058	1450	IDP_dMRI_TBSS_FA_Genu_of_corpus_callosum	dMRI-TBSS	0.0798	0.0979	0.265	0.185	5.86e-47	0.00264	0.000272	0.00256	0.00479	-0.00565	-0.00212	0.00298	0.000124	-0.00171	6.89e-05	-0.00372	0.00401	0.00253	-0.00185	0.000254	-0.00094	0.000166	0.704	0.000313	1.74e-11	1.24e-14	0.00349	2.42e-05	0.867	0.0149	0.922	2.18e-07	7.7e-08	0.000431	0.00917	0.721	0.185	0.319	0.0253	0.250157
25059	1460	IDP_dMRI_TBSS_FA_Body_of_corpus_callosum	dMRI-TBSS	0.0918	0.104	0.206	0.114	3.46e-50	0.00308	0.000829	0.00185	0.00427	-0.00403	-0.00316	0.00374	0.000867	-0.00187	-0.000177	-0.00233	0.00204	0.0031	-0.00176	-0.000796	-0.000639	4.41e-07	0.183	0.00265	5.29e-12	2.35e-10	6.01e-07	1.09e-09	0.18	0.00214	0.772	0.000186	0.00166	7.05e-07	0.0044	0.197	0.299	0.302	0.0266	0.303974
25060	1460	IDP_dMRI_TBSS_FA_Splenium_of_corpus_callosum	dMRI-TBSS	0.0676	0.0701	0.103	0.0357	3.55e-31	0.00232	0.000372	0.00108	0.00328	-0.00282	-0.00292	-0.00013	-0.000365	-0.00134	-0.000388	-0.00258	0.000398	0.00122	-0.00145	-0.000109	-7.49e-06	6.12e-06	0.478	0.0375	3.22e-10	1.42e-07	4.49e-08	0.8	0.503	0.00904	0.451	8.77e-07	0.466	0.02	0.00545	0.834	0.988	0.242	0.0256	0.279339
25061	1460	IDP_dMRI_TBSS_FA_Fornix	dMRI-TBSS	0.0691	0.1	0.379	0.309	3.17e-48	-0.00159	0.000295	-0.00185	0.0043	-0.00696	0.00393	0.0183	-0.000132	-0.00245	-0.00229	-0.00144	0.00404	0.00602	-0.00308	-0.0034	0.00269	0.267	0.84	0.203	0.00302	3e-06	0.00812	3.98e-36	0.931	0.0867	0.112	0.326	0.00802	4.06e-05	0.0338	0.0192	0.0626	0.202	0.0215	0.342079
25062	1460	IDP_dMRI_TBSS_FA_Corticospinal_tract_R	dMRI-TBSS	0.0406	0.0473	0.182	0.142	8.18e-19	0.00309	-0.000285	0.000399	-0.00057	-0.000508	-0.00622	0.00111	-0.000768	-0.00171	-0.00119	-0.000545	-0.000947	0.00149	-0.00244	-0.000929	0.00105	1.03e-05	0.69	0.573	0.422	0.485	1.7e-17	0.114	0.302	0.0145	0.0913	0.445	0.203	0.0369	0.000598	0.191	0.138	0.178	0.0207	0.22809
25063	1460	IDP_dMRI_TBSS_FA_Corticospinal_tract_L	dMRI-TBSS	0.0407	0.0453	0.142	0.101	8.75e-18	0.0037	7.98e-05	0.000197	0.00043	-0.00079	-0.00431	0.000831	-0.000752	-0.00211	-0.00071	-0.00114	-0.00047	0.00166	-0.00267	-0.00114	0.000484	2.05e-08	0.906	0.768	0.52	0.249	3.32e-10	0.21	0.283	0.0014	0.284	0.0911	0.502	0.0141	6.68e-05	0.0884	0.468	0.167	0.0194	0.243713
25074	1470	IDP_dMRI_TBSS_FA_Posterior_limb_of_internal_capsule_R	dMRI-TBSS	0.0773	0.0832	0.148	0.071	1.45e-38	0.0028	-0.000398	-0.000102	0.00202	-0.000807	-0.00375	-0.00315	0.000137	-0.0014	0.00125	-0.00162	8.46e-05	-0.00102	-0.00134	0.000749	0.000158	1.14e-09	0.398	0.826	1.46e-05	0.0917	5.44e-15	1.07e-11	0.779	0.00241	0.00687	0.000546	0.863	0.0295	0.00409	0.108	0.733	0.284	0.0233	0.272183
25075	1470	IDP_dMRI_TBSS_FA_Posterior_limb_of_internal_capsule_L	dMRI-TBSS	0.0851	0.0897	0.136	0.0509	2.67e-42	0.00291	-0.000536	0.000555	0.0017	-0.00132	-0.00422	-0.00339	-0.000268	-0.00156	0.00108	-0.0014	0.000453	-0.000589	-0.00133	0.00112	0.00016	4.06e-10	0.259	0.238	0.000302	0.00641	3.17e-18	4.57e-13	0.588	0.000778	0.0213	0.00321	0.359	0.215	0.00476	0.0172	0.733	0.293	0.0247	0.290444
25076	1470	IDP_dMRI_TBSS_FA_Retrolenticular_part_of_internal_capsule_R	dMRI-TBSS	0.0728	0.0772	0.131	0.0578	3.44e-35	0.00339	0.000646	0.00187	0.00314	-0.00244	-0.0037	-0.0023	-0.00011	-0.0017	6.2e-05	-0.00154	-0.000233	0.00112	-0.00259	0.00104	-0.000231	2.14e-09	0.265	0.00108	4.81e-08	3.46e-05	3.1e-10	5.36e-05	0.855	0.0026	0.913	0.00791	0.698	0.0524	6.29e-06	0.0698	0.686	0.259	0.023	0.281081
25077	1470	IDP_dMRI_TBSS_FA_Retrolenticular_part_of_internal_capsule_L	dMRI-TBSS	0.0776	0.0822	0.133	0.0552	5.44e-38	0.00324	0.000395	0.00198	0.0027	-0.00271	-0.00356	-0.00191	0.000212	-0.0021	-7.72e-05	-0.00191	0.000496	9.15e-05	-0.00245	0.0017	0.000172	2.36e-09	0.475	0.000303	9.03e-07	1.51e-06	2.5e-10	0.000453	0.713	0.000103	0.887	0.000541	0.389	0.869	8.23e-06	0.00198	0.753	0.237	0.0235	0.327426
25078	1470	IDP_dMRI_TBSS_FA_Anterior_corona_radiata_R	dMRI-TBSS	0.07	0.0872	0.266	0.196	7.89e-41	0.00204	0.00174	0.00111	0.00382	-0.00489	-0.00237	0.00262	0.000554	-0.00201	0.00141	-0.00177	0.00182	0.00212	-0.0013	-0.000261	-0.000663	0.000501	0.00388	0.0622	1.63e-10	1.66e-15	0.000103	9.54e-06	0.375	0.000623	0.0168	0.00313	0.00355	0.000427	0.0291	0.661	0.264	0.332	0.025	0.210843
25079	1480	IDP_dMRI_TBSS_FA_Anterior_corona_radiata_L	dMRI-TBSS	0.0789	0.103	0.314	0.235	5.69e-50	0.00238	0.00183	0.00173	0.00377	-0.00465	-0.00222	0.00311	0.00137	-0.00173	0.00129	-0.00196	0.00166	0.00189	-0.00139	-0.00013	-0.000407	1.33e-05	0.00108	0.00178	1.17e-11	4.59e-16	9.48e-05	1.62e-08	0.0182	0.00157	0.0192	0.000461	0.00434	0.000749	0.0125	0.815	0.462	0.32	0.0242	0.246562
25080	1480	IDP_dMRI_TBSS_FA_Superior_corona_radiata_R	dMRI-TBSS	0.0695	0.0741	0.132	0.0627	1.99e-33	0.00358	0.00124	0.000495	0.00205	-0.00133	-0.00343	-0.00206	0.00096	-0.00165	0.0013	-0.00147	-0.000155	0.000125	-0.00189	0.00112	-0.000844	1.21e-12	0.016	0.33	6.07e-05	0.0108	5.52e-11	4.82e-05	0.0726	0.00102	0.0101	0.00431	0.772	0.808	0.00021	0.028	0.0972	0.28	0.0213	0.248214
25081	1480	IDP_dMRI_TBSS_FA_Superior_corona_radiata_L	dMRI-TBSS	0.0791	0.0855	0.155	0.0758	6.55e-40	0.0042	0.00118	0.000629	0.00217	-0.00117	-0.00316	-0.0018	0.00141	-0.00169	0.000364	-0.00205	0.00019	0.000344	-0.00171	0.00158	-0.000629	1.58e-17	0.0187	0.205	1.29e-05	0.0224	5.42e-10	0.000265	0.00677	0.000555	0.46	4.3e-05	0.715	0.493	0.000592	0.00149	0.204	0.275	0.0226	0.287636
25082	1480	IDP_dMRI_TBSS_FA_Posterior_corona_radiata_R	dMRI-TBSS	0.0812	0.0848	0.124	0.0427	1.64e-39	0.00522	0.00156	0.00168	0.00268	-0.00222	-0.00374	-0.00136	0.000655	-0.00139	0.000603	-0.00138	-0.00163	-0.000728	-0.00193	0.00188	-0.000586	3.91e-19	0.00872	0.00439	5.59e-06	0.000234	6.17e-10	0.0199	0.289	0.0165	0.302	0.0203	0.00825	0.22	0.00108	0.00141	0.318	0.283	0.0234	0.286926
25083	1480	IDP_dMRI_TBSS_FA_Posterior_corona_radiata_L	dMRI-TBSS	0.0784	0.0834	0.138	0.0597	1.1e-38	0.00473	0.00195	0.00182	0.00244	-0.00232	-0.00306	-0.00123	0.000391	-0.00121	0.000765	-0.00134	-0.0008	0.000273	-0.00162	0.00144	-0.001	5.23e-19	0.000301	0.000689	5.47e-06	2.45e-05	2.54e-08	0.0209	0.486	0.0223	0.15	0.0132	0.154	0.613	0.00245	0.0072	0.0611	0.275	0.0242	0.285091
25084	1480	IDP_dMRI_TBSS_FA_Posterior_thalamic_radiation_R	dMRI-TBSS	0.0658	0.0802	0.246	0.18	7.01e-37	0.00373	0.00107	0.00152	0.00392	-0.00462	-0.00308	0.0021	-0.000483	-0.00218	-0.00168	-0.00267	-0.000359	0.000761	-0.00234	0.000654	0.00114	4.08e-08	0.123	0.027	1.38e-08	7.17e-11	1.22e-05	0.0021	0.504	0.00134	0.0137	0.000117	0.619	0.274	0.000686	0.342	0.0962	0.239	0.024	0.275314
25085	1480	IDP_dMRI_TBSS_FA_Posterior_thalamic_radiation_L	dMRI-TBSS	0.0724	0.0882	0.252	0.18	1.86e-41	0.00354	0.00202	0.00249	0.00477	-0.0051	-0.00354	0.00251	-0.000515	-0.00169	-0.000472	-0.00178	8.29e-05	0.00114	-0.00305	0.000669	0.000595	3.39e-07	0.00431	0.000383	1.32e-11	1.93e-12	8.71e-07	0.000316	0.485	0.0149	0.498	0.0118	0.91	0.109	1.43e-05	0.341	0.395	0.245	0.0246	0.29551
25086	1480	IDP_dMRI_TBSS_FA_Sagittal_stratum_R	dMRI-TBSS	0.0773	0.0837	0.154	0.0763	7.69e-39	0.00344	0.00123	0.00267	0.00366	-0.00268	-0.00246	-0.000918	-0.000314	-0.00184	0.000221	-0.00383	4.94e-05	0.00135	-0.00237	0.00114	-0.000998	9.49e-09	0.0448	1.09e-05	1.77e-09	1.75e-05	7.59e-05	0.127	0.622	0.0021	0.713	4.48e-10	0.938	0.0272	9.69e-05	0.0599	0.0993	0.253	0.0251	0.305534
25087	1480	IDP_dMRI_TBSS_FA_Sagittal_stratum_L	dMRI-TBSS	0.0793	0.0877	0.175	0.0954	3.83e-41	0.00305	0.00115	0.00265	0.00478	-0.00299	-0.00199	-0.00114	-0.00021	-0.00217	-8.2e-05	-0.0038	0.000681	0.00193	-0.00248	0.00117	-0.000322	1.07e-06	0.0724	2.79e-05	5.87e-14	4.54e-06	0.00217	0.0695	0.752	0.000533	0.896	2.88e-09	0.305	0.00256	9.33e-05	0.0655	0.611	0.244	0.0267	0.325
25088	1480	IDP_dMRI_TBSS_FA_External_capsule_R	dMRI-TBSS	0.0671	0.079	0.217	0.15	3.56e-36	0.00297	-0.000228	0.00108	0.00251	-0.00253	-0.00199	-1.8e-05	-0.000224	-0.00109	3.11e-05	-0.00237	0.000806	0.000964	-0.00159	0.00189	-0.00166	3.15e-10	0.636	0.0233	1.63e-07	2.71e-07	4.59e-05	0.97	0.655	0.0208	0.948	9e-07	0.107	0.0455	0.000868	7.84e-05	0.00049	0.287	0.0256	0.233798
25089	1480	IDP_dMRI_TBSS_FA_External_capsule_L	dMRI-TBSS	0.0621	0.0739	0.221	0.159	2.8e-33	0.00263	0.000375	0.00146	0.00273	-0.00231	-0.00178	0.000634	0.000786	-0.00134	-6.87e-05	-0.00239	0.00147	0.000579	-0.00197	0.00192	-0.000783	7.76e-08	0.453	0.00316	4.09e-08	5.72e-06	0.000449	0.197	0.131	0.00601	0.889	1.83e-06	0.00487	0.247	7.49e-05	0.000108	0.113	0.286	0.0248	0.217133
25090	1490	IDP_dMRI_TBSS_FA_Cingulum_cingulate_gyrus_R	dMRI-TBSS	0.0632	0.0697	0.156	0.0923	6.48e-31	0.00224	0.000633	5.56e-05	0.00363	-0.00316	-0.0013	0.00137	0.000487	-0.00182	-0.000169	-0.0022	0.00302	0.00291	-0.00256	-0.000818	-0.00291	0.00059	0.342	0.933	4.06e-08	3.16e-06	0.0549	0.036	0.481	0.00531	0.797	0.000941	1.31e-05	1.31e-05	0.000105	0.216	1.06e-05	0.296	0.0252	0.213514
25091	1490	IDP_dMRI_TBSS_FA_Cingulum_cingulate_gyrus_L	dMRI-TBSS	0.0818	0.0936	0.208	0.126	1.59e-44	0.00283	0.000322	0.00105	0.00365	-0.00334	-0.000536	0.000831	0.000397	-0.00302	-6.06e-05	-0.00293	0.00335	0.00305	-0.00291	0.000208	-0.00267	4.63e-06	0.61	0.0939	5.83e-09	2.07e-07	0.403	0.181	0.545	1.03e-06	0.922	3.6e-06	3.66e-07	1.45e-06	3.46e-06	0.739	1.92e-05	0.305	0.0243	0.268197
25094	1490	IDP_dMRI_TBSS_FA_Fornix_cres+Stria_terminalis_R	dMRI-TBSS	0.0499	0.0718	0.355	0.305	4.03e-32	0.0023	0.000464	0.000124	0.00317	-0.00162	5.71e-05	0.00465	-7.53e-05	-0.0012	-0.00131	-0.00265	0.00258	0.00113	-0.00262	-0.000355	-9.02e-05	0.000137	0.452	0.839	2.38e-07	0.00966	0.927	2.54e-14	0.907	0.0468	0.0315	1.81e-05	5.97e-05	0.0673	1.92e-05	0.562	0.882	0.258	0.0226	0.193411
25095	1490	IDP_dMRI_TBSS_FA_Fornix_cres+Stria_terminalis_L	dMRI-TBSS	0.0571	0.0835	0.373	0.316	9.25e-39	0.00206	0.000624	0.000579	0.00353	-0.00185	0.000581	0.00482	0.000466	-0.00128	-0.000991	-0.00295	0.00322	0.00184	-0.00235	-0.000614	-0.000416	0.000586	0.31	0.34	6.9e-09	0.00303	0.351	2.04e-15	0.465	0.0331	0.101	1.54e-06	4.75e-07	0.00277	0.000119	0.313	0.493	0.249	0.023	0.229317
25096	1490	IDP_dMRI_TBSS_FA_Superior_longitudinal_fasciculus_R	dMRI-TBSS	0.0807	0.0859	0.141	0.0604	4.21e-40	0.00391	0.000883	0.00103	0.00281	-0.00263	-0.00294	-0.000604	0.000667	-0.00216	0.000582	-0.00268	0.000579	0.00121	-0.00233	0.0014	-0.000663	4.21e-13	0.109	0.059	2.74e-07	2.85e-06	1.46e-07	0.265	0.244	6.23e-05	0.283	1.13e-06	0.312	0.0279	1.97e-05	0.0104	0.223	0.306	0.0243	0.263725
25097	1490	IDP_dMRI_TBSS_FA_Superior_longitudinal_fasciculus_L	dMRI-TBSS	0.0835	0.0897	0.153	0.0698	2.65e-42	0.00449	0.00101	0.00199	0.00277	-0.0027	-0.00282	0.00022	0.000547	-0.00194	0.000719	-0.00208	0.000793	0.0014	-0.00219	0.00136	-0.00135	1.37e-16	0.0684	0.000282	4.52e-07	1.68e-06	5.21e-07	0.686	0.341	0.000325	0.186	0.000163	0.168	0.0115	6.43e-05	0.013	0.0134	0.296	0.0243	0.282095
25098	1490	IDP_dMRI_TBSS_FA_Superior_fronto-occipital_fasciculus_R	dMRI-TBSS	0.0556	0.0657	0.21	0.155	9.94e-29	0.00386	0.00325	0.000664	0.00273	-0.00465	-0.00189	0.00731	0.000765	-0.0017	0.000672	-0.000853	0.00106	0.00191	-0.000924	-0.00138	0.000387	9.35e-06	0.000268	0.451	0.00194	2.89e-07	0.0361	1.01e-16	0.408	0.0508	0.443	0.337	0.254	0.0319	0.295	0.119	0.66	0.272	0.0213	0.204412
25099	1500	IDP_dMRI_TBSS_FA_Superior_fronto-occipital_fasciculus_L	dMRI-TBSS	0.0688	0.0858	0.267	0.198	4.81e-40	0.00371	0.00343	0.00189	0.0038	-0.00586	-0.00256	0.00885	0.00105	-0.00117	0.000291	8.35e-05	0.000884	0.00254	-0.000727	-0.000106	0.000945	3.09e-05	0.000172	0.0364	2.63e-05	2.85e-10	0.00558	1.19e-22	0.27	0.188	0.745	0.927	0.351	0.00529	0.421	0.907	0.294	0.258	0.0218	0.266667
25104	1600	IDP_dMRI_TBSS_MD_Middle_cerebellar_peduncle	dMRI-TBSS	0.0527	0.0668	0.264	0.211	2.49e-29	-3.57e-06	-1.68e-06	-1.23e-06	1.28e-06	-3.96e-07	4.38e-06	-1.29e-06	-9.72e-07	1.69e-06	1.52e-06	1.44e-06	7.77e-07	-6.3e-07	2.59e-06	6.93e-07	-1.57e-06	3.6e-10	0.00394	0.0328	0.0262	0.503	1.42e-13	0.0237	0.108	0.003	0.00786	0.0129	0.199	0.279	7.58e-06	0.23	0.00652	0.197	0.0203	0.267513
25105	1600	IDP_dMRI_TBSS_MD_Pontine_crossing_tract	dMRI-TBSS	0.0416	0.0486	0.186	0.144	1.73e-19	-5.78e-06	-2.02e-06	-5.48e-07	6.14e-06	-3.74e-06	9.35e-06	-2.96e-06	-9.47e-07	3.24e-06	6.11e-06	3.05e-07	2.73e-06	-1.06e-06	6.6e-06	3.74e-06	-4.79e-06	0.000201	0.206	0.728	0.000101	0.0209	7.38e-09	0.0586	0.567	0.0372	9.62e-05	0.848	0.0989	0.504	2.94e-05	0.0178	0.00234	0.202	0.0204	0.205941
25106	1600	IDP_dMRI_TBSS_MD_Genu_of_corpus_callosum	dMRI-TBSS	0.071	0.0864	0.249	0.178	2.21e-40	-7.05e-06	-5.39e-06	-3.57e-06	-5.7e-06	5.96e-06	3.16e-06	-6.12e-06	-2.49e-06	5.41e-07	4.13e-07	3.47e-06	-2.77e-07	-2.12e-06	7.1e-07	4.69e-07	-1.93e-06	9.38e-12	3.42e-07	0.000639	5.3e-08	2.97e-08	0.00311	3.91e-09	0.0234	0.6	0.69	0.000994	0.8	0.0447	0.497	0.654	0.0648	0.344	0.0284	0.206395
25107	1600	IDP_dMRI_TBSS_MD_Body_of_corpus_callosum	dMRI-TBSS	0.0715	0.0798	0.176	0.105	1.18e-36	-7.65e-06	-5e-06	-1.89e-06	-4.89e-06	3.82e-06	4.98e-06	-5.52e-06	-2.03e-06	8.5e-07	7.7e-07	2.46e-06	2.86e-06	-1.51e-06	9.51e-07	-2.63e-07	-3.2e-06	1.39e-13	2.29e-06	0.0705	3.03e-06	0.000375	3.31e-06	1.08e-07	0.0638	0.41	0.458	0.0195	0.00907	0.153	0.363	0.801	0.00216	0.321	0.0278	0.222741
25108	1610	IDP_dMRI_TBSS_MD_Splenium_of_corpus_callosum	dMRI-TBSS	0.0765	0.0914	0.24	0.163	2.69e-43	-5.96e-06	-4.04e-06	-1.68e-06	-2.9e-06	3.07e-06	3.55e-06	-4.08e-06	-1.28e-06	-5.97e-08	1.37e-06	1.47e-06	3.04e-06	-4.38e-07	3.22e-07	7.27e-07	-1.89e-06	1.01e-16	3.61e-08	0.0203	6.41e-05	3.82e-05	1.76e-06	1.57e-08	0.0915	0.933	0.0567	0.0438	6.7e-05	0.55	0.657	0.316	0.0089	0.279	0.0257	0.274194
25109	1610	IDP_dMRI_TBSS_MD_Fornix	dMRI-TBSS	0.0802	0.114	0.378	0.298	3.36e-56	7.89e-06	-9.48e-06	1.08e-05	-1.04e-05	2.41e-05	-1.26e-05	-7.73e-05	8.26e-08	3.22e-06	5.75e-06	1.65e-06	-9.87e-06	-2.5e-05	1.59e-06	1.66e-05	-2.01e-05	0.139	0.0829	0.0461	0.0541	1.46e-05	0.0231	2.81e-45	0.988	0.547	0.285	0.762	0.0823	5.17e-06	0.768	0.0022	0.000206	0.232	0.0233	0.34569
25110	1610	IDP_dMRI_TBSS_MD_Corticospinal_tract_R	dMRI-TBSS	0.0481	0.0538	0.155	0.107	2.92e-22	-6.68e-06	-1.45e-06	-2.11e-06	9.35e-06	-3.75e-06	9.2e-06	-3.15e-06	-8.45e-07	2.91e-06	4.57e-06	-4.77e-07	3.01e-06	-8.25e-07	6.51e-06	2.59e-06	-4.02e-06	1.22e-05	0.353	0.172	1.74e-09	0.0184	6.8e-09	0.04	0.603	0.0571	0.00294	0.76	0.0637	0.598	2.67e-05	0.0941	0.00932	0.189	0.0205	0.254497
25111	1610	IDP_dMRI_TBSS_MD_Corticospinal_tract_L	dMRI-TBSS	0.0504	0.0545	0.125	0.0751	1.34e-22	-7.61e-06	-1.35e-06	-2.16e-06	7.6e-06	-4.31e-06	8.32e-06	-2.95e-06	-2.08e-06	3.57e-06	5.72e-06	8.85e-07	2.52e-06	-3.93e-07	4.88e-06	3.04e-06	-3.85e-06	1.58e-07	0.362	0.142	2.49e-07	0.00431	3.45e-08	0.0434	0.178	0.0138	8.97e-05	0.551	0.103	0.791	0.00093	0.0389	0.00878	0.161	0.0192	0.313043
25112	1610	IDP_dMRI_TBSS_MD_Medial_lemniscus_R	dMRI-TBSS	0.055	0.0596	0.132	0.0773	2.16e-25	-4.97e-06	-3.65e-06	-1.55e-06	2.45e-06	-8.7e-07	5.1e-06	-3.66e-06	-3.27e-06	2.19e-06	2.29e-06	1.89e-06	4.91e-07	2.54e-07	2.78e-06	7.94e-07	-2.82e-06	2.86e-08	6.7e-05	0.0873	0.00688	0.35	4.01e-08	4.89e-05	0.000586	0.0143	0.0109	0.0385	0.605	0.782	0.00217	0.381	0.00181	0.145	0.0196	0.37931
25113	1610	IDP_dMRI_TBSS_MD_Medial_lemniscus_L	dMRI-TBSS	0.0576	0.0614	0.12	0.062	2.32e-26	-6.02e-06	-3.63e-06	-4.44e-07	2.32e-06	-1.34e-06	5.06e-06	-2.35e-06	-2.74e-06	2.23e-06	2.62e-06	2.11e-06	1.9e-06	-3.38e-07	3.73e-06	5.48e-07	-3.36e-06	1.11e-10	0.000139	0.637	0.014	0.167	1.67e-07	0.0119	0.00573	0.0165	0.00511	0.0266	0.0544	0.723	7.81e-05	0.561	0.00036	0.132	0.0184	0.436364
25116	1610	IDP_dMRI_TBSS_MD_Superior_cerebellar_peduncle_R	dMRI-TBSS	0.0294	0.0375	0.246	0.217	8.11e-14	-3e-06	-2.21e-06	-9.3e-07	6.02e-07	1.51e-07	1.75e-06	-3.18e-06	-2.48e-06	6.18e-07	2.72e-06	4.7e-07	-2.2e-07	-1.54e-07	1.01e-06	3.89e-07	-9.6e-07	8.35e-06	0.00134	0.173	0.378	0.83	0.0125	2.88e-06	0.000533	0.359	6.15e-05	0.494	0.758	0.823	0.141	0.57	0.159	0.272	0.0265	0.108088
25117	1620	IDP_dMRI_TBSS_MD_Superior_cerebellar_peduncle_L	dMRI-TBSS	0.0337	0.0437	0.263	0.23	6.16e-17	-3.09e-06	-2.35e-06	-5.99e-07	-7.53e-07	6.24e-07	1.1e-06	-3.52e-06	-1.52e-06	1.23e-06	3.13e-06	8.76e-07	5.25e-07	-5.34e-07	1.14e-06	1.32e-07	-6.97e-07	2.22e-06	0.000441	0.365	0.255	0.359	0.105	9.07e-08	0.029	0.0598	2.01e-06	0.189	0.45	0.424	0.0844	0.842	0.291	0.256	0.026	0.131641
25124	1620	IDP_dMRI_TBSS_MD_Retrolenticular_part_of_internal_capsule_R	dMRI-TBSS	0.0744	0.087	0.22	0.146	9.06e-41	-4.34e-06	-3.95e-06	-2.28e-06	-4.56e-06	4.05e-06	4.66e-06	-1.08e-06	-4.13e-07	8.85e-07	-6.33e-07	1.02e-06	3.41e-06	-1.97e-07	1.94e-06	-1.63e-06	-2.87e-06	6.74e-09	2.49e-07	0.00263	1.91e-09	2.05e-07	2.01e-09	0.15	0.603	0.236	0.399	0.182	1.87e-05	0.796	0.0104	0.0318	0.000148	0.254	0.0259	0.292913
25125	1620	IDP_dMRI_TBSS_MD_Retrolenticular_part_of_internal_capsule_L	dMRI-TBSS	0.0877	0.1	0.212	0.125	2.7e-48	-4.5e-06	-3.78e-06	-2.77e-06	-4.15e-06	4.57e-06	4.17e-06	-1.3e-06	-1.3e-06	1.81e-06	-8.35e-07	6.51e-07	2.26e-06	-4.05e-07	1.52e-06	-2.2e-06	-2.36e-06	4.46e-11	6.37e-08	6.12e-05	2.12e-09	1.29e-10	3.79e-09	0.0585	0.0728	0.00778	0.223	0.349	0.00183	0.561	0.0279	0.00144	0.000613	0.228	0.0268	0.384649
25126	1620	IDP_dMRI_TBSS_MD_Anterior_corona_radiata_R	dMRI-TBSS	0.0797	0.099	0.274	0.194	1.38e-47	-6.3e-06	-6.09e-06	-3.6e-06	-5.88e-06	6.46e-06	3.63e-06	-3.16e-06	-3.5e-07	1.07e-06	-1.38e-06	2.5e-06	2.91e-06	-4.29e-07	2.05e-06	-1.34e-06	-1.27e-06	4.35e-12	6.17e-11	8.94e-05	1.88e-10	9.57e-12	0.000113	0.000545	0.717	0.236	0.131	0.00703	0.00254	0.644	0.0256	0.146	0.165	0.323	0.0321	0.246749
25127	1620	IDP_dMRI_TBSS_MD_Anterior_corona_radiata_L	dMRI-TBSS	0.0939	0.12	0.311	0.218	1.77e-59	-6.25e-06	-6.75e-06	-4.94e-06	-5.8e-06	7.07e-06	3.77e-06	-3.99e-06	-1.64e-06	1.28e-06	-1.25e-06	2.6e-06	1.7e-06	-3.31e-07	2.27e-06	-1.65e-06	-2.05e-06	1.25e-12	7.97e-14	3.11e-08	8.26e-11	1.38e-14	3.48e-05	6.45e-06	0.079	0.146	0.156	0.00373	0.0692	0.713	0.0107	0.0644	0.0211	0.316	0.0326	0.297152
25128	1630	IDP_dMRI_TBSS_MD_Superior_corona_radiata_R	dMRI-TBSS	0.0832	0.101	0.26	0.177	8.88e-49	-4.69e-06	-5.29e-06	-2.28e-06	-5.26e-06	4.19e-06	4.26e-06	-4.37e-06	-1.27e-07	1.08e-06	-1.11e-06	1.57e-06	4.07e-06	7.14e-08	2.57e-06	-1.52e-06	-2.5e-06	5.94e-09	1.57e-10	0.00504	1.25e-10	5.97e-07	3.47e-07	6.86e-08	0.882	0.18	0.171	0.0556	2.08e-06	0.931	0.0016	0.0617	0.00213	0.281	0.0305	0.296085
25129	1630	IDP_dMRI_TBSS_MD_Superior_corona_radiata_L	dMRI-TBSS	0.0873	0.11	0.297	0.21	4.61e-54	-4.68e-06	-5.84e-06	-2.62e-06	-4.64e-06	4.67e-06	3.86e-06	-4.16e-06	-2e-07	9.9e-07	-5.68e-07	2.19e-06	3.44e-06	-4.81e-07	2.04e-06	-1.85e-06	-2.93e-06	9.11e-10	9.64e-14	0.00069	2.16e-09	4.45e-09	1.09e-06	6.52e-08	0.806	0.194	0.459	0.00497	2.27e-05	0.538	0.00852	0.0169	0.000152	0.287	0.0304	0.304181
25130	1630	IDP_dMRI_TBSS_MD_Posterior_corona_radiata_R	dMRI-TBSS	0.081	0.0985	0.259	0.178	2.43e-47	-9.67e-06	-6.53e-06	-2.45e-06	-7.46e-06	7.42e-06	8.68e-06	-5.9e-06	-2.3e-07	2.2e-06	-6.2e-07	2.05e-06	5.38e-06	-1.23e-06	4.07e-06	-4.55e-06	-4.53e-06	7.17e-13	2.13e-06	0.0716	4.62e-08	1.16e-07	5.25e-10	1.28e-05	0.872	0.101	0.647	0.136	0.000171	0.373	0.00285	0.000856	0.000857	0.28	0.0287	0.289286
25131	1630	IDP_dMRI_TBSS_MD_Posterior_corona_radiata_L	dMRI-TBSS	0.0881	0.107	0.264	0.176	5.18e-52	-8.54e-06	-6.89e-06	-3.95e-06	-7.09e-06	7.52e-06	7.11e-06	-5.41e-06	1.35e-06	1.71e-06	-1.6e-06	2.42e-06	4.2e-06	-1.34e-06	3.5e-06	-4.25e-06	-3.66e-06	6.75e-13	1.49e-08	0.000999	4.01e-09	1.21e-09	8.12e-09	5.82e-06	0.285	0.15	0.179	0.0459	0.000868	0.271	0.00359	0.000418	0.0023	0.281	0.0298	0.313523
25132	1630	IDP_dMRI_TBSS_MD_Posterior_thalamic_radiation_R	dMRI-TBSS	0.0888	0.109	0.274	0.185	3.25e-53	-8.94e-06	-3.27e-06	-3.2e-06	-6.11e-06	5.28e-06	8.47e-06	-1.06e-06	5.81e-07	2.54e-06	1.64e-06	3.16e-06	4.46e-06	1.53e-07	4.77e-06	-4.66e-06	-3.15e-06	1.22e-16	0.00295	0.0033	2.23e-08	2.46e-06	3.87e-14	0.324	0.611	0.018	0.13	0.00406	9.91e-05	0.89	1.22e-05	1.96e-05	0.00373	0.235	0.0264	0.377872
25133	1630	IDP_dMRI_TBSS_MD_Posterior_thalamic_radiation_L	dMRI-TBSS	0.0896	0.11	0.275	0.186	8.76e-54	-9.56e-06	-5.01e-06	-4.5e-06	-5.85e-06	7.32e-06	7.39e-06	-8.59e-07	1.47e-06	2.71e-06	-6.38e-08	2.66e-06	4.1e-06	3.18e-07	4.44e-06	-4.86e-06	-2.56e-06	1.25e-17	1.09e-05	6.58e-05	2.27e-07	2.9e-10	1.72e-10	0.443	0.215	0.0148	0.955	0.0192	0.000539	0.78	8.36e-05	1.72e-05	0.0231	0.25	0.0263	0.3584
25134	1630	IDP_dMRI_TBSS_MD_Sagittal_stratum_R	dMRI-TBSS	0.0799	0.102	0.3	0.22	1.55e-49	-5.85e-06	-3.35e-06	-4.62e-06	-5.19e-06	4.89e-06	4.75e-06	9.52e-07	8.03e-07	1.38e-06	3.51e-07	1.06e-06	2.23e-06	-8.27e-09	2.85e-06	-2.82e-06	-8.99e-07	5.66e-14	2.47e-05	4.44e-09	4.56e-11	1.53e-09	3.63e-09	0.222	0.33	0.0751	0.652	0.181	0.00677	0.992	0.000293	0.00034	0.251	0.257	0.0294	0.310895
25135	1630	IDP_dMRI_TBSS_MD_Sagittal_stratum_L	dMRI-TBSS	0.0823	0.0999	0.258	0.176	3.93e-48	-5.73e-06	-3.63e-06	-4.41e-06	-5.36e-06	5.11e-06	4.3e-06	-4.85e-08	1.05e-06	1.32e-06	5.14e-07	2.26e-06	2.04e-06	-1.48e-07	2.98e-06	-2.76e-06	-1.65e-06	9.84e-13	1.02e-05	5.81e-08	5.03e-11	1.01e-09	2.47e-07	0.952	0.219	0.099	0.523	0.00569	0.0169	0.856	0.000249	0.000681	0.0416	0.224	0.028	0.367411
25136	1630	IDP_dMRI_TBSS_MD_External_capsule_R	dMRI-TBSS	0.0493	0.0599	0.225	0.176	1.65e-25	-3.26e-06	-1.74e-06	-2.21e-06	-3.88e-06	4.09e-06	3.35e-06	5.75e-07	1.23e-06	7.72e-07	-1.03e-07	2.29e-06	2.37e-06	-5.4e-07	1.54e-06	-5.62e-06	-1.28e-07	9.24e-05	0.0418	0.0089	4.78e-06	2.64e-06	0.000108	0.493	0.167	0.355	0.903	0.00736	0.0077	0.527	0.069	3.66e-11	0.879	0.241	0.0245	0.204564
25137	1640	IDP_dMRI_TBSS_MD_External_capsule_L	dMRI-TBSS	0.0502	0.0633	0.257	0.207	2.24e-27	-2.19e-06	-3.79e-06	-3.96e-06	-3.73e-06	4.43e-06	2.04e-06	-1.25e-06	-8.43e-07	5.19e-07	-6.3e-07	2.05e-06	1.32e-07	8.52e-07	2.44e-06	-5.09e-06	-1.73e-06	0.00715	5.82e-06	1.79e-06	6.64e-06	1.93e-07	0.0159	0.127	0.332	0.525	0.443	0.0139	0.879	0.308	0.00321	8.87e-10	0.0357	0.226	0.0252	0.222124
25138	1640	IDP_dMRI_TBSS_MD_Cingulum_cingulate_gyrus_R	dMRI-TBSS	0.0667	0.0744	0.17	0.104	1.35e-33	-4.82e-06	-3.96e-06	-1.74e-06	-1.48e-06	1.38e-06	1.64e-06	2.9e-07	-3.02e-07	-5.96e-07	-3.51e-07	1.66e-06	2.19e-06	7.88e-07	-9.68e-08	-1.02e-06	-9.9e-07	1.19e-18	1.32e-12	0.00159	0.00727	0.0143	0.00362	0.595	0.601	0.273	0.521	0.00279	0.000156	0.156	0.86	0.0631	0.0715	0.275	0.0281	0.242545
25139	1640	IDP_dMRI_TBSS_MD_Cingulum_cingulate_gyrus_L	dMRI-TBSS	0.0803	0.09	0.188	0.107	1.94e-42	-4.99e-06	-3.98e-06	-2.2e-06	-1.84e-06	1.96e-06	1.65e-06	4.9e-07	-7.28e-07	-5.16e-07	1.68e-07	2e-06	2.01e-06	5.54e-08	1.18e-07	-6.32e-07	-7.49e-07	6.39e-22	5.8e-14	2.61e-05	0.00043	0.000253	0.00205	0.343	0.184	0.316	0.746	0.00015	0.000238	0.916	0.822	0.226	0.15	0.255	0.0262	0.314902
25142	1640	IDP_dMRI_TBSS_MD_Fornix_cres+Stria_terminalis_R	dMRI-TBSS	0.0581	0.0805	0.336	0.278	4.89e-37	-3.66e-06	-4.38e-06	-2.47e-06	-4.93e-06	4.33e-06	1.97e-06	-1.15e-05	-1.68e-06	1.53e-06	1.82e-06	3.8e-06	-1.75e-06	-4.37e-06	2.17e-06	1.17e-06	-2.86e-06	0.00182	0.000275	0.0376	3.6e-05	0.000405	0.107	4.46e-22	0.178	0.193	0.124	0.00157	0.16	0.000281	0.0686	0.326	0.0162	0.167	0.0189	0.347904
25144	1640	IDP_dMRI_TBSS_MD_Superior_longitudinal_fasciculus_R	dMRI-TBSS	0.0906	0.106	0.239	0.149	8.48e-52	-5.56e-06	-4.22e-06	-2.57e-06	-4.96e-06	4.24e-06	4.23e-06	-1.06e-06	3.35e-07	1.31e-06	-2.51e-07	2.26e-06	2.93e-06	-6.64e-07	2.38e-06	-3.13e-06	-1.7e-06	3.25e-14	1.83e-08	0.00051	2.51e-11	2.6e-08	2.62e-08	0.149	0.666	0.0725	0.732	0.00245	0.000167	0.375	0.00134	2.48e-05	0.0215	0.326	0.031	0.277914
25145	1640	IDP_dMRI_TBSS_MD_Superior_longitudinal_fasciculus_L	dMRI-TBSS	0.1	0.121	0.269	0.169	7.02e-60	-5.08e-06	-4.26e-06	-3.29e-06	-4.23e-06	4.57e-06	3.55e-06	-1.78e-06	6.94e-07	1.4e-06	-6.76e-07	1.73e-06	1.75e-06	-8.22e-07	2.5e-06	-3.33e-06	-6.92e-07	4.45e-15	1.21e-10	4.93e-07	1.14e-10	1.21e-11	1.16e-07	0.00608	0.311	0.0302	0.297	0.00855	0.0109	0.213	0.00013	3.88e-07	0.288	0.33	0.0318	0.30303
25146	1640	IDP_dMRI_TBSS_MD_Superior_fronto-occipital_fasciculus_R	dMRI-TBSS	0.0759	0.1	0.319	0.243	2.27e-48	-3.95e-06	-7.85e-06	-4.4e-06	-6.55e-06	9.34e-06	4.25e-06	-1.78e-05	-3.56e-07	7.21e-07	1.02e-06	3.21e-06	3.57e-06	-2.24e-06	1.02e-06	-1.09e-06	-6.24e-06	0.0109	8.21e-07	0.00517	3.21e-05	8e-09	0.00826	2.26e-29	0.829	0.642	0.512	0.0429	0.0305	0.159	0.519	0.491	7.24e-05	0.18	0.0211	0.421667
25147	1640	IDP_dMRI_TBSS_MD_Superior_fronto-occipital_fasciculus_L	dMRI-TBSS	0.0917	0.122	0.34	0.248	1.41e-60	-4.29e-06	-8.68e-06	-5.52e-06	-7.36e-06	1.28e-05	6.33e-06	-2.61e-05	-8.93e-07	6.68e-07	2.15e-06	3.75e-06	2.95e-06	-5.87e-06	1.44e-06	-1.39e-06	-9.28e-06	0.0269	1.3e-05	0.00504	0.000189	2.53e-10	0.00167	1.48e-39	0.665	0.731	0.272	0.0587	0.153	0.00318	0.463	0.48	2.4e-06	0.177	0.0205	0.518079
25155	1530	IDP_dMRI_TBSS_MO_Body_of_corpus_callosum	dMRI-TBSS	0.083	0.0974	0.231	0.148	1.1e-46	-0.00199	-0.00554	0.00172	0.00424	-0.00393	0.00126	0.00721	-0.00279	-0.00342	-0.00253	-0.00236	0.0059	0.00648	-0.00415	-0.000289	-0.00167	0.0488	9.13e-08	0.0927	3.55e-05	0.000189	0.228	1.63e-12	0.00958	0.000723	0.0129	0.0222	4.59e-08	4.45e-10	5.33e-05	0.778	0.103	0.243	0.0247	0.341564
25156	1530	IDP_dMRI_TBSS_MO_Splenium_of_corpus_callosum	dMRI-TBSS	0.0715	0.0771	0.144	0.0728	4.21e-35	-0.00319	-0.00552	0.000735	0.00314	-0.00175	-0.0012	-0.00329	-0.00391	-0.00268	-0.000442	-0.00302	0.00322	0.00244	-0.00316	0.00274	-0.00125	0.000101	5.62e-11	0.376	0.000163	0.0401	0.158	6.85e-05	7.51e-06	0.00108	0.591	0.000308	0.000226	0.00358	0.000146	0.000982	0.132	0.277	0.0214	0.258123
25157	1530	IDP_dMRI_TBSS_MO_Fornix	dMRI-TBSS	0.0889	0.104	0.237	0.148	1.31e-50	-0.00612	-0.00227	-0.0023	0.00618	-0.0114	0.00325	0.0296	-0.00374	-0.003	-0.00403	-0.00585	0.00679	0.0109	-0.00508	-0.00392	0.00681	0.00766	0.333	0.323	0.00792	2e-06	0.172	1.59e-36	0.126	0.191	0.0812	0.0126	0.00548	3.67e-06	0.0293	0.0924	0.00338	0.132	0.0184	0.673485
25168	1540	IDP_dMRI_TBSS_MO_Anterior_limb_of_internal_capsule_R	dMRI-TBSS	0.0677	0.0809	0.231	0.164	2.8e-37	-0.0004	-0.00783	0.000638	0.00265	-0.0019	-0.00652	-0.00807	-0.00309	-0.00352	0.00212	-0.00301	0.00557	0.00331	-0.00276	0.00227	-0.00102	0.716	5.04e-12	0.568	0.0179	0.0974	1.3e-08	4.36e-13	0.00851	0.00141	0.0558	0.00755	2.18e-06	0.00336	0.0137	0.0426	0.359	0.31	0.0239	0.218387
25169	1540	IDP_dMRI_TBSS_MO_Anterior_limb_of_internal_capsule_L	dMRI-TBSS	0.075	0.085	0.192	0.117	1.3e-39	0.000705	-0.00891	0.0016	0.00291	-0.00222	-0.00632	-0.00597	-0.00317	-0.00314	0.00114	-0.00398	0.00587	0.00327	-0.00345	0.0029	-0.000539	0.51	6.14e-16	0.139	0.00726	0.0461	1.35e-08	3.15e-08	0.00543	0.00335	0.289	0.000279	2.76e-07	0.00289	0.00151	0.00762	0.619	0.284	0.0223	0.264085
25170	1540	IDP_dMRI_TBSS_MO_Posterior_limb_of_internal_capsule_R	dMRI-TBSS	0.0935	0.0978	0.138	0.0443	6.46e-47	0.00146	-0.00945	0.000685	0.0035	-0.00125	-0.00564	-0.00854	-0.00431	-0.00321	0.00225	-0.00307	0.00433	0.00191	-0.00354	0.00407	-0.00239	0.168	6.18e-18	0.524	0.00116	0.256	3.21e-07	1.81e-15	0.000138	0.00255	0.0354	0.00463	0.00013	0.079	0.00101	0.000162	0.026	0.362	0.0247	0.258287
25171	1550	IDP_dMRI_TBSS_MO_Posterior_limb_of_internal_capsule_L	dMRI-TBSS	0.0908	0.0959	0.144	0.053	7.88e-46	0.00188	-0.00877	0.000651	0.00222	-0.00101	-0.00737	-0.00949	-0.0049	-0.00358	0.00234	-0.0033	0.00398	0.00208	-0.00305	0.00458	-0.00189	0.0952	3.5e-14	0.568	0.052	0.387	3.16e-10	8.08e-17	4.28e-05	0.0015	0.0386	0.00412	0.000906	0.0713	0.00747	6.18e-05	0.0965	0.347	0.0248	0.261671
25176	1550	IDP_dMRI_TBSS_MO_Superior_corona_radiata_R	dMRI-TBSS	0.0575	0.0649	0.171	0.113	2.79e-28	-0.00137	-0.00891	-0.000554	0.000369	-0.002	-0.00787	-0.0147	-0.00157	-0.00392	-3.45e-05	-0.0028	0.00327	-0.000772	-0.00303	0.0066	-0.0049	0.414	2.47e-07	0.745	0.829	0.254	6.83e-06	8.13e-18	0.382	0.0199	0.984	0.104	0.0682	0.654	0.0762	0.000115	0.004	0.295	0.024	0.194915
25177	1550	IDP_dMRI_TBSS_MO_Superior_corona_radiata_L	dMRI-TBSS	0.0567	0.0658	0.194	0.137	9.48e-29	0.00081	-0.00787	-0.00114	-0.000321	0.000891	-0.00685	-0.017	-0.00178	-0.00496	-0.00136	-0.00122	0.00324	-0.00194	-0.00307	0.00716	-0.00522	0.653	2.09e-05	0.532	0.86	0.635	0.000258	1.67e-20	0.354	0.00604	0.453	0.509	0.0912	0.294	0.0929	9.48e-05	0.00428	0.291	0.025	0.194845
25178	1550	IDP_dMRI_TBSS_MO_Posterior_corona_radiata_R	dMRI-TBSS	0.0403	0.0471	0.185	0.145	1.08e-18	-0.00136	-0.00713	0.001	0.000929	0.00222	-0.00498	-0.0146	-0.0019	-0.00223	-0.0014	-0.00105	-0.00379	-0.0012	-0.00491	0.00741	-0.000922	0.446	9.81e-05	0.58	0.608	0.233	0.00717	8.03e-16	0.318	0.211	0.435	0.565	0.0459	0.51	0.00675	4.5e-05	0.61	0.247	0.0198	0.163158
25179	1550	IDP_dMRI_TBSS_MO_Posterior_corona_radiata_L	dMRI-TBSS	0.0348	0.0398	0.16	0.126	5.8e-15	-0.00214	-0.00519	0.000635	0.0027	0.00176	-0.00388	-0.0126	-0.000652	-0.000459	-0.00223	-5.5e-05	-0.00159	0.00117	-0.00412	0.00432	-0.000582	0.176	0.00139	0.692	0.0928	0.285	0.0183	3.2e-15	0.699	0.772	0.163	0.973	0.346	0.47	0.0105	0.00722	0.716	0.203	0.0202	0.171429
25180	1560	IDP_dMRI_TBSS_MO_Posterior_thalamic_radiation_R	dMRI-TBSS	0.06	0.0656	0.145	0.0852	1.21e-28	-0.0018	-0.00574	-0.00156	0.00227	-0.00551	0.0029	0.012	-0.000264	-0.00037	-0.00792	-0.00241	0.00573	0.00586	-0.00185	-0.000941	0.000166	0.223	0.000151	0.298	0.129	0.000346	0.0589	1.03e-15	0.867	0.802	1.09e-07	0.11	0.000272	0.00011	0.216	0.531	0.912	0.177	0.0181	0.338983
25181	1560	IDP_dMRI_TBSS_MO_Posterior_thalamic_radiation_L	dMRI-TBSS	0.0673	0.073	0.145	0.0774	8.58e-33	-0.00398	-0.00409	-0.000935	0.00305	-0.00468	-0.000417	0.0139	0.00121	-0.000782	-0.00561	-0.00103	0.00577	0.00671	-0.003	-0.00229	0.00158	0.00488	0.0048	0.514	0.0335	0.0015	0.776	4.3e-22	0.421	0.581	8.42e-05	0.477	0.000129	3.83e-06	0.0367	0.112	0.271	0.16	0.0204	0.420625
25186	1560	IDP_dMRI_TBSS_MO_Cingulum_cingulate_gyrus_R	dMRI-TBSS	0.0573	0.061	0.118	0.0609	3.9e-26	-0.00159	-0.00414	-0.00368	0.00519	-0.00298	0.00235	0.0021	-8.52e-05	-0.00443	-0.00123	-0.00223	0.00855	0.0069	-0.00444	-0.00192	-0.00653	0.247	0.00325	0.0082	0.000194	0.0369	0.0984	0.127	0.953	0.00127	0.373	0.111	5.2e-09	9.57e-07	0.00145	0.168	2.63e-06	0.227	0.0216	0.252423
25192	1570	IDP_dMRI_TBSS_MO_Superior_longitudinal_fasciculus_R	dMRI-TBSS	0.0335	0.0365	0.116	0.0828	2.57e-13	0.00356	-0.00688	-0.000142	-0.00193	-0.000502	-0.00115	-0.00573	0.00254	-0.00324	-0.00224	-0.00227	0.00705	0.00384	-0.00598	0.00451	-0.00412	0.0268	3.13e-05	0.93	0.237	0.765	0.492	0.000411	0.138	0.0442	0.168	0.168	3.96e-05	0.0198	0.000255	0.00582	0.0115	0.277	0.0238	0.120939
25193	1570	IDP_dMRI_TBSS_MO_Superior_longitudinal_fasciculus_L	dMRI-TBSS	0.0239	0.0251	0.0691	0.0452	6.56e-08	0.00545	-0.00447	0.00128	-0.000922	0.00105	-0.00175	-0.00493	0.00261	-0.00318	-0.000949	-0.00106	0.00369	0.00413	-0.00532	0.00239	-0.00665	0.00164	0.0117	0.464	0.599	0.56	0.331	0.00464	0.157	0.0666	0.586	0.548	0.0454	0.02	0.00247	0.174	0.000151	0.245	0.0211	0.097551
25195	1570	IDP_dMRI_TBSS_MO_Superior_fronto-occipital_fasciculus_L	dMRI-TBSS	0.054	0.0586	0.133	0.079	7.95e-25	-0.00632	-0.00737	0.00367	0.00986	-0.00956	0.0065	0.0264	-0.00739	-0.00636	0.000698	0.000751	0.0119	0.0103	-0.00242	-0.0105	0.0034	0.0466	0.0235	0.254	0.00222	0.00385	0.0486	2.17e-16	0.0288	0.0454	0.827	0.817	0.000457	0.00159	0.452	0.00109	0.29	0.117	0.0171	0.461538
25199	1570	IDP_dMRI_TBSS_MO_Tapetum_L	dMRI-TBSS	0.0153	0.0171	0.122	0.107	0.000146	-0.00307	-0.00331	-0.00046	0.00712	-0.00347	-0.00576	-0.00554	-8.34e-05	0.00372	-0.00178	-0.00115	-0.00231	0.00372	-0.00428	-0.00284	-0.000442	0.155	0.135	0.834	0.00118	0.123	0.0103	0.0109	0.971	0.0857	0.412	0.603	0.315	0.093	0.0514	0.196	0.84	0.194	0.0199	0.078866
25201	1650	IDP_dMRI_TBSS_L1_Pontine_crossing_tract	dMRI-TBSS	0.0395	0.0473	0.205	0.165	8.6e-19	-6.33e-06	-2.07e-06	-1.86e-07	8.69e-06	-6.89e-06	1.18e-05	-2.51e-06	-1.54e-06	3.48e-06	5.71e-06	5.93e-07	4.44e-06	-1.1e-06	6.69e-06	3.5e-06	-6.13e-06	0.000826	0.285	0.923	6.12e-06	0.00048	1.91e-09	0.188	0.445	0.0663	0.00272	0.759	0.0275	0.569	0.000499	0.0689	0.00139	0.199	0.0205	0.198492
25205	1660	IDP_dMRI_TBSS_L1_Fornix	dMRI-TBSS	0.0678	0.0969	0.368	0.301	2.04e-46	5.16e-06	-1.06e-05	1.01e-05	-4.71e-06	1.5e-05	-9.08e-06	-5.64e-05	-6.76e-07	-8.06e-08	3.26e-06	-1.54e-06	-4.19e-06	-1.77e-05	-3.23e-06	1.28e-05	-1.66e-05	0.224	0.0145	0.0189	0.274	0.00071	0.0393	1.2e-38	0.881	0.985	0.446	0.723	0.353	4.6e-05	0.454	0.00292	0.000113	0.237	0.024	0.286076
25206	1660	IDP_dMRI_TBSS_L1_Corticospinal_tract_R	dMRI-TBSS	0.0371	0.0417	0.147	0.11	6.47e-16	-6.31e-06	-3.5e-06	-3.56e-06	1.31e-05	-6.16e-06	5.87e-06	-4.14e-06	-3.97e-06	1.93e-06	5.57e-06	-9.03e-07	2.88e-06	1.07e-06	6.28e-06	3.45e-06	-5.34e-06	0.00197	0.0934	0.0843	2.32e-10	0.00373	0.00552	0.0436	0.0675	0.343	0.00667	0.665	0.184	0.607	0.00242	0.095	0.00972	0.148	0.0185	0.250676
25207	1660	IDP_dMRI_TBSS_L1_Corticospinal_tract_L	dMRI-TBSS	0.0456	0.0505	0.143	0.0975	1.64e-20	-7.16e-06	-2.42e-06	-3.98e-06	1.25e-05	-7.46e-06	7.24e-06	-3.85e-06	-5.67e-06	2.65e-06	8.23e-06	-2.57e-08	2.83e-06	2.04e-06	3.3e-06	3.63e-06	-5.82e-06	0.000214	0.221	0.0422	1.86e-10	0.000214	0.00031	0.048	0.00586	0.172	2.43e-05	0.99	0.169	0.303	0.093	0.0645	0.00293	0.122	0.0176	0.37377
25208	1660	IDP_dMRI_TBSS_L1_Medial_lemniscus_R	dMRI-TBSS	0.0517	0.0565	0.138	0.0859	1.06e-23	-5.06e-06	-6.62e-06	-1.66e-06	6.06e-06	-4.33e-06	4.78e-06	-4.69e-06	-5.32e-06	1.3e-06	4.41e-06	-1.71e-06	3.79e-06	1.9e-06	1.36e-06	2.55e-06	-5.75e-06	0.000241	2.86e-06	0.233	1.47e-05	0.00255	0.000829	0.000723	0.000287	0.345	0.00148	0.225	0.00982	0.177	0.331	0.0683	3.79e-05	0.2	0.0237	0.2585
25209	1660	IDP_dMRI_TBSS_L1_Medial_lemniscus_L	dMRI-TBSS	0.0536	0.0577	0.124	0.0705	2.4e-24	-6.43e-06	-5.56e-06	-2.99e-07	6.31e-06	-4.72e-06	5.01e-06	-2.47e-06	-4.53e-06	1.98e-06	4.87e-06	-1.28e-06	5.81e-06	1.53e-06	2.2e-06	2.49e-06	-6.03e-06	3.66e-06	9.46e-05	0.831	7.74e-06	0.00109	0.000507	0.0766	0.0022	0.154	0.000492	0.367	8.53e-05	0.28	0.119	0.0772	1.84e-05	0.177	0.0244	0.302825
25212	1660	IDP_dMRI_TBSS_L1_Superior_cerebellar_peduncle_R	dMRI-TBSS	0.0224	0.0362	0.403	0.381	3.99e-13	-2.18e-06	-4.17e-06	-8.79e-07	2.94e-06	-2.09e-06	1.59e-06	-3.23e-06	-2.34e-06	-9.96e-07	3.66e-06	-3.83e-06	3.36e-06	1.47e-06	-1.34e-07	1.39e-06	-3.22e-06	0.0469	0.000211	0.43	0.00826	0.0676	0.164	0.00353	0.0454	0.365	0.000936	0.000653	0.00408	0.191	0.904	0.213	0.0038	0.223	0.0223	0.100448
25213	1660	IDP_dMRI_TBSS_L1_Superior_cerebellar_peduncle_L	dMRI-TBSS	0.0214	0.0324	0.362	0.341	2.8e-11	-1.37e-06	-4.53e-06	-6.61e-07	2.17e-06	-1.06e-06	8.98e-07	-3.55e-06	-1.65e-06	-5.17e-09	3.85e-06	-2.39e-06	4.51e-06	1.87e-06	-4.11e-07	1.53e-06	-2.64e-06	0.207	4.66e-05	0.548	0.0492	0.35	0.425	0.00117	0.154	0.996	0.000429	0.0315	9.67e-05	0.0922	0.709	0.166	0.0165	0.238	0.0233	0.089916
25216	1670	IDP_dMRI_TBSS_L1_Anterior_limb_of_internal_capsule_R	dMRI-TBSS	0.068	0.0833	0.253	0.185	1.17e-38	-2.4e-06	-9.37e-06	-2.36e-06	5.32e-07	2.75e-07	-1.46e-06	-3.75e-06	-1.33e-06	-3.54e-06	6.72e-07	-1.9e-06	8.29e-06	4.44e-06	-1.74e-06	-1.56e-06	-3.39e-06	0.0175	3e-19	0.0214	0.604	0.794	0.164	0.000234	0.217	0.000481	0.51	0.0671	1.95e-14	1.88e-05	0.0907	0.13	0.000943	0.208	0.0191	0.326923
25218	1670	IDP_dMRI_TBSS_L1_Posterior_limb_of_internal_capsule_R	dMRI-TBSS	0.0941	0.107	0.214	0.12	4.78e-52	1.52e-07	-9.93e-06	-1.21e-06	1.08e-06	8.3e-08	-3.78e-06	-8.74e-06	-3.29e-06	-3.09e-06	8.43e-07	-2.71e-06	7.07e-06	1.79e-06	-2.38e-06	3.27e-06	-3.38e-06	0.879	1.26e-21	0.234	0.289	0.937	0.000303	1.04e-17	0.00217	0.00215	0.405	0.0086	5.06e-11	0.0817	0.0198	0.0014	0.000921	0.338	0.0258	0.278402
25219	1670	IDP_dMRI_TBSS_L1_Posterior_limb_of_internal_capsule_L	dMRI-TBSS	0.0988	0.114	0.235	0.136	2.84e-56	6.02e-07	-8.81e-06	-1.93e-06	6.89e-07	-9.45e-08	-4.93e-06	-1.01e-05	-3.02e-06	-3.13e-06	2.24e-06	-2.32e-06	6.15e-06	8.7e-07	-3.02e-06	3.08e-06	-3.51e-06	0.538	2.51e-18	0.0518	0.487	0.926	1.23e-06	4.04e-24	0.00368	0.00142	0.0226	0.0202	3.83e-09	0.385	0.00239	0.0019	0.000398	0.324	0.0245	0.304938
25220	1670	IDP_dMRI_TBSS_L1_Retrolenticular_part_of_internal_capsule_R	dMRI-TBSS	0.0538	0.0683	0.265	0.211	3.82e-30	-2.01e-06	-7.03e-06	-1.58e-06	-2.99e-06	3.77e-06	2.15e-06	-5.07e-06	-8.49e-07	-1.44e-06	-1.23e-06	-7.68e-07	5.87e-06	1.8e-06	-1.3e-06	-4.86e-07	-5.04e-06	0.043	6.77e-12	0.117	0.00309	0.000283	0.0375	4.51e-07	0.423	0.147	0.22	0.451	3.25e-08	0.077	0.198	0.63	6.18e-07	0.263	0.0208	0.204563
25221	1670	IDP_dMRI_TBSS_L1_Retrolenticular_part_of_internal_capsule_L	dMRI-TBSS	0.0615	0.0785	0.278	0.217	6.83e-36	-2.9e-06	-7.26e-06	-2.3e-06	-2.88e-06	4.42e-06	1.58e-06	-4.92e-06	-2.23e-06	-3.58e-07	-1.82e-06	-2.03e-06	5.1e-06	-1.8e-07	-2e-06	-7.29e-07	-3.61e-06	0.00177	2.83e-14	0.0144	0.00221	4.85e-06	0.0998	1.46e-07	0.024	0.7	0.0516	0.0324	2.61e-07	0.85	0.0332	0.439	0.000123	0.225	0.0208	0.273333
25222	1670	IDP_dMRI_TBSS_L1_Anterior_corona_radiata_R	dMRI-TBSS	0.0787	0.0905	0.209	0.13	1e-42	-7.37e-06	-7.38e-06	-4.37e-06	-4.13e-06	3.91e-06	2.42e-06	-1.22e-06	-2.18e-07	-9.36e-07	-4.18e-07	1.63e-06	6.31e-06	2.22e-06	1.11e-06	-2.03e-06	-2.57e-06	3.01e-14	1.11e-13	8.33e-06	2.56e-05	0.000105	0.0158	0.208	0.832	0.333	0.667	0.0981	9.53e-10	0.0251	0.257	0.0389	0.00847	0.254	0.025	0.309843
25223	1670	IDP_dMRI_TBSS_L1_Anterior_corona_radiata_L	dMRI-TBSS	0.0834	0.0966	0.22	0.136	3.04e-46	-6.88e-06	-8.34e-06	-5.3e-06	-3.84e-06	4.85e-06	2.86e-06	-1.65e-06	-1.08e-06	-4.54e-07	-4.54e-07	1.61e-06	4.59e-06	2.08e-06	1.18e-06	-2.16e-06	-3.27e-06	7.04e-13	2.45e-17	4.72e-08	7.57e-05	1.16e-06	0.00389	0.0864	0.29	0.634	0.637	0.0999	6.55e-06	0.0335	0.222	0.0259	0.000734	0.266	0.0273	0.313534
25224	1670	IDP_dMRI_TBSS_L1_Superior_corona_radiata_R	dMRI-TBSS	0.0831	0.103	0.273	0.19	1.07e-49	-3.2e-06	-8e-06	-3.07e-06	-5.01e-06	4.56e-06	1.65e-06	-9.59e-06	6.09e-07	-7.23e-07	-1.34e-07	3.04e-07	6.57e-06	7.28e-07	9.96e-07	-1.95e-07	-4.67e-06	0.00172	2.9e-14	0.00302	1.4e-06	1.91e-05	0.119	2.26e-20	0.575	0.48	0.896	0.771	1.73e-09	0.487	0.337	0.851	6.5e-06	0.264	0.0228	0.314773
25225	1680	IDP_dMRI_TBSS_L1_Superior_corona_radiata_L	dMRI-TBSS	0.0833	0.107	0.305	0.221	4.42e-52	-2.53e-06	-8.64e-06	-3.47e-06	-4.31e-06	5.73e-06	1.67e-06	-9.33e-06	8.24e-07	-9.36e-07	-3.89e-07	9.09e-07	5.7e-06	-1.53e-07	6.33e-07	-2.14e-07	-5.28e-06	0.0121	8.13e-17	0.000671	2.45e-05	4.81e-08	0.111	6.26e-20	0.442	0.353	0.701	0.377	1.1e-07	0.882	0.535	0.834	2.28e-07	0.26	0.0239	0.320385
25226	1680	IDP_dMRI_TBSS_L1_Posterior_corona_radiata_R	dMRI-TBSS	0.0686	0.092	0.323	0.254	1.22e-43	-7.65e-06	-9.7e-06	-2.08e-06	-6.69e-06	8.56e-06	7.1e-06	-1.14e-05	3.32e-07	1.04e-06	-4.33e-07	7.67e-07	5.94e-06	-2.19e-06	2.47e-06	-3.23e-06	-7.01e-06	6.04e-07	7.13e-10	0.18	1.68e-05	8.54e-08	8.03e-06	2.19e-13	0.838	0.499	0.779	0.624	0.000272	0.163	0.112	0.0377	6.22e-06	0.267	0.0235	0.256929
25227	1680	IDP_dMRI_TBSS_L1_Posterior_corona_radiata_L	dMRI-TBSS	0.0786	0.102	0.306	0.227	4.14e-49	-7.07e-06	-9.36e-06	-4.02e-06	-6.71e-06	8.4e-06	6.06e-06	-1.02e-05	2.09e-06	7.73e-07	-1.54e-06	1.76e-06	5.48e-06	-1.06e-06	2.26e-06	-3.84e-06	-6.31e-06	2.64e-07	3.23e-11	0.00383	1.5e-06	4.49e-09	2.15e-05	1.72e-13	0.152	0.573	0.265	0.21	0.000177	0.451	0.105	0.00583	5.77e-06	0.251	0.0249	0.313147
25230	1680	IDP_dMRI_TBSS_L1_Sagittal_stratum_R	dMRI-TBSS	0.0526	0.0731	0.333	0.28	7.53e-33	-5.15e-06	-4.73e-06	-4.31e-06	-3.34e-06	4.54e-06	4.31e-06	9.76e-07	7.79e-07	-5.85e-07	5.04e-07	-3.79e-06	3.95e-06	2.6e-06	6.66e-07	-2.66e-06	-2.66e-06	4.35e-08	9.11e-07	5.95e-06	0.000451	3.5e-06	9.72e-06	0.301	0.435	0.533	0.593	7.92e-05	7.77e-05	0.00691	0.484	0.00532	0.00508	0.228	0.0218	0.230702
25231	1680	IDP_dMRI_TBSS_L1_Sagittal_stratum_L	dMRI-TBSS	0.0526	0.0683	0.282	0.23	3.87e-30	-5.35e-06	-5.34e-06	-4.04e-06	-1.92e-06	4.64e-06	3.99e-06	-6.66e-07	1.56e-06	-1.03e-06	5e-07	-1.85e-06	4.52e-06	3.4e-06	8.62e-07	-2.41e-06	-2.62e-06	3.1e-08	7.04e-08	3.72e-05	0.0493	3.86e-06	6.75e-05	0.493	0.128	0.283	0.606	0.0613	1.09e-05	0.000592	0.378	0.014	0.00723	0.211	0.0213	0.249289
25232	1680	IDP_dMRI_TBSS_L1_External_capsule_R	dMRI-TBSS	0.0433	0.052	0.21	0.167	2.88e-21	-1.71e-06	-3.53e-06	-2.1e-06	-2.76e-06	2.93e-06	2.53e-06	1.19e-06	1.38e-06	-2.13e-07	-3.3e-07	1.41e-07	5e-06	7.87e-07	2.79e-07	-5.5e-06	-2.5e-06	0.0452	5.46e-05	0.0154	0.00147	0.000991	0.00429	0.164	0.127	0.804	0.701	0.872	4.18e-08	0.368	0.747	2.55e-10	0.00381	0.271	0.0265	0.159779
25233	1680	IDP_dMRI_TBSS_L1_External_capsule_L	dMRI-TBSS	0.0451	0.0559	0.239	0.194	2.35e-23	-1.03e-06	-5.63e-06	-3.94e-06	-2.17e-06	3.78e-06	1.53e-06	-6.53e-07	-2.75e-07	-7.61e-07	-1.32e-06	-2.12e-07	2.74e-06	1.96e-06	8.71e-07	-4.92e-06	-3.48e-06	0.238	2.99e-10	7.95e-06	0.014	3.08e-05	0.0894	0.455	0.766	0.382	0.133	0.811	0.00305	0.0275	0.323	2.8e-08	7.74e-05	0.267	0.0263	0.168914
25234	1680	IDP_dMRI_TBSS_L1_Cingulum_cingulate_gyrus_R	dMRI-TBSS	0.0754	0.0788	0.119	0.0433	4.39e-36	-5.42e-06	-6.55e-06	-3.34e-06	2.59e-06	-1.71e-06	1.1e-06	2.08e-06	1.91e-07	-3.63e-06	-8.64e-07	-3.83e-08	8.39e-06	5.87e-06	-3.88e-06	-2.97e-06	-6.01e-06	1.92e-06	2.01e-08	0.00379	0.0246	0.149	0.353	0.0687	0.874	0.00141	0.45	0.974	4.87e-12	4.79e-07	0.000763	0.0101	1.88e-07	0.258	0.0237	0.292248
25240	1690	IDP_dMRI_TBSS_L1_Superior_longitudinal_fasciculus_R	dMRI-TBSS	0.067	0.0819	0.249	0.181	7.94e-38	-3.81e-06	-6.6e-06	-2.97e-06	-4.25e-06	3.54e-06	2.55e-06	-2.57e-06	1.35e-06	-7.77e-07	1.08e-08	-1.01e-07	5.79e-06	1.05e-06	1.57e-07	-2.39e-06	-3.35e-06	7.16e-06	3.76e-14	0.000537	7.95e-07	6.2e-05	0.0037	0.00261	0.134	0.359	0.99	0.907	1.56e-10	0.227	0.855	0.00549	9.33e-05	0.301	0.0247	0.222591
25241	1690	IDP_dMRI_TBSS_L1_Superior_longitudinal_fasciculus_L	dMRI-TBSS	0.0648	0.0781	0.235	0.17	1.08e-35	-2.57e-06	-6.39e-06	-2.96e-06	-3.27e-06	4.08e-06	1.89e-06	-2.81e-06	1.79e-06	-3.67e-07	-2.45e-07	6.8e-08	4.05e-06	8.26e-07	7.65e-07	-3.14e-06	-2.73e-06	0.000959	1.4e-15	0.000176	3.53e-05	4.74e-07	0.0194	0.000335	0.0306	0.637	0.754	0.932	1.06e-06	0.299	0.332	6.94e-05	0.000525	0.321	0.0258	0.201869
25246	1700	IDP_dMRI_TBSS_L1_Tapetum_R	dMRI-TBSS	0.0482	0.0605	0.252	0.203	7.75e-26	-1.03e-05	-9.78e-06	-3.96e-06	-9.59e-06	1.24e-05	1.04e-05	-1.99e-05	-1.93e-06	-1.27e-06	6.46e-06	2.57e-06	7.69e-06	-2.81e-06	5.99e-06	-7.37e-06	-1.26e-05	0.000623	0.00146	0.193	0.00163	7e-05	0.000852	4.97e-11	0.546	0.671	0.0326	0.402	0.0161	0.36	0.0491	0.0155	3.24e-05	0.148	0.0187	0.325676
25247	1700	IDP_dMRI_TBSS_L1_Tapetum_L	dMRI-TBSS	0.0393	0.0473	0.209	0.17	8.3e-19	-1.38e-05	-7.61e-06	-4.63e-06	-7.09e-06	1.31e-05	5.9e-06	-2.12e-05	3.95e-06	9.68e-07	5.74e-06	1.89e-06	3.56e-06	-2.53e-06	7.77e-07	-2.1e-06	-6.51e-06	7.76e-06	0.0157	0.138	0.0232	4.21e-05	0.0647	9.5e-12	0.228	0.753	0.0637	0.548	0.278	0.423	0.803	0.502	0.0367	0.194	0.0197	0.202577
25248	1700	IDP_dMRI_TBSS_L2_Middle_cerebellar_peduncle	dMRI-TBSS	0.0643	0.0733	0.188	0.123	5.55e-33	-4.49e-06	-1.2e-06	-1.3e-06	9.44e-07	5.86e-07	5.38e-06	-1.17e-06	-5.83e-07	2.6e-06	1.56e-06	2.64e-06	2.77e-07	-1.02e-06	3.35e-06	3.54e-07	-1.23e-06	1.04e-11	0.074	0.0517	0.157	0.392	4.62e-15	0.0779	0.405	8.04e-05	0.0182	8.81e-05	0.692	0.131	5.52e-07	0.596	0.0646	0.236	0.0225	0.272458
25249	1700	IDP_dMRI_TBSS_L2_Pontine_crossing_tract	dMRI-TBSS	0.0376	0.0417	0.137	0.0992	6.57e-16	-4.95e-06	-1.93e-06	-5.11e-07	5.77e-06	-2.89e-06	8.32e-06	-2.8e-06	5.11e-08	3.82e-06	6.97e-06	-3.89e-07	2.4e-06	-7.41e-07	7.56e-06	3.79e-06	-4.83e-06	0.00295	0.259	0.762	0.000643	0.0962	1.58e-06	0.095	0.977	0.022	3.35e-05	0.82	0.176	0.664	8.17e-06	0.0253	0.00418	0.218	0.0205	0.172477
25250	1700	IDP_dMRI_TBSS_L2_Genu_of_corpus_callosum	dMRI-TBSS	0.0715	0.0852	0.232	0.16	1.01e-39	-5.79e-06	-2.01e-06	-4.28e-06	-7.45e-06	8.26e-06	4.46e-06	-5.9e-06	-1.17e-06	2.35e-06	4.56e-07	5.67e-06	-3.62e-06	-3.99e-06	2.67e-06	-2.38e-07	-1.09e-06	1.51e-06	0.103	0.00045	1.18e-09	5.11e-11	0.000358	1.13e-06	0.362	0.0512	0.707	4.22e-06	0.0047	0.00123	0.0288	0.846	0.37	0.302	0.0262	0.236755
25251	1700	IDP_dMRI_TBSS_L2_Body_of_corpus_callosum	dMRI-TBSS	0.0791	0.0886	0.187	0.108	1.15e-41	-7.23e-06	-2.05e-06	-2.7e-06	-7.55e-06	6.03e-06	6.33e-06	-7.45e-06	-1.7e-06	2.93e-06	1.04e-06	4.17e-06	-6.13e-07	-4.69e-06	3.01e-06	2.72e-07	-1.87e-06	1.78e-09	0.0948	0.0263	6.23e-10	1.41e-06	3.89e-07	7.4e-10	0.183	0.0147	0.388	0.000679	0.631	0.000136	0.0135	0.823	0.123	0.29	0.0263	0.272759
25252	1700	IDP_dMRI_TBSS_L2_Splenium_of_corpus_callosum	dMRI-TBSS	0.0831	0.0863	0.12	0.037	2.4e-40	-4.82e-06	-1.22e-06	-1.64e-06	-4.89e-06	4.2e-06	5.88e-06	-2.54e-07	1.48e-07	2.07e-06	7.77e-07	3.63e-06	8.88e-07	-1.79e-06	2.15e-06	-6.88e-07	-1.72e-06	5.21e-10	0.123	0.0366	5.25e-10	1.92e-07	2.88e-13	0.743	0.857	0.00751	0.318	4.54e-06	0.281	0.0242	0.00627	0.381	0.0281	0.22	0.0255	0.377727
25253	1700	IDP_dMRI_TBSS_L2_Fornix	dMRI-TBSS	0.0841	0.119	0.374	0.29	1.1e-58	9.67e-06	-9.04e-06	1.13e-05	-1.39e-05	2.94e-05	-1.47e-05	-9.04e-05	3.13e-07	4.71e-06	7.5e-06	3.82e-06	-1.28e-05	-2.94e-05	4.03e-06	1.9e-05	-2.23e-05	0.115	0.15	0.0698	0.0256	4.3e-06	0.021	1.17e-46	0.962	0.443	0.225	0.543	0.0495	3.13e-06	0.517	0.00238	0.000348	0.227	0.0227	0.370485
25254	1700	IDP_dMRI_TBSS_L2_Corticospinal_tract_R	dMRI-TBSS	0.0495	0.0551	0.151	0.102	5.91e-23	-6.81e-06	-3.58e-07	-5.6e-07	8.58e-06	-2.75e-06	1.12e-05	-2.17e-06	1.94e-06	3.38e-06	4.29e-06	-2.26e-07	3.94e-06	-1.76e-06	6.8e-06	1.78e-06	-3.69e-06	8.96e-06	0.819	0.718	3.63e-08	0.0845	2.06e-12	0.158	0.234	0.0275	0.00541	0.885	0.0157	0.262	1.26e-05	0.253	0.0175	0.206	0.0209	0.240291
25255	1700	IDP_dMRI_TBSS_L2_Corticospinal_tract_L	dMRI-TBSS	0.0455	0.0484	0.104	0.0589	2.24e-19	-8.09e-06	-6.44e-07	-4.88e-07	5.63e-06	-2.67e-06	8.69e-06	-2.02e-06	5.56e-07	3.93e-06	4.24e-06	1.7e-06	2.45e-06	-1.75e-06	5.98e-06	2.69e-06	-3.2e-06	2.61e-08	0.665	0.74	0.000131	0.077	8.58e-09	0.166	0.719	0.00676	0.00373	0.253	0.112	0.238	4.91e-05	0.0674	0.029	0.195	0.0189	0.233333
25264	1710	IDP_dMRI_TBSS_L2_Anterior_limb_of_internal_capsule_R	dMRI-TBSS	0.0398	0.0426	0.106	0.0666	2.22e-16	-3.91e-06	-2.94e-06	-1.52e-06	-2.51e-06	2.85e-06	4.61e-06	1.15e-06	2.69e-07	3.3e-07	-2.14e-06	1.42e-06	1.14e-06	8.66e-07	1.24e-06	-2.07e-06	-8.97e-07	3.42e-06	0.000639	0.0737	0.00323	0.00113	1.36e-07	0.174	0.763	0.695	0.0116	0.0983	0.201	0.314	0.146	0.0154	0.291	0.243	0.0237	0.163786
25265	1720	IDP_dMRI_TBSS_L2_Anterior_limb_of_internal_capsule_L	dMRI-TBSS	0.0478	0.0522	0.132	0.0842	2.17e-21	-2.49e-06	-2.87e-06	-3.65e-06	-2.74e-06	4.42e-06	4.32e-06	-1.26e-07	-3.18e-07	1.61e-07	-1.61e-06	2.38e-06	-6.52e-07	5.14e-07	2.27e-06	-2.71e-06	-2.19e-06	0.00299	0.00083	1.78e-05	0.00129	4.17e-07	7.02e-07	0.881	0.721	0.848	0.0558	0.00553	0.464	0.549	0.00769	0.00144	0.00983	0.225	0.0225	0.212444
25266	1720	IDP_dMRI_TBSS_L2_Posterior_limb_of_internal_capsule_R	dMRI-TBSS	0.0748	0.0795	0.134	0.0594	1.71e-36	-3.81e-06	-1.01e-06	-3.17e-07	-1.99e-06	7.68e-07	4.81e-06	3.89e-06	-4.99e-07	1.08e-06	-2.24e-06	1.23e-06	1.81e-06	1.93e-06	7.4e-07	-2.58e-07	-6.24e-07	1.06e-10	0.0929	0.595	0.000891	0.211	5e-15	6.4e-11	0.426	0.0676	0.000166	0.0405	0.004	0.00138	0.216	0.666	0.295	0.265	0.0224	0.282264
25267	1720	IDP_dMRI_TBSS_L2_Posterior_limb_of_internal_capsule_L	dMRI-TBSS	0.0712	0.0749	0.121	0.0502	6.96e-34	-3.71e-06	-6.13e-07	-1.25e-06	-1.34e-06	1.1e-06	5.26e-06	3.81e-06	4.39e-07	1.27e-06	-1.53e-06	1.26e-06	1.24e-06	1.1e-06	2.54e-07	-7.91e-07	-8.59e-07	3.25e-10	0.308	0.0363	0.0244	0.0731	1.17e-17	1.41e-10	0.482	0.0312	0.00956	0.0356	0.0484	0.0686	0.671	0.185	0.149	0.28	0.0244	0.254286
25268	1720	IDP_dMRI_TBSS_L2_Retrolenticular_part_of_internal_capsule_R	dMRI-TBSS	0.0797	0.0864	0.158	0.0779	2.21e-40	-6.18e-06	-2.04e-06	-2.85e-06	-5e-06	3.44e-06	6.38e-06	2.38e-06	-1.27e-07	2.65e-06	-6.53e-08	1.93e-06	2.04e-06	-1.11e-06	4.26e-06	-2.92e-06	-1.46e-06	3.5e-12	0.0242	0.00152	2.87e-08	0.000192	4.85e-12	0.00763	0.893	0.00284	0.942	0.0327	0.0305	0.222	2.2e-06	0.00118	0.103	0.247	0.0245	0.322672
25269	1720	IDP_dMRI_TBSS_L2_Retrolenticular_part_of_internal_capsule_L	dMRI-TBSS	0.0917	0.0981	0.157	0.0653	4.53e-47	-5.83e-06	-1.49e-06	-3.05e-06	-4.47e-06	3.92e-06	5.73e-06	1.65e-06	-6.1e-07	3.33e-06	1.32e-07	2.36e-06	4.73e-07	-4.56e-08	4.24e-06	-3.76e-06	-1.78e-06	7.02e-13	0.0725	0.000204	5.46e-08	3.36e-06	1.03e-11	0.0423	0.478	3.89e-05	0.871	0.00428	0.582	0.956	2.52e-07	4.89e-06	0.0297	0.232	0.0249	0.395259
25270	1720	IDP_dMRI_TBSS_L2_Anterior_corona_radiata_R	dMRI-TBSS	0.0707	0.0876	0.264	0.193	4.29e-41	-5.13e-06	-5.66e-06	-2.96e-06	-6.49e-06	7.7e-06	4.26e-06	-3.67e-06	-3.08e-08	2.31e-06	-1.75e-06	2.77e-06	1.6e-06	-1.92e-06	2.79e-06	-8.71e-07	-4.15e-07	3.41e-07	4.17e-08	0.00373	2.3e-10	2.4e-13	4.59e-05	0.000284	0.977	0.0217	0.0829	0.00702	0.135	0.0627	0.0063	0.393	0.683	0.325	0.029	0.217538
25271	1720	IDP_dMRI_TBSS_L2_Anterior_corona_radiata_L	dMRI-TBSS	0.0871	0.112	0.312	0.225	4.01e-55	-5.25e-06	-6.07e-06	-4.6e-06	-6.63e-06	8.09e-06	4.07e-06	-4.98e-06	-1.49e-06	2.34e-06	-1.46e-06	2.84e-06	6.39e-07	-1.62e-06	2.98e-06	-1.36e-06	-1.25e-06	3.32e-08	4.71e-10	1.77e-06	6.74e-12	3.78e-16	3.69e-05	1.95e-07	0.141	0.0136	0.125	0.00338	0.527	0.0958	0.00198	0.157	0.193	0.317	0.029	0.274763
25272	1720	IDP_dMRI_TBSS_L2_Superior_corona_radiata_R	dMRI-TBSS	0.0816	0.0898	0.173	0.0915	2.45e-42	-5.07e-06	-3.16e-06	-1.84e-06	-5.21e-06	4.06e-06	6.32e-06	5.08e-07	-2e-07	2.19e-06	-1.57e-06	2.35e-06	2.83e-06	2e-07	3.49e-06	-3.11e-06	-1.12e-06	1.32e-09	0.00022	0.0297	8.27e-10	3.03e-06	3.76e-13	0.545	0.822	0.00864	0.0612	0.00587	0.00145	0.815	3.76e-05	0.000242	0.185	0.255	0.0274	0.32
25273	1720	IDP_dMRI_TBSS_L2_Superior_corona_radiata_L	dMRI-TBSS	0.0864	0.0956	0.183	0.0962	1.1e-45	-5.6e-06	-3.86e-06	-2.17e-06	-4.48e-06	3.91e-06	5.71e-06	8.94e-07	-2.21e-07	2.31e-06	-6e-07	2.82e-06	2.54e-06	-1.31e-07	2.86e-06	-3.64e-06	-1.31e-06	3.17e-12	2.61e-06	0.00749	3.69e-08	2.76e-06	7.48e-12	0.267	0.795	0.00391	0.456	0.000559	0.00284	0.873	0.000423	7.8e-06	0.106	0.264	0.0278	0.327273
25274	1720	IDP_dMRI_TBSS_L2_Posterior_corona_radiata_R	dMRI-TBSS	0.0891	0.0972	0.173	0.0837	1.31e-46	-1.03e-05	-4.41e-06	-2.71e-06	-7.43e-06	6.45e-06	1.01e-05	-2.26e-07	-2.25e-07	2.89e-06	-5.34e-07	2.58e-06	6.01e-06	-2.96e-07	5.13e-06	-6.34e-06	-3.49e-06	1.84e-14	0.00136	0.0463	5.17e-08	4.05e-06	5.14e-13	0.867	0.875	0.0316	0.692	0.0604	2.63e-05	0.83	0.00017	3.39e-06	0.0102	0.254	0.0252	0.350787
25275	1720	IDP_dMRI_TBSS_L2_Posterior_corona_radiata_L	dMRI-TBSS	0.0928	0.103	0.191	0.0985	7.99e-50	-8.71e-06	-5.23e-06	-3.94e-06	-7.41e-06	6.82e-06	8.27e-06	-6.8e-07	1.18e-06	2.13e-06	-1.36e-06	2.65e-06	4.04e-06	-1.33e-06	4.55e-06	-5.13e-06	-2.57e-06	1.04e-13	1.25e-05	0.00086	4.32e-10	2.16e-08	9.86e-12	0.562	0.34	0.0682	0.245	0.0261	0.00116	0.264	0.000123	1.53e-05	0.0295	0.261	0.0274	0.355556
25276	1730	IDP_dMRI_TBSS_L2_Posterior_thalamic_radiation_R	dMRI-TBSS	0.0875	0.108	0.276	0.189	1.52e-52	-8.81e-06	-1.49e-06	-2.57e-06	-7.67e-06	7.74e-06	7.93e-06	-4.65e-06	6.08e-07	2.97e-06	4.11e-06	4.28e-06	2.26e-06	-2.08e-06	5.67e-06	-3.86e-06	-3.65e-06	5.34e-13	0.231	0.0369	5.67e-10	1.09e-09	3.74e-10	0.000145	0.638	0.0148	0.000806	0.000576	0.0809	0.0953	4.5e-06	0.00179	0.00306	0.228	0.0249	0.383772
25277	1730	IDP_dMRI_TBSS_L2_Posterior_thalamic_radiation_L	dMRI-TBSS	0.0907	0.112	0.284	0.193	4.06e-55	-8.33e-06	-3.52e-06	-4.22e-06	-8.27e-06	9.38e-06	8.09e-06	-5.12e-06	1.1e-06	2.97e-06	1.44e-06	3.2e-06	1.77e-06	-2.45e-06	6.19e-06	-3.64e-06	-3.05e-06	1.35e-11	0.00514	0.00071	3.76e-11	2.83e-13	2.55e-10	3.54e-05	0.398	0.0158	0.244	0.0108	0.175	0.0513	7.09e-07	0.0035	0.0141	0.214	0.0247	0.423832
25278	1730	IDP_dMRI_TBSS_L2_Sagittal_stratum_R	dMRI-TBSS	0.0772	0.0905	0.224	0.147	9.63e-43	-6.01e-06	-2.17e-06	-4.45e-06	-5.59e-06	4.39e-06	4.61e-06	1.56e-06	9.26e-07	2.65e-06	1.07e-06	4.37e-06	1.11e-06	-1.76e-06	4.67e-06	-3.41e-06	4.63e-07	1.18e-10	0.023	2.44e-06	3.49e-09	6.08e-06	1.89e-06	0.0964	0.349	0.00438	0.254	4.47e-06	0.263	0.0654	7.75e-07	0.000312	0.623	0.24	0.0251	0.321667
25280	1730	IDP_dMRI_TBSS_L2_External_capsule_R	dMRI-TBSS	0.0498	0.0622	0.25	0.2	8.69e-27	-3.83e-06	-9.38e-07	-2.43e-06	-4.24e-06	4.68e-06	3.6e-06	-1.72e-07	1.07e-06	1.16e-06	1.9e-07	3.34e-06	9.22e-07	-1.45e-06	2.21e-06	-5.67e-06	1.29e-06	2.58e-05	0.313	0.00838	4.33e-06	8.02e-07	0.000135	0.85	0.27	0.202	0.836	0.000324	0.34	0.119	0.0166	9.18e-10	0.159	0.251	0.0237	0.198406
25283	1730	IDP_dMRI_TBSS_L2_Cingulum_cingulate_gyrus_L	dMRI-TBSS	0.0687	0.0802	0.212	0.143	7.5e-37	-4.71e-06	-2.28e-06	-1.57e-06	-4.12e-06	3.3e-06	8.46e-07	3.63e-07	-1.01e-06	2.2e-06	-1.28e-07	3.18e-06	-1.88e-06	-2.61e-06	2.43e-06	-4.21e-07	2.34e-06	1.05e-11	0.00128	0.0246	4.56e-09	4.53e-06	0.237	0.601	0.171	0.00143	0.854	6.63e-06	0.0103	0.000222	0.000538	0.548	0.000832	0.294	0.0247	0.233673
25286	1740	IDP_dMRI_TBSS_L2_Fornix_cres+Stria_terminalis_R	dMRI-TBSS	0.0557	0.0808	0.366	0.31	3.52e-37	-4.29e-06	-3e-06	-1.19e-06	-5.78e-06	4.21e-06	1.24e-06	-1.37e-05	-2.99e-07	2.93e-06	2.74e-06	5.58e-06	-3.42e-06	-3.59e-06	3.81e-06	1.1e-06	-2.41e-06	0.00138	0.0289	0.38	2.25e-05	0.00258	0.374	7.37e-24	0.834	0.0289	0.0429	4.9e-05	0.0167	0.00894	0.00522	0.421	0.0765	0.214	0.0201	0.26028
25287	1740	IDP_dMRI_TBSS_L2_Fornix_cres+Stria_terminalis_L	dMRI-TBSS	0.0702	0.0971	0.347	0.277	1.62e-46	-3.21e-06	-2.69e-06	-1.42e-06	-6.54e-06	4.57e-06	5.03e-07	-1.46e-05	-7.06e-07	4.29e-06	2.61e-06	6.84e-06	-5.55e-06	-5.71e-06	4.16e-06	4.87e-07	-1.26e-06	0.0183	0.0534	0.301	2.2e-06	0.00127	0.721	4.47e-26	0.626	0.00164	0.0571	9.19e-07	0.000131	4.29e-05	0.00262	0.724	0.36	0.193	0.0201	0.363731
25288	1740	IDP_dMRI_TBSS_L2_Superior_longitudinal_fasciculus_R	dMRI-TBSS	0.0856	0.0956	0.191	0.105	1.11e-45	-6.7e-06	-2.5e-06	-2.39e-06	-4.73e-06	4.41e-06	5.02e-06	7.31e-07	-3.47e-07	2.4e-06	-4.31e-08	3.44e-06	1.09e-06	-1.62e-06	3.96e-06	-4.05e-06	-5.59e-07	4.8e-15	0.00418	0.00556	4.7e-08	7e-07	1.48e-08	0.393	0.702	0.00493	0.96	8.07e-05	0.23	0.064	4.67e-06	2.99e-06	0.517	0.315	0.0271	0.271746
25289	1740	IDP_dMRI_TBSS_L2_Superior_longitudinal_fasciculus_L	dMRI-TBSS	0.091	0.102	0.196	0.105	4.19e-49	-6.67e-06	-2.91e-06	-3.57e-06	-4.27e-06	4.41e-06	4.38e-06	-1.35e-07	-5.99e-08	2.29e-06	-7.36e-07	2.47e-06	6.32e-07	-1.79e-06	3.74e-06	-3.79e-06	8.39e-07	4.51e-17	0.000318	8.42e-06	1.06e-07	8.65e-08	9.56e-08	0.865	0.943	0.00371	0.354	0.00219	0.452	0.0273	3.2e-06	2.35e-06	0.294	0.298	0.0263	0.305369
25290	1740	IDP_dMRI_TBSS_L2_Superior_fronto-occipital_fasciculus_R	dMRI-TBSS	0.0809	0.105	0.308	0.227	9.16e-51	-4.69e-06	-7.08e-06	-4.38e-06	-6.76e-06	1.14e-05	4.04e-06	-2.17e-05	5.7e-07	2.29e-06	4.69e-07	3.34e-06	3.48e-07	-4.11e-06	1.61e-06	8.92e-07	-5.78e-06	0.00719	7.69e-05	0.0133	0.000137	3.85e-10	0.0259	3.14e-34	0.759	0.19	0.79	0.0616	0.852	0.0216	0.362	0.615	0.00109	0.192	0.0189	0.421354
25291	1740	IDP_dMRI_TBSS_L2_Superior_fronto-occipital_fasciculus_L	dMRI-TBSS	0.0945	0.124	0.333	0.238	1.02e-61	-4.17e-06	-6.96e-06	-5.71e-06	-9.34e-06	1.49e-05	5.8e-06	-3.06e-05	1.22e-07	2.29e-06	1.6e-06	3.3e-06	-1.32e-08	-7.71e-06	1.9e-06	7.45e-07	-9.4e-06	0.0552	0.0018	0.00959	2.4e-05	5.84e-11	0.0102	7.34e-43	0.958	0.292	0.464	0.138	0.995	0.000549	0.388	0.736	2.03e-05	0.17	0.0196	0.555882
25296	1750	IDP_dMRI_TBSS_L3_Middle_cerebellar_peduncle	dMRI-TBSS	0.064	0.0707	0.159	0.0951	1.62e-31	-3.83e-06	-1.15e-06	-1.55e-06	3.22e-07	5.53e-07	4.61e-06	-1.39e-06	-9.01e-07	2.14e-06	1.45e-06	1.85e-06	2.29e-07	-1.16e-06	3.01e-06	8.12e-07	-8.4e-07	6.01e-11	0.0545	0.00862	0.586	0.362	3.48e-14	0.0181	0.146	0.00024	0.0134	0.00195	0.712	0.0526	3.98e-07	0.17	0.155	0.213	0.0212	0.300469
25297	1750	IDP_dMRI_TBSS_L3_Pontine_crossing_tract	dMRI-TBSS	0.04	0.0472	0.191	0.151	9.9e-19	-6.04e-06	-2.06e-06	-9.56e-07	3.96e-06	-1.43e-06	7.93e-06	-3.54e-06	-1.4e-06	2.43e-06	5.61e-06	6.72e-07	1.34e-06	-1.36e-06	5.56e-06	3.94e-06	-3.42e-06	9.14e-06	0.139	0.488	0.00411	0.311	2.11e-08	0.00969	0.334	0.0743	4.33e-05	0.629	0.355	0.33	5.78e-05	0.00435	0.0129	0.194	0.0218	0.206186
25298	1750	IDP_dMRI_TBSS_L3_Genu_of_corpus_callosum	dMRI-TBSS	0.0786	0.0966	0.265	0.186	3.04e-46	-7.27e-06	-3.29e-06	-3.72e-06	-7.96e-06	8.01e-06	3.97e-06	-7.52e-06	-2.29e-06	1.67e-06	9.86e-08	4.96e-06	-3.44e-06	-3.9e-06	1.96e-06	-4.29e-08	-4.92e-07	6.44e-10	0.00623	0.00178	2.81e-11	6.62e-11	0.00112	2.18e-10	0.0674	0.155	0.933	3.62e-05	0.00593	0.0012	0.0997	0.971	0.679	0.343	0.0261	0.229155
25299	1750	IDP_dMRI_TBSS_L3_Body_of_corpus_callosum	dMRI-TBSS	0.0837	0.0916	0.169	0.0856	2.26e-43	-8.17e-06	-3.16e-06	-2.28e-06	-6.95e-06	5.32e-06	6.58e-06	-6.22e-06	-2.46e-06	2.01e-06	3.24e-07	3.86e-06	1.25e-07	-3.56e-06	2.34e-06	4.18e-08	-1.97e-06	2.65e-13	0.00558	0.0427	8.27e-10	4.62e-06	1.32e-08	2.98e-08	0.0376	0.0716	0.773	0.000692	0.916	0.00179	0.0379	0.97	0.0799	0.323	0.0271	0.259133
25300	1750	IDP_dMRI_TBSS_L3_Splenium_of_corpus_callosum	dMRI-TBSS	0.0842	0.0945	0.193	0.109	4.58e-45	-5.85e-06	-2.65e-06	-1.43e-06	-4.74e-06	4.41e-06	4.4e-06	-3.74e-06	-1.05e-06	9.53e-07	1.06e-06	2.88e-06	9.76e-07	-1.72e-06	1.31e-06	1.05e-06	-1.19e-06	1.22e-14	0.000614	0.061	6.78e-10	2.17e-08	2.25e-08	9.23e-07	0.192	0.208	0.162	0.000193	0.225	0.0258	0.0881	0.171	0.12	0.263	0.0247	0.320152
25301	1750	IDP_dMRI_TBSS_L3_Fornix	dMRI-TBSS	0.082	0.116	0.373	0.291	4.59e-57	8.89e-06	-8.75e-06	1.1e-05	-1.27e-05	2.79e-05	-1.39e-05	-8.5e-05	6.28e-07	5.05e-06	6.49e-06	2.67e-06	-1.25e-05	-2.78e-05	3.94e-06	1.8e-05	-2.14e-05	0.129	0.145	0.0642	0.0335	4.94e-06	0.0221	2.77e-45	0.92	0.39	0.272	0.656	0.045	3.98e-06	0.508	0.00253	0.000322	0.224	0.0228	0.366071
25302	1750	IDP_dMRI_TBSS_L3_Corticospinal_tract_R	dMRI-TBSS	0.0473	0.0532	0.159	0.111	6.26e-22	-6.93e-06	-4.79e-07	-2.25e-06	6.33e-06	-2.33e-06	1.05e-05	-3.15e-06	-5.12e-07	3.39e-06	3.85e-06	-2.61e-07	2.2e-06	-1.79e-06	6.48e-06	2.52e-06	-3.01e-06	1.32e-06	0.744	0.121	1.33e-05	0.118	2.06e-12	0.029	0.737	0.0179	0.00757	0.858	0.148	0.221	8.36e-06	0.0831	0.0378	0.192	0.0209	0.246354
25303	1750	IDP_dMRI_TBSS_L3_Corticospinal_tract_L	dMRI-TBSS	0.0479	0.0517	0.122	0.0742	3.9e-21	-7.6e-06	-1.02e-06	-1.98e-06	4.6e-06	-2.81e-06	9.01e-06	-2.98e-06	-1.12e-06	4.14e-06	4.67e-06	9.95e-07	2.31e-06	-1.47e-06	5.34e-06	2.8e-06	-2.47e-06	3.02e-08	0.467	0.153	0.000932	0.0489	2.6e-10	0.0303	0.443	0.00254	0.000705	0.477	0.113	0.293	0.000125	0.0439	0.0743	0.173	0.02	0.276879
25313	1760	IDP_dMRI_TBSS_L3_Anterior_limb_of_internal_capsule_L	dMRI-TBSS	0.0455	0.0573	0.25	0.205	4.26e-24	-1.73e-06	-4.69e-06	-3.22e-06	-3.17e-06	4.73e-06	1.38e-06	-3.96e-06	-1.34e-06	-1.2e-07	-6.33e-07	1.34e-06	-3.56e-07	1.15e-07	2.6e-06	-2.15e-06	-1.61e-06	0.0354	2.85e-08	0.000113	0.000147	3.49e-08	0.107	1.79e-06	0.127	0.884	0.444	0.112	0.684	0.891	0.00185	0.00989	0.0525	0.248	0.0246	0.183468
25316	1770	IDP_dMRI_TBSS_L3_Retrolenticular_part_of_internal_capsule_R	dMRI-TBSS	0.0815	0.0888	0.163	0.0817	9.46e-42	-4.77e-06	-2.77e-06	-2.45e-06	-5.7e-06	4.91e-06	5.42e-06	-5.6e-07	-2.84e-07	1.49e-06	-6.08e-07	1.88e-06	2.32e-06	-1.24e-06	2.89e-06	-1.51e-06	-2.14e-06	3.61e-09	0.000806	0.0028	4.02e-12	5.83e-09	1.15e-10	0.491	0.741	0.0653	0.454	0.0229	0.00686	0.132	0.000421	0.0653	0.00889	0.259	0.0266	0.314672
25317	1770	IDP_dMRI_TBSS_L3_Retrolenticular_part_of_internal_capsule_L	dMRI-TBSS	0.0935	0.0993	0.152	0.0582	9.2e-48	-4.76e-06	-2.6e-06	-2.94e-06	-5.09e-06	5.38e-06	5.19e-06	-6.11e-07	-1.09e-06	2.45e-06	-7.91e-07	1.59e-06	1.21e-06	-9.73e-07	2.29e-06	-2.14e-06	-1.66e-06	1.72e-10	0.000638	9.63e-05	1.81e-11	4.47e-12	1.99e-11	0.414	0.166	0.000981	0.291	0.0359	0.125	0.201	0.00246	0.00465	0.0271	0.23	0.0264	0.406522
25318	1770	IDP_dMRI_TBSS_L3_Anterior_corona_radiata_R	dMRI-TBSS	0.0794	0.0999	0.285	0.205	3.93e-48	-6.41e-06	-5.26e-06	-3.48e-06	-7.01e-06	7.78e-06	4.23e-06	-4.57e-06	-8.24e-07	1.87e-06	-1.97e-06	3.14e-06	8.63e-07	-1.57e-06	2.27e-06	-1.12e-06	-8.14e-07	1.27e-10	2.62e-07	0.000568	4.53e-12	7.43e-14	4.15e-05	5.22e-06	0.436	0.0596	0.0487	0.00201	0.415	0.123	0.0247	0.269	0.419	0.347	0.0301	0.228818
25319	1770	IDP_dMRI_TBSS_L3_Anterior_corona_radiata_L	dMRI-TBSS	0.0953	0.125	0.332	0.236	6.14e-62	-6.63e-06	-5.85e-06	-4.9e-06	-6.95e-06	8.26e-06	4.34e-06	-5.35e-06	-2.34e-06	1.95e-06	-1.87e-06	3.38e-06	-1.26e-07	-1.44e-06	2.65e-06	-1.43e-06	-1.64e-06	3.74e-12	2.15e-09	4.06e-07	7.82e-13	1.23e-16	1.15e-05	2.51e-08	0.0208	0.0407	0.0514	0.000521	0.901	0.14	0.00617	0.139	0.0881	0.331	0.0297	0.287915
25320	1770	IDP_dMRI_TBSS_L3_Superior_corona_radiata_R	dMRI-TBSS	0.0787	0.096	0.258	0.18	6.92e-46	-5.78e-06	-4.71e-06	-1.93e-06	-5.58e-06	3.93e-06	4.82e-06	-4.03e-06	-7.89e-07	1.76e-06	-1.59e-06	2.07e-06	2.79e-06	-7.26e-07	3.25e-06	-1.29e-06	-1.72e-06	1.07e-11	6.27e-08	0.0244	1.01e-10	8.79e-06	4.52e-08	2.46e-06	0.381	0.0384	0.0629	0.0167	0.002	0.403	0.000164	0.133	0.0446	0.317	0.027	0.248265
25321	1770	IDP_dMRI_TBSS_L3_Superior_corona_radiata_L	dMRI-TBSS	0.0841	0.108	0.304	0.22	1.73e-52	-5.94e-06	-5.06e-06	-2.24e-06	-5.16e-06	4.31e-06	4.25e-06	-4.01e-06	-1.25e-06	1.58e-06	-7.32e-07	2.84e-06	2.09e-06	-1.16e-06	2.61e-06	-1.71e-06	-2.14e-06	1.05e-13	5.91e-10	0.00547	1.95e-10	2.1e-07	2.89e-07	5.88e-07	0.141	0.0468	0.361	0.000478	0.0137	0.154	0.00126	0.0347	0.00807	0.31	0.027	0.27129
25322	1770	IDP_dMRI_TBSS_L3_Posterior_corona_radiata_R	dMRI-TBSS	0.0818	0.0975	0.243	0.161	9.75e-47	-1.1e-05	-5.47e-06	-2.53e-06	-8.24e-06	7.25e-06	8.83e-06	-6.13e-06	-7.87e-07	2.68e-06	-9.1e-07	2.77e-06	4.17e-06	-1.23e-06	4.6e-06	-4.08e-06	-3.07e-06	1.95e-15	0.000112	0.0707	4.58e-09	5.02e-07	8.48e-10	1.06e-05	0.592	0.053	0.513	0.0502	0.00461	0.385	0.00105	0.00365	0.028	0.29	0.0262	0.282069
25323	1770	IDP_dMRI_TBSS_L3_Posterior_corona_radiata_L	dMRI-TBSS	0.0858	0.103	0.252	0.167	7.32e-50	-9.82e-06	-6.07e-06	-3.91e-06	-7.15e-06	7.35e-06	6.97e-06	-5.35e-06	7.54e-07	2.23e-06	-1.88e-06	2.83e-06	3.08e-06	-1.6e-06	3.7e-06	-3.79e-06	-2.07e-06	5.69e-16	9.48e-07	0.00139	5.83e-09	5.53e-09	2.87e-08	1.1e-05	0.557	0.0644	0.122	0.0216	0.0165	0.197	0.00254	0.002	0.0906	0.287	0.027	0.298955
25324	1770	IDP_dMRI_TBSS_L3_Posterior_thalamic_radiation_R	dMRI-TBSS	0.0882	0.106	0.252	0.164	2.57e-51	-9.49e-06	-3.06e-06	-3.03e-06	-7.69e-06	6.63e-06	8.96e-06	-2.32e-06	4.29e-07	3.43e-06	1.52e-06	4.2e-06	3.62e-06	-3.43e-07	5.35e-06	-3.77e-06	-3.44e-06	4.53e-15	0.0131	0.013	3.64e-10	1.34e-07	9.92e-13	0.0559	0.738	0.00443	0.211	0.000658	0.00483	0.781	1.27e-05	0.0021	0.00482	0.243	0.0261	0.362963
25325	1780	IDP_dMRI_TBSS_L3_Posterior_thalamic_radiation_L	dMRI-TBSS	0.0881	0.107	0.267	0.179	2.89e-52	-9.74e-06	-4.69e-06	-4.59e-06	-8.02e-06	8.48e-06	7.98e-06	-2.2e-06	1.29e-06	3.05e-06	-3.33e-07	3.14e-06	2.98e-06	-5.64e-07	5.35e-06	-4.05e-06	-2.37e-06	2.52e-15	0.000187	0.000223	1.25e-10	3.59e-11	3.92e-10	0.074	0.324	0.013	0.787	0.0123	0.0222	0.653	1.7e-05	0.00114	0.056	0.259	0.0266	0.340154
25326	1780	IDP_dMRI_TBSS_L3_Sagittal_stratum_R	dMRI-TBSS	0.0877	0.102	0.225	0.137	3.94e-49	-6.37e-06	-3.16e-06	-5.07e-06	-6.66e-06	5.73e-06	5.35e-06	3.09e-07	7.09e-07	2.05e-06	-5.2e-07	2.62e-06	1.63e-06	-8.7e-07	3.21e-06	-2.4e-06	-4.84e-07	7.38e-13	0.000488	1.78e-08	1.6e-13	5.85e-10	6.54e-09	0.728	0.451	0.0205	0.56	0.00381	0.0836	0.337	0.000351	0.00763	0.589	0.272	0.029	0.322426
25327	1780	IDP_dMRI_TBSS_L3_Sagittal_stratum_L	dMRI-TBSS	0.0889	0.103	0.229	0.14	4.77e-50	-6.24e-06	-2.95e-06	-4.8e-06	-7.22e-06	5.81e-06	4.56e-06	-4.41e-07	9.49e-07	2.22e-06	6.88e-07	3.52e-06	1.03e-06	-1.5e-06	3.73e-06	-2.15e-06	-1.18e-06	5.66e-12	0.00142	1.67e-07	4.38e-15	6.97e-10	1.19e-06	0.627	0.323	0.014	0.449	0.000141	0.285	0.106	4.74e-05	0.019	0.197	0.245	0.0286	0.362857
25328	1780	IDP_dMRI_TBSS_L3_External_capsule_R	dMRI-TBSS	0.0567	0.0658	0.196	0.139	8.6e-29	-4.25e-06	-7.59e-07	-2.1e-06	-4.64e-06	4.63e-06	3.94e-06	7.09e-07	1.23e-06	1.38e-06	-1.74e-07	3.35e-06	1.15e-06	-9.62e-07	2.17e-06	-5.67e-06	8.02e-07	2.58e-06	0.412	0.0219	4.4e-07	8.65e-07	2.63e-05	0.435	0.201	0.127	0.848	0.000294	0.231	0.298	0.0177	6.99e-10	0.38	0.247	0.0237	0.229555
25329	1780	IDP_dMRI_TBSS_L3_External_capsule_L	dMRI-TBSS	0.0561	0.0676	0.226	0.17	9.22e-30	-3.06e-06	-2.76e-06	-3.99e-06	-4.59e-06	4.84e-06	2.66e-06	-1.3e-06	-1.1e-06	1.21e-06	-5.8e-07	3.01e-06	-1.07e-06	3.76e-07	3.18e-06	-5.34e-06	-1.15e-06	0.000503	0.00222	8.19e-06	2.88e-07	1.37e-07	0.00364	0.143	0.242	0.171	0.513	0.000832	0.254	0.677	0.00038	2.65e-09	0.198	0.24	0.024	0.23375
25330	1780	IDP_dMRI_TBSS_L3_Cingulum_cingulate_gyrus_R	dMRI-TBSS	0.0634	0.071	0.171	0.108	1.1e-31	-4.65e-06	-2.81e-06	-1.49e-06	-3.33e-06	3.12e-06	2.44e-06	-6.83e-07	-3.14e-07	7.33e-07	-1.75e-07	2.64e-06	-3.54e-07	-1.29e-06	1.7e-06	-3.2e-07	1.01e-06	2.54e-13	1.56e-05	0.0201	2.37e-07	2.26e-06	0.000208	0.284	0.642	0.247	0.784	4.54e-05	0.6	0.0462	0.00839	0.619	0.116	0.288	0.027	0.220139
25331	1780	IDP_dMRI_TBSS_L3_Cingulum_cingulate_gyrus_L	dMRI-TBSS	0.0851	0.0975	0.212	0.127	9.76e-47	-5.09e-06	-2.71e-06	-2.3e-06	-3.51e-06	3.76e-06	1.81e-06	-4.99e-07	-7.15e-07	1.83e-06	2.72e-07	3.3e-06	-1.04e-06	-1.98e-06	2.08e-06	-5.92e-07	1.08e-06	1.63e-16	1.65e-05	0.000228	1.91e-08	4.66e-09	0.0044	0.419	0.274	0.00285	0.66	1.57e-07	0.113	0.00166	0.000838	0.342	0.0818	0.282	0.0245	0.301773
25334	1780	IDP_dMRI_TBSS_L3_Fornix_cres+Stria_terminalis_R	dMRI-TBSS	0.0709	0.096	0.332	0.261	7.02e-46	-3.92e-06	-3.46e-06	-1.77e-06	-6.61e-06	5.44e-06	2.03e-06	-1.31e-05	-1.25e-06	1.61e-06	2.02e-06	4.48e-06	-3.64e-06	-5.64e-06	3.51e-06	1.67e-06	-2.47e-06	0.00157	0.00652	0.158	1.58e-07	2.57e-05	0.115	3.17e-25	0.345	0.195	0.106	0.000415	0.00586	9.31e-06	0.00535	0.185	0.0494	0.189	0.0214	0.375132
25335	1780	IDP_dMRI_TBSS_L3_Fornix_cres+Stria_terminalis_L	dMRI-TBSS	0.0828	0.107	0.306	0.223	6.73e-52	-2.69e-06	-3.35e-06	-1.74e-06	-6.88e-06	5.49e-06	1.47e-06	-1.42e-05	-2.1e-06	3.92e-06	1.72e-06	6.54e-06	-3.89e-06	-6.87e-06	2.76e-06	8.48e-07	-9.87e-07	0.0355	0.0105	0.179	1.22e-07	3.83e-05	0.267	9.92e-28	0.123	0.00224	0.181	6.07e-07	0.00433	1.68e-07	0.0337	0.514	0.446	0.182	0.0202	0.454945
25336	1790	IDP_dMRI_TBSS_L3_Superior_longitudinal_fasciculus_R	dMRI-TBSS	0.0982	0.111	0.209	0.111	4.38e-54	-6.22e-06	-3.54e-06	-2.38e-06	-5.91e-06	4.72e-06	5.12e-06	-1.36e-06	-8.09e-09	2.31e-06	-6.93e-07	3.47e-06	1.9e-06	-1.4e-06	3e-06	-2.96e-06	-1.18e-06	8.75e-15	1.52e-05	0.00321	3.82e-13	1.42e-08	7.22e-10	0.0896	0.992	0.00391	0.389	2.17e-05	0.0252	0.0859	0.000212	0.00026	0.145	0.307	0.0299	0.31987
25337	1790	IDP_dMRI_TBSS_L3_Superior_longitudinal_fasciculus_L	dMRI-TBSS	0.107	0.124	0.248	0.142	1.02e-61	-5.97e-06	-3.48e-06	-3.35e-06	-5.16e-06	5.21e-06	4.39e-06	-2.35e-06	3.14e-07	2.28e-06	-1.08e-06	2.64e-06	5.92e-07	-1.5e-06	3.02e-06	-3.04e-06	-1.94e-07	1.56e-16	2.37e-06	4.44e-06	1.87e-12	4.34e-12	4.3e-09	0.00118	0.682	0.00156	0.135	0.000333	0.439	0.0417	3.67e-05	3.19e-05	0.79	0.307	0.0298	0.348534
25338	1790	IDP_dMRI_TBSS_L3_Superior_fronto-occipital_fasciculus_R	dMRI-TBSS	0.0742	0.0954	0.296	0.222	1.46e-45	-5.42e-06	-8.07e-06	-3.79e-06	-7.13e-06	9.59e-06	4.57e-06	-1.75e-05	-1.22e-06	1.31e-06	5.53e-07	2.75e-06	2.8e-06	-2.54e-06	1.46e-06	-8.75e-07	-4.88e-06	0.000706	9.08e-07	0.0194	1.18e-05	9.43e-09	0.00595	7.21e-27	0.472	0.415	0.732	0.0925	0.1	0.121	0.369	0.59	0.0026	0.221	0.0206	0.335747
25339	1790	IDP_dMRI_TBSS_L3_Superior_fronto-occipital_fasciculus_L	dMRI-TBSS	0.0931	0.123	0.335	0.242	5.77e-61	-6.2e-06	-9.06e-06	-4.79e-06	-7.95e-06	1.35e-05	6.9e-06	-2.54e-05	-1.83e-06	1.25e-06	1.76e-06	2.75e-06	2.53e-06	-6.07e-06	1.75e-06	-1.85e-06	-7.63e-06	0.0013	4.68e-06	0.0144	4.98e-05	2.34e-11	0.000575	4.54e-38	0.372	0.518	0.365	0.163	0.219	0.00216	0.371	0.346	9.59e-05	0.221	0.0209	0.421267
25344	1900	IDP_dMRI_TBSS_ICVF_Middle_cerebellar_peduncle	dMRI-TBSS	0.0579	0.0667	0.19	0.132	2.68e-29	0.00272	0.00329	0.00234	0.000756	-0.00178	-0.00148	1.25e-05	0.000893	-2.3e-05	0.000355	-0.00178	-0.000279	8.17e-05	-0.000474	-0.00315	0.000337	2.75e-08	5.82e-11	2.42e-06	0.128	0.000486	0.00365	0.98	0.0861	0.962	0.471	0.000387	0.592	0.87	0.339	2.75e-10	0.496	0.311	0.0301	0.186174
25346	1900	IDP_dMRI_TBSS_ICVF_Genu_of_corpus_callosum	dMRI-TBSS	0.091	0.103	0.205	0.114	9.11e-50	0.00595	0.00656	0.00409	0.00394	-0.00526	-0.00408	0.0021	0.00331	-0.000882	0.00149	-0.00182	-0.00114	-1.49e-05	0.000688	-0.00319	0.000273	2.02e-13	2.87e-15	6.08e-07	1.55e-06	4.36e-10	1.14e-06	0.00974	0.000115	0.275	0.0659	0.0275	0.182	0.986	0.401	9.79e-05	0.738	0.389	0.0359	0.233933
25347	1900	IDP_dMRI_TBSS_ICVF_Body_of_corpus_callosum	dMRI-TBSS	0.0988	0.104	0.144	0.0454	3.74e-50	0.00524	0.00579	0.00335	0.00327	-0.00358	-0.00429	0.00112	0.00268	-0.000745	0.00206	-0.00186	-0.00162	0.00024	0.000747	-0.00329	0.000241	7.44e-14	8.06e-16	2.22e-06	4.09e-06	8.58e-07	3.59e-09	0.112	0.00031	0.286	0.00339	0.00909	0.0294	0.737	0.292	3.51e-06	0.733	0.371	0.0379	0.266307
25348	1910	IDP_dMRI_TBSS_ICVF_Splenium_of_corpus_callosum	dMRI-TBSS	0.086	0.0979	0.208	0.122	5.79e-47	0.0047	0.00548	0.00231	0.00217	-0.00296	-0.00229	0.00231	0.00205	-0.000329	0.00105	-0.00172	-0.000857	6.39e-05	0.00101	-0.00396	0.000292	5.2e-14	1.34e-17	0.000246	0.000596	4.98e-06	0.000391	0.000221	0.00196	0.597	0.0935	0.0069	0.195	0.92	0.11	3.94e-10	0.643	0.352	0.0326	0.244318
25349	1910	IDP_dMRI_TBSS_ICVF_Fornix	dMRI-TBSS	0.0667	0.0757	0.185	0.119	2.69e-34	0.00205	0.00671	0.000977	0.0025	-0.00363	0.0015	0.0158	0.00339	-0.00166	0.000956	-0.000518	-0.000794	0.00246	-0.000675	-0.00742	0.00244	0.161	7.88e-06	0.51	0.092	0.0172	0.325	2.09e-26	0.0295	0.257	0.516	0.73	0.61	0.101	0.649	6.3e-07	0.0993	0.165	0.021	0.404242
25354	1910	IDP_dMRI_TBSS_ICVF_Inferior_cerebellar_peduncle_R	dMRI-TBSS	0.0467	0.0571	0.23	0.183	4.99e-24	0.00313	0.00338	0.00271	0.000819	-0.000854	-0.00144	-0.001	0.00141	0.000485	0.0014	-0.001	-0.00063	-3.26e-05	0.000419	-0.00294	0.000231	9.94e-09	1.51e-09	9.75e-07	0.139	0.133	0.011	0.0682	0.0154	0.374	0.011	0.0718	0.278	0.953	0.449	1.2e-07	0.675	0.289	0.0273	0.161592
25355	1910	IDP_dMRI_TBSS_ICVF_Inferior_cerebellar_peduncle_L	dMRI-TBSS	0.0467	0.0577	0.238	0.191	2.35e-24	0.00273	0.00343	0.00271	0.000361	-0.000751	-0.00167	-0.000922	0.00147	0.000331	0.000871	-0.000627	-0.000326	7.65e-05	0.00013	-0.00319	0.000707	2.96e-07	3.32e-10	4.87e-07	0.502	0.174	0.00252	0.0844	0.00926	0.534	0.103	0.248	0.565	0.888	0.81	3.6e-09	0.188	0.296	0.0271	0.15777
25358	1920	IDP_dMRI_TBSS_ICVF_Cerebral_peduncle_R	dMRI-TBSS	0.0493	0.0598	0.225	0.175	1.76e-25	0.00349	0.00461	0.00191	-0.000763	-4.57e-05	-0.00104	0.000676	0.00154	0.00127	-0.000237	-0.000558	-0.000841	-0.000912	0.00045	-0.00385	0.00106	1.58e-08	3.53e-13	0.00225	0.222	0.943	0.105	0.275	0.019	0.0396	0.702	0.375	0.199	0.148	0.471	8.68e-10	0.0877	0.283	0.0277	0.174205
25359	1920	IDP_dMRI_TBSS_ICVF_Cerebral_peduncle_L	dMRI-TBSS	0.0523	0.0626	0.217	0.164	5.69e-27	0.00355	0.00439	0.00233	-0.000323	-0.000137	-0.000769	0.000989	0.0012	0.00115	-0.00034	-0.00034	-0.00139	-0.00131	0.00111	-0.00385	0.00101	6.84e-09	2.79e-12	0.00017	0.602	0.829	0.225	0.108	0.0658	0.0607	0.581	0.587	0.0323	0.0362	0.0724	6.38e-10	0.102	0.301	0.0267	0.173754
25360	1920	IDP_dMRI_TBSS_ICVF_Anterior_limb_of_internal_capsule_R	dMRI-TBSS	0.0748	0.0905	0.248	0.173	9.63e-43	0.00451	0.00667	0.00293	0.0013	-0.00228	-0.00163	0.00241	0.00182	0.000484	0.000361	-0.000947	-0.00169	-0.000593	0.000862	-0.00291	0.00103	4.61e-12	2.86e-23	8.63e-06	0.0491	0.000753	0.0156	0.000226	0.00841	0.456	0.58	0.154	0.0147	0.372	0.191	1.05e-05	0.116	0.352	0.0303	0.2125
25362	1920	IDP_dMRI_TBSS_ICVF_Posterior_limb_of_internal_capsule_R	dMRI-TBSS	0.0791	0.094	0.237	0.158	9.98e-45	0.00299	0.00551	0.00261	0.00113	-0.00152	-0.000453	0.00184	0.00191	0.000594	-1.87e-05	-0.00106	-0.000998	-0.000509	0.000554	-0.00319	0.00126	8.89e-09	9.96e-25	7.48e-07	0.0317	0.00489	0.4	0.000446	0.000561	0.253	0.972	0.045	0.0709	0.338	0.293	1.54e-09	0.0164	0.349	0.0322	0.226648
25363	1920	IDP_dMRI_TBSS_ICVF_Posterior_limb_of_internal_capsule_L	dMRI-TBSS	0.0896	0.1	0.197	0.108	2.11e-48	0.00292	0.0057	0.002	0.0013	-0.00157	-0.000486	0.00242	0.00185	6.49e-05	-5.66e-05	-0.00106	-0.00151	-0.000404	0.00021	-0.00346	0.00112	1.56e-08	1.27e-26	0.000129	0.0127	0.00343	0.364	3.24e-06	0.000762	0.9	0.913	0.0454	0.0059	0.444	0.688	4.59e-11	0.0315	0.331	0.0318	0.270695
25364	1920	IDP_dMRI_TBSS_ICVF_Retrolenticular_part_of_internal_capsule_R	dMRI-TBSS	0.1	0.116	0.239	0.139	2.6e-57	0.00531	0.00775	0.00402	0.00289	-0.00363	-0.00217	0.00179	0.0026	-3.14e-05	0.00108	-0.00148	-0.00199	-0.00104	0.000549	-0.00422	0.000717	8.29e-14	3.55e-26	2.29e-08	5.9e-05	8.75e-07	0.0031	0.012	0.000565	0.965	0.128	0.0412	0.00827	0.153	0.445	4.92e-09	0.317	0.316	0.0365	0.316456
25365	1920	IDP_dMRI_TBSS_ICVF_Retrolenticular_part_of_internal_capsule_L	dMRI-TBSS	0.11	0.122	0.207	0.097	1.85e-60	0.00503	0.00769	0.00356	0.00258	-0.00411	-0.00255	0.00112	0.0025	-0.000929	0.000962	-0.00121	-0.00195	-0.000754	0.000787	-0.00416	0.000677	9.47e-14	2.58e-28	1.91e-07	0.000163	4.8e-09	0.000268	0.0992	0.000492	0.167	0.156	0.0784	0.00643	0.274	0.249	1.3e-09	0.32	0.296	0.0351	0.371622
25366	1920	IDP_dMRI_TBSS_ICVF_Anterior_corona_radiata_R	dMRI-TBSS	0.096	0.12	0.295	0.199	1.96e-59	0.00694	0.00944	0.0048	0.00431	-0.00592	-0.00279	0.00339	0.00319	-0.000964	0.00174	-0.00173	-0.00231	-0.000191	0.000181	-0.0026	0.000859	4.06e-15	3.42e-25	7.83e-08	1.41e-06	1.18e-10	0.00224	0.000134	0.000663	0.273	0.049	0.0539	0.0139	0.833	0.839	0.00369	0.334	0.365	0.0352	0.263014
25367	1920	IDP_dMRI_TBSS_ICVF_Anterior_corona_radiata_L	dMRI-TBSS	0.0975	0.121	0.293	0.195	4.18e-60	0.00671	0.0095	0.00567	0.00404	-0.00603	-0.0025	0.00362	0.0038	-0.000729	0.00149	-0.00167	-0.00173	-0.000386	0.000151	-0.00286	0.000716	4.72e-14	3.47e-25	3.19e-10	7.19e-06	7.28e-11	0.00661	4.98e-05	5.78e-05	0.411	0.0951	0.0655	0.0668	0.671	0.867	0.00146	0.424	0.357	0.0358	0.273109
25368	1930	IDP_dMRI_TBSS_ICVF_Superior_corona_radiata_R	dMRI-TBSS	0.0915	0.108	0.247	0.155	7.62e-53	0.00489	0.00818	0.0035	0.00386	-0.00399	-0.00226	0.00368	0.00162	-0.000434	0.00156	-0.00192	-0.00341	-0.000553	-0.000273	-0.00352	0.000667	3.91e-10	3.17e-24	9.6e-06	1.07e-06	9.42e-07	0.00526	2.79e-06	0.0502	0.578	0.0474	0.0163	3.95e-05	0.488	0.73	9.06e-06	0.398	0.342	0.0345	0.267544
25369	1930	IDP_dMRI_TBSS_ICVF_Superior_corona_radiata_L	dMRI-TBSS	0.0929	0.111	0.259	0.166	1.45e-54	0.00514	0.00845	0.00369	0.00377	-0.00418	-0.00185	0.00373	0.0021	-0.000686	0.00116	-0.00173	-0.00313	-0.000519	-0.00023	-0.00329	0.0012	6.3e-11	2.02e-25	3.41e-06	2.2e-06	3.07e-07	0.0231	2.3e-06	0.0118	0.382	0.141	0.0307	0.00018	0.518	0.772	3.56e-05	0.13	0.329	0.0337	0.282371
25370	1930	IDP_dMRI_TBSS_ICVF_Posterior_corona_radiata_R	dMRI-TBSS	0.0803	0.0946	0.232	0.152	4.03e-45	0.00706	0.00951	0.00348	0.00353	-0.00506	-0.00403	0.00358	0.00266	-0.000393	0.00242	-0.0012	-0.0034	-0.00126	0.000266	-0.00319	0.00106	1.42e-12	1.74e-20	0.000559	0.000457	1.07e-06	9.52e-05	0.000348	0.0118	0.692	0.0155	0.236	0.00132	0.215	0.791	0.00155	0.29	0.329	0.0331	0.244073
25371	1930	IDP_dMRI_TBSS_ICVF_Posterior_corona_radiata_L	dMRI-TBSS	0.0899	0.105	0.235	0.145	4.18e-51	0.00695	0.00951	0.00395	0.00411	-0.00541	-0.00335	0.00371	0.00213	-0.000712	0.00236	-0.0018	-0.00314	-0.000929	0.000372	-0.00318	0.00132	2.28e-13	1.82e-22	3.67e-05	1.78e-05	3.95e-08	0.000635	9.56e-05	0.0342	0.451	0.0131	0.062	0.0018	0.337	0.698	0.000915	0.168	0.329	0.0328	0.273252
25372	1930	IDP_dMRI_TBSS_ICVF_Posterior_thalamic_radiation_R	dMRI-TBSS	0.0929	0.109	0.24	0.147	3.25e-53	0.0069	0.00713	0.00405	0.00349	-0.00442	-0.00471	-0.00033	0.00174	-0.0013	0.00134	-0.00335	-0.00293	-0.00183	-0.000773	-0.00295	0.000875	7.87e-17	4.31e-17	1.26e-06	2.98e-05	2.65e-07	3.9e-08	0.69	0.0473	0.115	0.107	6.87e-05	0.000827	0.0298	0.354	0.00042	0.293	0.303	0.0341	0.306601
25373	1930	IDP_dMRI_TBSS_ICVF_Posterior_thalamic_radiation_L	dMRI-TBSS	0.0971	0.116	0.263	0.166	1.82e-57	0.0073	0.00703	0.00521	0.00411	-0.00493	-0.00421	-0.000724	0.00108	-0.00154	0.00142	-0.00274	-0.00242	-0.00156	-0.000907	-0.00191	0.000519	2.75e-19	2.91e-17	2.23e-10	5.39e-07	5.1e-09	5.2e-07	0.373	0.211	0.0561	0.0798	0.000892	0.0048	0.06	0.268	0.0197	0.525	0.306	0.0327	0.31732
25374	1930	IDP_dMRI_TBSS_ICVF_Sagittal_stratum_R	dMRI-TBSS	0.0982	0.113	0.231	0.132	1.28e-55	0.00659	0.00768	0.00491	0.00373	-0.00414	-0.00298	-0.000614	0.00206	-0.000604	0.00141	-0.00263	-0.00206	-0.0019	0.000266	-0.00343	0.000258	5.46e-17	1.96e-21	6.65e-10	2.69e-06	3.91e-07	0.000245	0.435	0.0132	0.44	0.0728	0.001	0.0132	0.0175	0.737	1.64e-05	0.744	0.317	0.0364	0.309779
25375	1930	IDP_dMRI_TBSS_ICVF_Sagittal_stratum_L	dMRI-TBSS	0.092	0.107	0.234	0.142	3.37e-52	0.00601	0.00619	0.0054	0.0041	-0.00423	-0.00276	-0.00114	0.00129	-0.0011	0.000592	-0.00277	-0.00166	-0.000744	-0.000779	-0.0022	-0.000129	7.11e-16	5.38e-16	7.99e-13	5.23e-08	4.58e-08	0.000334	0.126	0.102	0.137	0.427	0.000264	0.0352	0.327	0.3	0.00353	0.864	0.307	0.0364	0.299674
25376	1930	IDP_dMRI_TBSS_ICVF_External_capsule_R	dMRI-TBSS	0.0834	0.104	0.283	0.199	1.65e-50	0.00474	0.00672	0.00209	0.0016	-0.00271	-0.00158	0.00184	0.00235	0.000283	0.00111	-0.000483	-0.00259	-0.000683	0.00152	-0.00184	0.000678	5.09e-15	5.31e-27	0.00064	0.00884	1.67e-05	0.0116	0.00242	0.000261	0.64	0.0675	0.434	5.56e-05	0.269	0.0133	0.00268	0.267	0.312	0.0318	0.267308
25377	1940	IDP_dMRI_TBSS_ICVF_External_capsule_L	dMRI-TBSS	0.0799	0.0989	0.272	0.192	1.57e-47	0.00443	0.00661	0.0028	0.00132	-0.00274	-0.00172	0.00214	0.00282	5.76e-05	0.00101	-0.000753	-0.00168	-0.000865	0.000911	-0.00144	0.00107	6.4e-13	2.1e-25	7.05e-06	0.0344	1.88e-05	0.00684	0.000531	1.57e-05	0.925	0.103	0.23	0.0101	0.168	0.143	0.0204	0.0849	0.319	0.0322	0.25047
25378	1940	IDP_dMRI_TBSS_ICVF_Cingulum_cingulate_gyrus_R	dMRI-TBSS	0.0886	0.102	0.219	0.13	3.3e-49	0.00489	0.0078	0.0033	0.00238	-0.00351	-0.00116	0.00218	0.00255	-0.000373	0.00111	-0.00141	-0.00108	0.000581	0.0003	-0.00531	-0.000759	3.88e-11	1.43e-24	1.04e-05	0.0015	4.9e-06	0.129	0.00328	0.00116	0.613	0.135	0.0616	0.168	0.442	0.688	1.69e-12	0.309	0.352	0.0328	0.251705
25379	1940	IDP_dMRI_TBSS_ICVF_Cingulum_cingulate_gyrus_L	dMRI-TBSS	0.0875	0.102	0.23	0.143	2.31e-49	0.00503	0.0079	0.00322	0.0028	-0.00372	-0.000617	0.00216	0.00261	-0.00147	0.00124	-0.00165	-0.000451	0.000972	0.000673	-0.00476	-0.000436	1.48e-11	8.67e-25	1.94e-05	0.000201	1.61e-06	0.424	0.00393	0.000985	0.0485	0.0973	0.0299	0.569	0.201	0.372	3.25e-10	0.561	0.356	0.0343	0.245787
25380	1940	IDP_dMRI_TBSS_ICVF_Cingulum_hippocampus_R	dMRI-TBSS	0.0731	0.0896	0.257	0.183	3.14e-42	0.00486	0.0069	0.00243	0.000378	-0.00225	-0.0016	-0.000147	0.00245	0.000594	0.000656	-0.00119	-0.00189	-0.000854	0.00124	-0.00434	0.000578	9.38e-13	7.48e-23	0.000414	0.583	0.00144	0.0228	0.829	0.000701	0.382	0.337	0.0874	0.00891	0.219	0.0716	3.38e-10	0.4	0.305	0.0309	0.239672
25381	1940	IDP_dMRI_TBSS_ICVF_Cingulum_hippocampus_L	dMRI-TBSS	0.0706	0.0818	0.207	0.137	9.21e-38	0.00468	0.00651	0.00233	9.32e-05	-0.00233	-0.000837	-0.00038	0.00231	0.000734	0.000509	-0.00124	-0.00182	-0.00099	0.00144	-0.00367	0.000632	2.93e-12	3.99e-21	0.000597	0.891	0.000811	0.228	0.571	0.00116	0.272	0.449	0.0685	0.0107	0.148	0.034	6.83e-08	0.35	0.305	0.0304	0.231475
25382	1940	IDP_dMRI_TBSS_ICVF_Fornix_cres+Stria_terminalis_R	dMRI-TBSS	0.0673	0.0832	0.258	0.191	1.46e-38	0.00423	0.00689	0.00338	0.00151	-0.00209	-0.00164	0.000523	0.00254	0.000616	0.00108	-0.00045	-0.000691	-0.000843	-0.000174	-0.0044	0.00127	2.76e-09	4.99e-21	2.75e-06	0.0353	0.00465	0.0258	0.464	0.000793	0.386	0.13	0.535	0.36	0.246	0.809	1.17e-09	0.0779	0.292	0.0312	0.230479
25383	1940	IDP_dMRI_TBSS_ICVF_Fornix_cres+Stria_terminalis_L	dMRI-TBSS	0.0768	0.0949	0.268	0.191	2.71e-45	0.00464	0.00659	0.00379	0.00158	-0.00209	-0.00218	0.000967	0.00296	0.000434	0.000812	-0.000631	-0.00151	-0.000817	0.000557	-0.00413	0.0015	1.33e-11	1.08e-20	4.88e-08	0.0229	0.00331	0.0021	0.16	4.75e-05	0.526	0.238	0.366	0.0375	0.244	0.422	3.13e-09	0.0304	0.3	0.0332	0.256
25384	1940	IDP_dMRI_TBSS_ICVF_Superior_longitudinal_fasciculus_R	dMRI-TBSS	0.0995	0.111	0.206	0.106	1.7e-54	0.00605	0.00832	0.00389	0.00383	-0.00469	-0.0031	0.00192	0.00153	-0.00117	0.00176	-0.00212	-0.0026	6.19e-05	-5.81e-05	-0.00323	0.000613	3.11e-14	3.53e-24	1.38e-06	2e-06	1.46e-08	0.000171	0.0164	0.07	0.14	0.0274	0.00914	0.0021	0.939	0.942	6.23e-05	0.445	0.366	0.0369	0.271858
25385	1940	IDP_dMRI_TBSS_ICVF_Superior_longitudinal_fasciculus_L	dMRI-TBSS	0.103	0.118	0.23	0.127	1.93e-58	0.00604	0.00774	0.005	0.00386	-0.00487	-0.00281	0.00246	0.00181	-0.0014	0.00165	-0.00188	-0.00178	0.000151	-0.000412	-0.00259	6.78e-05	3.37e-15	9.56e-23	1.18e-10	6.45e-07	9.95e-10	0.000393	0.00138	0.0261	0.066	0.0317	0.0159	0.0281	0.847	0.594	0.000848	0.93	0.354	0.0356	0.29096
25386	1940	IDP_dMRI_TBSS_ICVF_Superior_fronto-occipital_fasciculus_R	dMRI-TBSS	0.0792	0.106	0.332	0.252	1.53e-51	0.00448	0.01	0.00404	0.00462	-0.00531	-0.00166	0.0116	0.00235	8.48e-05	-0.000354	-0.00213	-0.00229	0.000771	-0.000632	-0.0041	0.00338	7.71e-05	8.28e-18	0.000444	5.88e-05	6.91e-06	0.158	4.87e-24	0.051	0.94	0.756	0.0661	0.0575	0.506	0.582	0.000367	0.0032	0.283	0.0244	0.279859
25387	1940	IDP_dMRI_TBSS_ICVF_Superior_fronto-occipital_fasciculus_L	dMRI-TBSS	0.0812	0.113	0.365	0.284	1e-55	0.00476	0.0107	0.00429	0.00412	-0.00734	-0.00202	0.0136	0.00373	0.000484	-0.000166	-0.00151	-0.0015	0.00165	-5.57e-05	-0.00364	0.00333	0.000101	2.15e-17	0.000559	0.000931	9.53e-09	0.112	7.3e-28	0.00421	0.693	0.893	0.227	0.249	0.188	0.964	0.00343	0.00729	0.288	0.0251	0.281944
25388	1950	IDP_dMRI_TBSS_ICVF_Uncinate_fasciculus_R	dMRI-TBSS	0.0548	0.0673	0.241	0.186	1.35e-29	0.00493	0.00463	0.00211	0.00117	-0.0022	-0.00085	0.000404	0.00233	-0.000892	0.000663	-0.000567	-0.00107	0.000403	0.000219	-0.000771	-9.88e-05	3.61e-16	7.26e-14	0.000531	0.0549	0.000457	0.173	0.504	0.000271	0.138	0.273	0.356	0.0938	0.512	0.719	0.206	0.871	0.32	0.0324	0.17125
25389	1950	IDP_dMRI_TBSS_ICVF_Uncinate_fasciculus_L	dMRI-TBSS	0.0492	0.0603	0.233	0.183	1.01e-25	0.0043	0.00494	0.00229	0.000635	-0.00219	-0.000385	0.00126	0.00307	-0.000692	1.61e-05	-0.000267	-0.000652	-0.0004	0.000223	-0.00142	-0.000105	2.8e-11	9e-14	0.000448	0.331	0.0011	0.564	0.0526	7.85e-06	0.283	0.98	0.685	0.342	0.544	0.733	0.0295	0.872	0.306	0.0323	0.160784
25390	1950	IDP_dMRI_TBSS_ICVF_Tapetum_R	dMRI-TBSS	0.0618	0.0739	0.226	0.164	2.58e-33	0.0113	0.00924	0.0023	0.00372	-0.00555	-0.00435	0.00283	0.00162	0.000104	0.00173	-0.00287	-0.00399	-0.00247	-0.00123	-0.00288	0.00127	2.32e-17	1.04e-11	0.0856	0.00552	5.49e-05	0.00152	0.0334	0.248	0.937	0.194	0.0338	0.00452	0.0683	0.36	0.0316	0.342	0.242	0.0232	0.255372
25395	1980	IDP_dMRI_TBSS_OD_Body_of_corpus_callosum	dMRI-TBSS	0.092	0.0956	0.129	0.0372	1.17e-45	0.000618	0.00418	-0.000374	-0.00258	0.00142	0.000789	-0.00072	0.00166	0.00178	0.0007	0.0014	-0.00293	-0.00319	0.00281	-0.00103	0.000909	0.223	1.21e-15	0.467	5.79e-07	0.00716	0.134	0.159	0.00216	0.000471	0.17	0.00712	6.46e-08	9.93e-10	5.4e-08	0.0464	0.0767	0.246	0.0222	0.373984
25397	1980	IDP_dMRI_TBSS_OD_Fornix	dMRI-TBSS	0.0855	0.103	0.255	0.17	7.66e-50	0.00749	-5.89e-05	0.0025	-0.00579	0.0116	-0.0048	-0.0393	0.00369	0.00189	0.00239	0.00167	-0.00739	-0.0167	0.00381	0.00691	-0.0112	0.0117	0.985	0.406	0.0546	0.000171	0.12	2.68e-38	0.244	0.524	0.424	0.582	0.0196	4.64e-08	0.206	0.0221	0.000199	0.153	0.0182	0.558824
25408	1990	IDP_dMRI_TBSS_OD_Anterior_limb_of_internal_capsule_R	dMRI-TBSS	0.104	0.11	0.162	0.0579	4.52e-54	0.00103	0.00389	-1.57e-05	-0.00197	0.00122	0.000114	0.00039	0.00167	0.00169	0.000139	0.00138	-0.00321	-0.00209	0.00225	-0.00123	0.0019	0.016	1.06e-18	0.971	5.77e-06	0.00614	0.797	0.363	0.000236	7.65e-05	0.747	0.00153	2.09e-12	1.89e-06	2.19e-07	0.00459	1.14e-05	0.249	0.0216	0.417671
25410	2000	IDP_dMRI_TBSS_OD_Posterior_limb_of_internal_capsule_R	dMRI-TBSS	0.114	0.121	0.169	0.0556	7.02e-60	0.000345	0.00428	-0.000178	-0.00147	0.000645	0.00127	0.00308	0.00212	0.00152	2.16e-05	0.00149	-0.00248	-0.00106	0.00214	-0.00216	0.00148	0.413	8.65e-23	0.678	0.000585	0.142	0.00368	5.34e-13	2.51e-06	0.000313	0.959	0.000548	3.82e-08	0.0145	6.29e-07	5.01e-07	0.000528	0.351	0.0248	0.324786
25411	2000	IDP_dMRI_TBSS_OD_Posterior_limb_of_internal_capsule_L	dMRI-TBSS	0.116	0.122	0.168	0.0517	1.28e-60	0.000278	0.00433	-0.000211	-0.00148	0.000707	0.00172	0.0032	0.00218	0.00156	-0.000127	0.00134	-0.00253	-0.00105	0.00221	-0.00237	0.00146	0.519	2.72e-22	0.629	0.000728	0.116	0.000129	2.21e-13	2.14e-06	0.000315	0.771	0.00244	3.94e-08	0.0172	4.71e-07	6.81e-08	0.000863	0.345	0.0251	0.336232
25414	2000	IDP_dMRI_TBSS_OD_Anterior_corona_radiata_R	dMRI-TBSS	0.0834	0.0882	0.138	0.0541	2e-41	0.00216	0.00377	0.000881	-0.00112	0.000943	0.000204	-0.000791	0.00122	0.00158	0.000141	0.000963	-0.00329	-0.00239	0.0014	-0.000166	0.00188	2.64e-06	1.56e-15	0.0584	0.0166	0.0487	0.669	0.0868	0.0124	0.000587	0.76	0.0403	2.01e-11	3.92e-07	0.00268	0.722	5.53e-05	0.249	0.0212	0.33494
25415	2000	IDP_dMRI_TBSS_OD_Anterior_corona_radiata_L	dMRI-TBSS	0.0954	0.102	0.162	0.0666	1.99e-49	0.0019	0.00413	0.000899	-0.00163	0.000924	-9.36e-05	-0.000989	0.000979	0.00155	-4.89e-06	0.00117	-0.00328	-0.00264	0.00179	-0.000428	0.00158	2.06e-05	2.43e-19	0.0466	0.000324	0.0464	0.839	0.0273	0.039	0.000493	0.991	0.0101	5.6e-12	7.92e-09	7.53e-05	0.344	0.00046	0.257	0.0217	0.371206
25416	2000	IDP_dMRI_TBSS_OD_Superior_corona_radiata_R	dMRI-TBSS	0.099	0.107	0.171	0.0717	6.73e-52	-0.000343	0.00447	0.000819	-0.000514	-0.000572	0.00135	0.00406	0.000576	0.0016	-4.76e-05	0.00142	-0.00288	-0.00132	0.00219	-0.00181	0.00192	0.468	5.16e-20	0.0875	0.284	0.245	0.0061	2.59e-17	0.253	0.00073	0.92	0.00331	1.24e-08	0.0065	5.49e-06	0.00017	6.07e-05	0.279	0.0197	0.354839
25417	2000	IDP_dMRI_TBSS_OD_Superior_corona_radiata_L	dMRI-TBSS	0.101	0.109	0.18	0.079	1.97e-53	-0.000641	0.00438	0.000828	-0.000535	-0.000953	0.000953	0.00389	0.000324	0.00174	0.000438	0.0012	-0.00292	-0.00105	0.00185	-0.00192	0.00213	0.161	1.82e-20	0.074	0.249	0.0454	0.0447	4.47e-17	0.506	0.000151	0.342	0.0104	2.3e-09	0.0246	7.04e-05	3.69e-05	4.25e-06	0.257	0.0221	0.392996
25418	2000	IDP_dMRI_TBSS_OD_Posterior_corona_radiata_R	dMRI-TBSS	0.071	0.0812	0.197	0.126	2.01e-37	-0.00038	0.0046	0.000248	-0.00129	-0.000955	0.00118	0.00188	0.000549	0.00133	0.000682	0.00134	-0.00135	-0.00124	0.00241	-0.00212	0.00101	0.41	4.77e-22	0.596	0.0058	0.0471	0.0138	5.51e-05	0.264	0.00401	0.142	0.00445	0.00612	0.00888	2.87e-07	6.68e-06	0.0307	0.276	0.0231	0.257246
25419	2000	IDP_dMRI_TBSS_OD_Posterior_corona_radiata_L	dMRI-TBSS	0.0656	0.075	0.191	0.125	6.9e-34	3.61e-06	0.00382	0.000477	-0.000597	-0.00101	0.000345	0.00229	0.000129	0.000756	0.000595	0.000608	-0.00163	-0.00136	0.0016	-0.00118	0.00167	0.993	9.56e-20	0.248	0.148	0.0172	0.414	2.47e-08	0.767	0.0637	0.146	0.144	0.000173	0.00111	0.000116	0.00421	5.12e-05	0.221	0.0214	0.296833
25420	2000	IDP_dMRI_TBSS_OD_Posterior_thalamic_radiation_R	dMRI-TBSS	0.0733	0.0769	0.12	0.0469	5.48e-35	0.000197	0.00242	0.000457	-0.00165	0.000892	0.000299	-0.00249	0.00051	0.000645	0.00147	0.000854	-0.00124	-0.00191	0.0013	-0.000647	-0.000322	0.595	2.2e-10	0.224	1.24e-05	0.0211	0.438	3.07e-11	0.197	0.083	9.03e-05	0.0245	0.00165	5.25e-07	0.000553	0.0865	0.392	0.199	0.0187	0.368342
25421	2010	IDP_dMRI_TBSS_OD_Posterior_thalamic_radiation_L	dMRI-TBSS	0.0678	0.0707	0.109	0.0409	1.62e-31	0.0007	0.00204	0.000334	-0.00172	0.000522	0.000488	-0.00261	0.000169	0.000414	0.000773	0.000288	-0.00118	-0.00185	0.00133	-4.35e-05	-0.000317	0.0455	1.49e-08	0.347	1.4e-06	0.152	0.18	1.75e-13	0.65	0.238	0.0284	0.421	0.00153	2.71e-07	0.000186	0.903	0.371	0.24	0.0202	0.2825
25425	2010	IDP_dMRI_TBSS_OD_External_capsule_L	dMRI-TBSS	0.0926	0.101	0.178	0.0855	6.67e-49	0.000818	0.00372	-0.000168	-0.00167	0.000376	-0.000245	-0.000105	0.000668	0.00134	0.00119	0.00238	-0.00332	-0.00158	0.0025	-0.00107	0.00152	0.0588	7.99e-17	0.702	0.000141	0.404	0.586	0.809	0.147	0.00204	0.00631	7.82e-08	7.93e-13	0.00037	1.38e-08	0.0151	0.000529	0.322	0.0263	0.287578
25426	2010	IDP_dMRI_TBSS_OD_Cingulum_cingulate_gyrus_R	dMRI-TBSS	0.0938	0.1	0.159	0.0653	2.32e-48	0.00135	0.00365	0.000226	-0.00231	0.00192	3.95e-05	-0.000445	0.00164	0.002	0.000631	0.00163	-0.00356	-0.00261	0.00284	-0.00101	0.00232	0.00834	3.43e-12	0.661	8.4e-06	0.000307	0.94	0.386	0.00257	9.04e-05	0.219	0.00183	7.02e-11	6.44e-07	4.32e-08	0.051	7.35e-06	0.246	0.0232	0.381301
25427	2010	IDP_dMRI_TBSS_OD_Cingulum_cingulate_gyrus_L	dMRI-TBSS	0.0984	0.105	0.165	0.0663	3.29e-51	0.00104	0.00364	-0.000198	-0.00196	0.00142	-0.000531	8.09e-05	0.00176	0.00197	0.000387	0.00174	-0.00345	-0.00219	0.0027	-0.00137	0.00194	0.0263	3.79e-14	0.676	3.58e-05	0.00348	0.273	0.863	0.000398	2.55e-05	0.41	0.000262	4.69e-12	4.82e-06	1.38e-08	0.00386	4.14e-05	0.265	0.0215	0.371321
25430	2020	IDP_dMRI_TBSS_OD_Fornix_cres+Stria_terminalis_R	dMRI-TBSS	0.0657	0.0797	0.242	0.176	1.33e-36	0.000765	0.00317	0.00114	-0.00209	0.00152	-0.00037	-0.00308	0.0021	0.00129	0.00105	0.00223	-0.00339	-0.00211	0.00252	-0.000197	0.000565	0.164	1.95e-08	0.041	0.000184	0.00816	0.517	2.79e-08	0.000331	0.0191	0.0581	7.3e-05	8.36e-09	0.00018	6.79e-06	0.724	0.311	0.209	0.0186	0.314354
25431	2020	IDP_dMRI_TBSS_OD_Fornix_cres+Stria_terminalis_L	dMRI-TBSS	0.0751	0.0916	0.254	0.179	2.32e-43	0.000994	0.00279	0.00154	-0.00213	0.00135	-0.001	-0.00421	0.00135	0.00127	0.00118	0.00237	-0.00392	-0.00244	0.00184	-0.000221	0.000562	0.0686	6.79e-07	0.00547	0.000121	0.0173	0.0769	2.48e-14	0.0199	0.0205	0.0314	2.33e-05	1.94e-11	1.31e-05	0.000901	0.691	0.309	0.226	0.0213	0.332301
25432	2020	IDP_dMRI_TBSS_OD_Superior_longitudinal_fasciculus_R	dMRI-TBSS	0.0901	0.097	0.161	0.0707	1.8e-46	-0.000513	0.00369	0.000588	-0.000857	0.000375	0.0007	0.000351	3.91e-05	0.00139	0.000357	0.00147	-0.00282	-0.00186	0.0023	-0.0013	0.00132	0.186	3.27e-20	0.135	0.0294	0.353	0.082	0.368	0.924	0.000346	0.361	0.000211	9.91e-12	2.84e-06	6.03e-09	0.00101	0.000745	0.313	0.0238	0.287859
25433	2020	IDP_dMRI_TBSS_OD_Superior_longitudinal_fasciculus_L	dMRI-TBSS	0.0725	0.076	0.119	0.0468	1.65e-34	-0.000624	0.00342	0.000276	-0.000897	0.000131	0.000393	0.000149	0.000155	0.00146	0.000199	0.00121	-0.00245	-0.00168	0.00198	-0.000651	0.00169	0.119	1.19e-16	0.497	0.0274	0.754	0.344	0.711	0.716	0.000277	0.623	0.00311	1.04e-08	4.32e-05	1.18e-06	0.11	3.18e-05	0.296	0.0224	0.244932
25440	2050	IDP_dMRI_TBSS_ISOVF_Middle_cerebellar_peduncle	dMRI-TBSS	0.0387	0.0439	0.156	0.117	5.1e-17	-0.00129	0.000264	0.000161	0.0012	-0.000971	0.00215	-0.000813	-0.000188	0.00111	0.0011	0.000363	0.000202	-0.000291	0.00148	-0.00067	-0.000939	0.000372	0.476	0.66	0.00102	0.00993	1.08e-08	0.0254	0.625	0.00211	0.00256	0.326	0.6	0.431	5.65e-05	0.068	0.0103	0.149	0.0189	0.259732
25441	2050	IDP_dMRI_TBSS_ISOVF_Pontine_crossing_tract	dMRI-TBSS	0.0358	0.04	0.142	0.106	4.54e-15	-0.00307	0.000578	-0.000525	0.00487	-0.00345	0.00601	-0.00101	0.000627	0.00237	0.00455	-0.000902	0.00146	-0.000596	0.00473	0.00239	-0.00298	0.00794	0.625	0.654	3.38e-05	0.0042	5.72e-07	0.387	0.61	0.0404	9.45e-05	0.446	0.235	0.615	5.67e-05	0.0415	0.011	0.186	0.0197	0.192473
25442	2050	IDP_dMRI_TBSS_ISOVF_Genu_of_corpus_callosum	dMRI-TBSS	0.0416	0.0506	0.219	0.177	1.58e-20	-0.00174	-0.000701	-0.000352	-0.00146	0.00142	-0.00013	-0.0036	-0.000436	-0.000156	0.00119	0.00138	-0.00115	-0.0014	0.000508	-0.00132	-0.000995	0.000527	0.172	0.488	0.00407	0.00656	0.803	1.26e-12	0.414	0.755	0.0184	0.00728	0.0305	0.00632	0.318	0.00934	0.0499	0.246	0.0224	0.169106
25443	2060	IDP_dMRI_TBSS_ISOVF_Body_of_corpus_callosum	dMRI-TBSS	0.0462	0.0545	0.198	0.152	1.3e-22	-0.0023	-0.000631	0.000319	-0.00151	0.000878	0.00116	-0.0028	-0.000272	0.000103	0.00124	0.000835	0.000783	-0.000753	0.000639	-0.00166	-0.00149	4.44e-07	0.176	0.49	0.00106	0.0638	0.0139	1.16e-09	0.574	0.821	0.0068	0.0728	0.106	0.106	0.166	0.000341	0.00119	0.265	0.023	0.17434
25444	2060	IDP_dMRI_TBSS_ISOVF_Splenium_of_corpus_callosum	dMRI-TBSS	0.0523	0.0578	0.147	0.0949	2.19e-24	-0.0017	0.000117	-0.000153	-0.00136	0.00105	0.00133	-0.000926	0.000319	-9.54e-05	0.00117	0.000536	0.00102	-0.0003	0.000841	-0.00125	-0.000631	7.7e-08	0.718	0.632	2.24e-05	0.00142	4.87e-05	0.00356	0.343	0.763	0.000227	0.0966	0.00245	0.354	0.00864	9.94e-05	0.0482	0.0916	0.0169	0.570961
25445	2060	IDP_dMRI_TBSS_ISOVF_Fornix	dMRI-TBSS	0.0596	0.0904	0.4	0.34	1.11e-42	0.00287	-0.00319	0.00516	-0.00462	0.00785	-0.00662	-0.028	-0.00013	0.00113	0.00298	-0.00173	-0.00325	-0.0094	0.00163	0.00531	-0.00601	0.196	0.16	0.0216	0.04	0.000687	0.00405	3.39e-35	0.956	0.611	0.182	0.446	0.168	3.57e-05	0.469	0.0183	0.00743	0.243	0.0243	0.245267
25446	2060	IDP_dMRI_TBSS_ISOVF_Corticospinal_tract_R	dMRI-TBSS	0.0372	0.0397	0.102	0.0649	6.5e-15	-0.00358	0.000844	-0.00129	0.00575	-0.0022	0.00532	-0.00146	0.00129	0.00192	0.00294	-0.000833	0.0014	-0.00058	0.00456	0.000295	-0.00212	0.000722	0.437	0.229	9.59e-08	0.0466	1.38e-06	0.171	0.251	0.0705	0.00586	0.442	0.216	0.593	2.25e-05	0.784	0.048	0.161	0.0201	0.231056
25447	2060	IDP_dMRI_TBSS_ISOVF_Corticospinal_tract_L	dMRI-TBSS	0.0413	0.0431	0.0819	0.0406	1.3e-16	-0.00386	0.000713	-0.0011	0.00508	-0.00285	0.00543	-0.00106	0.000241	0.00273	0.00377	-0.000197	0.000785	-4.11e-05	0.0037	0.000624	-0.00209	0.000128	0.489	0.282	6.75e-07	0.0066	2.13e-07	0.296	0.822	0.00685	0.000201	0.848	0.464	0.968	0.000294	0.541	0.0402	0.139	0.0187	0.297122
25448	2060	IDP_dMRI_TBSS_ISOVF_Medial_lemniscus_R	dMRI-TBSS	0.0383	0.0403	0.0867	0.0483	3.5e-15	-0.0021	-0.000204	-0.000815	0.00211	-0.00105	0.00261	-0.00221	-0.00137	0.00158	0.00139	0.00145	-0.00051	0.000339	0.00185	-0.000451	-0.00147	0.00026	0.73	0.163	0.000305	0.0789	1.35e-05	0.000139	0.0253	0.00603	0.0162	0.0136	0.405	0.566	0.00158	0.44	0.0116	0.0942	0.0169	0.406582
25449	2060	IDP_dMRI_TBSS_ISOVF_Medial_lemniscus_L	dMRI-TBSS	0.0373	0.0394	0.0917	0.0544	9.41e-15	-0.00276	-0.000336	-0.000151	0.00162	-0.00128	0.00256	-0.0015	-0.00105	0.00184	0.00155	0.00164	0.000601	-0.000458	0.00256	-0.000496	-0.00183	9.75e-06	0.599	0.812	0.0107	0.0493	7.91e-05	0.0172	0.112	0.00331	0.0139	0.0103	0.366	0.474	5.3e-05	0.434	0.00376	0.102	0.0168	0.365686
25452	2060	IDP_dMRI_TBSS_ISOVF_Superior_cerebellar_peduncle_R	dMRI-TBSS	0.0232	0.0273	0.174	0.15	6.56e-09	-0.00109	-0.000261	-4.56e-05	0.000549	7.37e-05	0.000748	-0.00234	-0.00106	0.000693	0.0019	5.32e-05	-0.000379	-0.000294	0.00074	-0.000342	-0.000484	0.0134	0.564	0.919	0.22	0.873	0.103	1.52e-07	0.0248	0.117	1.95e-05	0.906	0.42	0.516	0.099	0.447	0.279	0.219	0.0235	0.105936
25453	2060	IDP_dMRI_TBSS_ISOVF_Superior_cerebellar_peduncle_L	dMRI-TBSS	0.0262	0.0318	0.2	0.174	5.55e-11	-0.000885	-3.9e-05	8.23e-05	-0.000217	0.000489	0.000538	-0.00216	-0.00023	0.000965	0.00217	0.000385	-0.000274	-0.000548	0.000742	-0.000797	-6.26e-05	0.0316	0.926	0.844	0.604	0.254	0.208	2.01e-07	0.6	0.0194	1.88e-07	0.36	0.532	0.194	0.076	0.057	0.881	0.18	0.0242	0.145556
25456	2070	IDP_dMRI_TBSS_ISOVF_Anterior_limb_of_internal_capsule_R	dMRI-TBSS	0.0243	0.0269	0.121	0.0967	1.06e-08	-0.000459	-0.000841	0.00036	-0.000408	0.000373	0.000412	-0.000443	0.000292	-0.000455	-0.000352	-0.000274	0.00161	0.000974	0.00059	-0.00296	-0.000566	0.312	0.0706	0.434	0.375	0.43	0.382	0.332	0.545	0.316	0.442	0.555	0.000856	0.0364	0.201	1.6e-10	0.218	0.18	0.0179	0.135
25457	2070	IDP_dMRI_TBSS_ISOVF_Anterior_limb_of_internal_capsule_L	dMRI-TBSS	0.0284	0.0318	0.135	0.107	5.51e-11	0.000635	-0.000495	-6.05e-05	-0.000679	0.000644	0.000572	-0.000851	0.000462	-0.000236	-0.000165	-0.000106	0.000765	0.000766	0.0011	-0.00319	-0.00108	0.136	0.257	0.889	0.117	0.147	0.196	0.0475	0.309	0.58	0.701	0.808	0.0923	0.0798	0.0114	2.2e-13	0.0121	0.176	0.0189	0.161364
25458	2070	IDP_dMRI_TBSS_ISOVF_Posterior_limb_of_internal_capsule_R	dMRI-TBSS	0.0244	0.029	0.183	0.158	1.06e-09	-0.000326	-0.00043	0.000623	-0.00043	-1.54e-05	0.000802	0.000119	-7.47e-05	0.00019	-0.000283	-0.000166	0.00187	0.00102	0.000628	-0.00113	-0.000443	0.313	0.194	0.0574	0.19	0.964	0.0169	0.715	0.828	0.557	0.384	0.615	6.22e-08	0.00218	0.0556	0.000576	0.176	0.0726	0.0155	0.336088
25459	2070	IDP_dMRI_TBSS_ISOVF_Posterior_limb_of_internal_capsule_L	dMRI-TBSS	0.0236	0.0268	0.144	0.121	1.1e-08	-0.000289	-1.59e-05	-0.000142	-0.000281	0.000195	0.000819	1.42e-05	0.000168	-2.56e-05	4.34e-05	-0.000477	0.0011	0.000584	-5.05e-05	-0.00147	-0.000784	0.294	0.955	0.612	0.314	0.497	0.00419	0.959	0.566	0.926	0.876	0.0904	0.000169	0.0384	0.856	1.65e-07	0.00495	0.0805	0.0172	0.293168
25460	2070	IDP_dMRI_TBSS_ISOVF_Retrolenticular_part_of_internal_capsule_R	dMRI-TBSS	0.0512	0.0571	0.155	0.103	5.32e-24	-0.000234	0.00111	0.00105	-0.00114	0.000497	0.00196	0.000428	0.000742	0.000404	0.000348	-0.000432	0.00183	-0.000488	0.00128	-0.00345	-0.00165	0.582	0.0108	0.0147	0.00826	0.263	9.48e-06	0.319	0.102	0.344	0.417	0.322	5.73e-05	0.264	0.00304	2.5e-15	0.000128	0.166	0.02	0.308434
25461	2070	IDP_dMRI_TBSS_ISOVF_Retrolenticular_part_of_internal_capsule_L	dMRI-TBSS	0.0644	0.0683	0.122	0.0574	3.62e-30	-0.000387	0.00138	0.000254	-0.00109	0.000662	0.00135	-0.00017	3.54e-05	0.000631	7.32e-05	-0.000517	0.000587	-0.000285	0.00136	-0.00395	-0.00109	0.29	0.00023	0.493	0.0033	0.0822	0.000391	0.643	0.927	0.0848	0.842	0.167	0.132	0.447	0.000252	6.56e-26	0.00335	0.124	0.018	0.519355
25462	2070	IDP_dMRI_TBSS_ISOVF_Anterior_corona_radiata_R	dMRI-TBSS	0.0443	0.0477	0.115	0.0704	5.22e-19	-0.000169	0.00112	0.000905	-0.000806	0.000551	0.000976	-0.000346	0.00143	-6.56e-05	0.000214	3.86e-05	0.00101	-0.000231	0.00111	-0.00289	-0.000574	0.641	0.00264	0.014	0.0288	0.145	0.00961	0.344	0.000222	0.857	0.558	0.917	0.00924	0.534	0.00251	6.91e-15	0.119	0.224	0.0212	0.197768
25463	2080	IDP_dMRI_TBSS_ISOVF_Anterior_corona_radiata_L	dMRI-TBSS	0.0667	0.0733	0.156	0.0894	6.22e-33	-0.000188	0.000605	0.000695	-0.000853	0.000779	0.00105	-0.000958	0.000991	0.000243	9.06e-05	0.000223	0.000697	-0.000236	0.00112	-0.00318	-0.00121	0.539	0.054	0.0253	0.00606	0.0146	0.000977	0.00189	0.0024	0.428	0.769	0.477	0.0326	0.452	0.000331	3.99e-24	9.4e-05	0.22	0.0219	0.303182
25464	2080	IDP_dMRI_TBSS_ISOVF_Superior_corona_radiata_R	dMRI-TBSS	0.0696	0.0824	0.225	0.156	3.84e-38	-0.00108	-0.000217	0.000511	-0.00129	0.000705	0.00192	-0.000666	0.000391	0.000255	-5.26e-05	-3.48e-05	0.00168	0.000156	0.00125	-0.00299	-0.00134	0.000766	0.509	0.116	7.65e-05	0.0352	9.73e-09	0.0394	0.253	0.428	0.871	0.916	1.02e-06	0.635	0.000134	9.78e-20	4.11e-05	0.166	0.0184	0.419277
25465	2080	IDP_dMRI_TBSS_ISOVF_Superior_corona_radiata_L	dMRI-TBSS	0.0827	0.0962	0.223	0.14	5.05e-46	-0.00113	-0.000341	0.000488	-0.00109	0.000738	0.00182	-0.00057	0.000608	7.13e-05	0.000141	0.000265	0.00134	-0.000201	0.00087	-0.00332	-0.00148	0.00014	0.263	0.106	0.0003	0.0172	3.86e-09	0.0567	0.0547	0.811	0.637	0.384	2.47e-05	0.509	0.00395	1.62e-27	1.01e-06	0.194	0.0226	0.426289
25466	2080	IDP_dMRI_TBSS_ISOVF_Posterior_corona_radiata_R	dMRI-TBSS	0.0804	0.0925	0.211	0.13	6.82e-44	-0.00207	0.000662	0.00114	-0.00195	0.0011	0.00281	-0.00109	0.00104	0.000713	0.00087	1.7e-05	0.00225	-0.000714	0.00194	-0.00497	-0.00229	3.2e-05	0.194	0.0241	0.000118	0.0342	5.78e-08	0.0291	0.0496	0.153	0.0826	0.973	2.29e-05	0.162	0.000127	2.05e-22	5.69e-06	0.2	0.0226	0.402
25467	2080	IDP_dMRI_TBSS_ISOVF_Posterior_corona_radiata_L	dMRI-TBSS	0.0899	0.1	0.193	0.103	2.72e-48	-0.00156	0.000636	9.8e-05	-0.00139	0.00106	0.00248	-0.000859	0.00186	0.000234	0.000433	-4.4e-05	0.00145	-0.00086	0.00199	-0.00518	-0.00143	0.000309	0.15	0.822	0.00148	0.0185	3.18e-08	0.0477	4.96e-05	0.587	0.319	0.92	0.00164	0.0516	5.72e-06	1.36e-31	0.00107	0.214	0.0245	0.420093
25468	2080	IDP_dMRI_TBSS_ISOVF_Posterior_thalamic_radiation_R	dMRI-TBSS	0.0851	0.099	0.225	0.14	1.41e-47	-0.00153	0.00181	0.000823	-0.00153	0.000704	0.00237	-0.000697	0.00125	0.000559	0.00186	-0.000575	0.00131	-0.000802	0.00212	-0.00465	-0.00148	0.00041	4.25e-05	0.0601	0.000481	0.118	1.34e-07	0.109	0.00675	0.196	2.03e-05	0.193	0.00432	0.0701	1.32e-06	1.04e-25	0.000746	0.202	0.0213	0.421287
25469	2080	IDP_dMRI_TBSS_ISOVF_Posterior_thalamic_radiation_L	dMRI-TBSS	0.0824	0.0935	0.201	0.118	1.91e-44	-0.0014	0.000818	0.000644	-0.000983	0.0018	0.00198	-0.0012	0.00149	0.000483	0.000952	-0.0004	0.00118	-0.000774	0.00217	-0.00465	-0.00113	0.000902	0.0588	0.132	0.0219	4.52e-05	6.46e-06	0.00467	0.000941	0.253	0.0252	0.355	0.00856	0.0736	4.24e-07	7.2e-27	0.00823	0.161	0.0224	0.511801
25470	2080	IDP_dMRI_TBSS_ISOVF_Sagittal_stratum_R	dMRI-TBSS	0.0762	0.0899	0.228	0.152	2.07e-42	4.25e-05	0.00225	0.00056	-0.00084	0.000522	0.00149	-0.000136	0.00143	0.000426	0.00126	-0.00115	0.000677	-0.00133	0.00189	-0.00424	-0.00049	0.911	7.12e-09	0.144	0.0286	0.185	0.000153	0.721	0.0004	0.261	0.000939	0.00297	0.0928	0.000607	8.73e-07	9.82e-28	0.201	0.189	0.025	0.403175
25471	2080	IDP_dMRI_TBSS_ISOVF_Sagittal_stratum_L	dMRI-TBSS	0.0585	0.0658	0.17	0.111	8.86e-29	-0.000265	0.00136	0.000687	-0.000863	0.000608	0.00113	-0.00142	0.00104	0.000292	0.00103	-0.000176	0.000173	-0.000868	0.00134	-0.00314	-0.00121	0.463	0.000226	0.0604	0.0183	0.106	0.00248	9.14e-05	0.00673	0.418	0.00464	0.632	0.652	0.0189	0.000257	1.51e-17	0.000903	0.159	0.0211	0.367925
25472	2080	IDP_dMRI_TBSS_ISOVF_External_capsule_R	dMRI-TBSS	0.0622	0.0674	0.139	0.0763	1.22e-29	0.000106	0.0021	0.000166	-0.00119	0.000756	0.00125	0.000917	0.00149	0.000505	0.000681	0.000886	0.000224	-0.000616	0.0016	-0.00424	0.000251	0.807	2.48e-06	0.706	0.00704	0.0938	0.00541	0.0357	0.00121	0.245	0.119	0.0456	0.627	0.165	0.000281	1.28e-21	0.567	0.214	0.0258	0.290654
25473	2080	IDP_dMRI_TBSS_ISOVF_External_capsule_L	dMRI-TBSS	0.0558	0.0614	0.148	0.0917	2.33e-26	0.000645	0.000856	-0.000649	-0.00131	0.00101	0.000345	-0.000113	0.000695	0.000346	0.000468	0.000732	-0.000648	8.29e-05	0.00177	-0.00372	-0.000696	0.0839	0.0252	0.0863	0.000549	0.00944	0.374	0.763	0.0802	0.355	0.213	0.0552	0.103	0.828	3.01e-06	2.29e-22	0.0655	0.207	0.0241	0.269565
25474	2090	IDP_dMRI_TBSS_ISOVF_Cingulum_cingulate_gyrus_R	dMRI-TBSS	0.0633	0.0695	0.152	0.0882	8.19e-31	-0.000781	0.00101	0.000816	0.00038	-0.00102	0.0005	0.000783	0.000819	-0.000692	0.000347	0.000262	0.00113	0.0009	-0.000227	-0.00338	-0.00116	0.0169	0.00259	0.0139	0.252	0.00285	0.141	0.0175	0.0187	0.0346	0.292	0.434	0.00121	0.00731	0.495	6.57e-24	0.00045	0.2	0.0209	0.3165
25475	2090	IDP_dMRI_TBSS_ISOVF_Cingulum_cingulate_gyrus_L	dMRI-TBSS	0.0547	0.0597	0.14	0.0851	1.91e-25	-0.00114	0.000961	0.000603	7.94e-05	-0.000701	0.000743	0.000993	0.000438	-0.0011	0.000572	0.000598	0.00131	0.000638	0.000222	-0.00291	-0.000828	0.000655	0.00494	0.0747	0.814	0.0435	0.0319	0.00311	0.217	0.000997	0.0882	0.0793	0.000219	0.0619	0.512	1.27e-17	0.0142	0.195	0.0304	0.280513
25476	2090	IDP_dMRI_TBSS_ISOVF_Cingulum_hippocampus_R	dMRI-TBSS	0.0428	0.0476	0.144	0.101	6.03e-19	-0.000463	0.00168	0.00075	-0.000585	0.000207	0.000455	-0.000549	0.000457	0.000118	0.00112	0.000304	-0.000557	-0.000723	0.00111	-0.00157	-0.000174	0.116	2.7e-08	0.0122	0.0508	0.5	0.137	0.0642	0.146	0.691	0.000175	0.313	0.076	0.0168	0.000201	1.8e-07	0.559	0.0575	0.0183	0.744348
25477	2090	IDP_dMRI_TBSS_ISOVF_Cingulum_hippocampus_L	dMRI-TBSS	0.0374	0.0427	0.161	0.124	2.09e-16	-0.000185	0.00114	0.000961	-0.000409	0.000629	0.000799	-0.00146	0.000568	0.000472	0.0011	0.000168	-0.000232	-0.000458	0.00133	-0.00199	-0.000314	0.598	0.00151	0.00678	0.249	0.0843	0.0279	3.5e-05	0.128	0.178	0.00174	0.638	0.534	0.202	0.000184	2.41e-08	0.375	0.0864	0.0178	0.43287
25478	2090	IDP_dMRI_TBSS_ISOVF_Fornix_cres+Stria_terminalis_R	dMRI-TBSS	0.0398	0.0539	0.302	0.262	2.57e-22	-0.000627	-0.000167	0.00034	-0.00195	0.000755	-0.000328	-0.00697	-0.000413	0.00102	0.0016	0.00212	-0.000619	-0.00238	0.000637	-0.00165	-0.00111	0.399	0.827	0.652	0.00999	0.33	0.671	2.49e-20	0.602	0.169	0.0326	0.00543	0.435	0.00179	0.399	0.0289	0.142	0.0904	0.0156	0.440265
25479	2090	IDP_dMRI_TBSS_ISOVF_Fornix_cres+Stria_terminalis_L	dMRI-TBSS	0.0535	0.0689	0.278	0.224	1.62e-30	0.000359	-0.000311	0.000596	-0.00238	0.00117	-0.000766	-0.00723	0.000114	0.00206	0.00106	0.00279	-0.00193	-0.00319	0.00125	-0.0021	-0.000171	0.631	0.685	0.432	0.00175	0.132	0.324	1.8e-21	0.886	0.00592	0.159	0.000268	0.0154	3.33e-05	0.0988	0.0057	0.822	0.0734	0.016	0.728883
25480	2090	IDP_dMRI_TBSS_ISOVF_Superior_longitudinal_fasciculus_R	dMRI-TBSS	0.0865	0.0989	0.212	0.125	1.45e-47	-0.000964	0.000883	0.00047	-0.00111	0.000298	0.00124	0.000444	0.000754	0.000114	0.000753	6.32e-05	0.00125	-1.69e-05	0.00134	-0.00415	-0.000903	0.00228	0.00638	0.142	0.000528	0.364	0.00015	0.163	0.0249	0.719	0.018	0.845	0.000213	0.958	2.81e-05	3.6e-37	0.00477	0.233	0.0234	0.371245
25481	2090	IDP_dMRI_TBSS_ISOVF_Superior_longitudinal_fasciculus_L	dMRI-TBSS	0.108	0.121	0.213	0.105	7.02e-60	-0.000748	0.000592	0.000485	-0.000769	0.000518	0.00108	0.000231	0.00131	7.35e-05	0.000431	-3.11e-06	0.000665	-0.000264	0.00142	-0.00412	-0.000418	0.0053	0.0312	0.0745	0.00474	0.064	0.00011	0.391	5.08e-06	0.784	0.11	0.991	0.02	0.337	2.05e-07	1.61e-49	0.123	0.229	0.0232	0.471616
25482	2090	IDP_dMRI_TBSS_ISOVF_Superior_fronto-occipital_fasciculus_R	dMRI-TBSS	0.0445	0.0509	0.172	0.127	1e-20	-0.000572	-0.000161	8.51e-07	-0.00157	0.00269	0.00155	-0.00495	0.000728	0.000238	0.000285	2.2e-06	0.00156	-0.00119	-0.000124	-0.00298	-0.00188	0.378	0.808	0.999	0.0174	7.23e-05	0.0217	5.16e-14	0.292	0.714	0.663	0.997	0.0243	0.075	0.851	6.37e-06	0.00418	0.107	0.0167	0.415888
25483	2100	IDP_dMRI_TBSS_ISOVF_Superior_fronto-occipital_fasciculus_L	dMRI-TBSS	0.0766	0.0887	0.213	0.136	1.08e-41	-0.000313	-0.00017	-0.000335	-0.00203	0.00378	0.00242	-0.00922	0.000915	0.000583	0.00098	0.00114	0.00138	-0.00289	0.000436	-0.00255	-0.00398	0.696	0.836	0.68	0.0126	6.29e-06	0.00368	1.6e-29	0.284	0.468	0.225	0.165	0.105	0.000452	0.593	0.00179	1.02e-06	0.0992	0.0172	0.772177
25490	1500	IDP_dMRI_ProbtrackX_FA_atr_l	dMRI-Probtrackx	0.0905	0.0987	0.173	0.083	2.07e-47	0.00114	-0.00199	0.00151	0.00313	-0.00325	-0.00134	-0.00112	-0.00128	-0.00181	0.00052	-0.00199	0.00278	0.00188	-0.00221	0.00161	-0.00185	0.0201	7.15e-05	0.00233	3.43e-10	2.09e-10	0.00836	0.0224	0.0138	0.000227	0.291	7.24e-05	9.9e-08	0.000176	8.89e-06	0.00124	0.000189	0.284	0.0241	0.318662
25491	1500	IDP_dMRI_ProbtrackX_FA_atr_r	dMRI-Probtrackx	0.0832	0.0891	0.15	0.0664	5.69e-42	0.00118	-0.00172	0.00154	0.0029	-0.00316	-0.0012	-0.00117	-0.00135	-0.00149	0.000456	-0.00243	0.00254	0.00154	-0.0023	0.00135	-0.00205	0.0192	0.000824	0.00251	1.36e-08	1.63e-09	0.0212	0.0202	0.0114	0.00305	0.367	2.23e-06	2.09e-06	0.00276	6.9e-06	0.00815	5.8e-05	0.292	0.024	0.284932
25496	1510	IDP_dMRI_ProbtrackX_FA_cst_l	dMRI-Probtrackx	0.0901	0.0947	0.139	0.0488	3.56e-45	0.00196	-0.00347	0.00113	0.00316	-0.00178	-0.0034	-0.00376	-0.00269	-0.00267	-0.000227	-0.003	0.00228	0.00193	-0.00426	0.00224	-0.00147	0.00376	6.18e-07	0.0999	4.34e-06	0.0118	1.41e-06	3.62e-08	0.000197	8.59e-05	0.739	1.51e-05	0.00158	0.00545	6.88e-10	0.00111	0.0322	0.194	0.0212	0.464433
25497	1510	IDP_dMRI_ProbtrackX_FA_cst_r	dMRI-Probtrackx	0.0945	0.102	0.168	0.0732	2.68e-49	0.00189	-0.00432	0.0011	0.00245	-0.00191	-0.00387	-0.00396	-0.00294	-0.00323	-0.000489	-0.00298	0.0016	0.00164	-0.00418	0.00207	-0.00151	0.00417	1.92e-10	0.1	0.000263	0.00546	1.8e-08	2.95e-09	2.91e-05	1.11e-06	0.462	1.08e-05	0.0233	0.0152	5.04e-10	0.00209	0.0237	0.199	0.0196	0.474874
25498	1510	IDP_dMRI_ProbtrackX_FA_fma	dMRI-Probtrackx	0.0559	0.058	0.091	0.035	1.76e-24	0.00137	-0.00113	0.00045	0.00502	-0.0039	-0.00175	-0.000303	-0.00153	-0.000191	0.000188	-0.00284	0.00248	0.00274	-0.0028	-0.0012	-0.000824	0.0657	0.139	0.55	3.11e-11	4.73e-07	0.0236	0.685	0.053	0.797	0.801	0.00019	0.00171	0.000318	0.000212	0.112	0.273	0.223	0.0225	0.250673
25499	1510	IDP_dMRI_ProbtrackX_FA_fmi	dMRI-Probtrackx	0.0941	0.104	0.19	0.0964	1.62e-50	0.000482	-0.00207	0.00246	0.00398	-0.0038	-0.00138	-0.00115	-0.00214	-0.00194	0.000491	-0.00307	0.00331	0.0018	-0.00254	0.00144	-0.00221	0.399	0.000413	2.26e-05	8.43e-12	2.1e-10	0.0198	0.0449	0.000434	0.000716	0.393	1.58e-07	5.84e-08	0.00211	1.21e-05	0.013	0.00014	0.327	0.0278	0.287768
25500	1510	IDP_dMRI_ProbtrackX_FA_ifo_l	dMRI-Probtrackx	0.102	0.111	0.182	0.0799	2.71e-54	0.000563	-0.00124	0.00394	0.00431	-0.00387	-0.000457	-0.000812	-0.00124	-0.00183	-0.000119	-0.00327	0.00336	0.00132	-0.00384	0.00197	-0.00188	0.337	0.0399	4.22e-11	6.38e-13	3.09e-10	0.454	0.17	0.0478	0.00183	0.841	5.67e-08	8.14e-08	0.0286	1.41e-10	0.00099	0.0016	0.264	0.0272	0.386364
25501	1510	IDP_dMRI_ProbtrackX_FA_ifo_r	dMRI-Probtrackx	0.0978	0.105	0.164	0.066	8.35e-51	0.00159	-0.00187	0.00239	0.00355	-0.0039	-0.00176	-0.00158	-0.00174	-0.0024	0.000204	-0.00288	0.00277	0.00156	-0.00299	0.00174	-0.00174	0.00467	0.00114	2.89e-05	5.56e-10	3.06e-11	0.00256	0.00526	0.00371	2.03e-05	0.718	5.85e-07	3.67e-06	0.00673	1.71e-07	0.00236	0.00221	0.303	0.027	0.322772
25502	1510	IDP_dMRI_ProbtrackX_FA_ilf_l	dMRI-Probtrackx	0.0706	0.0782	0.168	0.0972	9.25e-36	0.00162	-0.000307	0.00187	0.00371	-0.0027	-0.00118	-0.00121	-0.00126	-0.00143	0.000476	-0.00133	0.00141	0.000631	-0.00231	0.000465	-0.00129	0.000597	0.524	9.33e-05	1.07e-14	4.05e-08	0.0159	0.0109	0.0117	0.00236	0.315	0.00576	0.00492	0.191	1.48e-06	0.331	0.00683	0.271	0.0281	0.260517
25503	1520	IDP_dMRI_ProbtrackX_FA_ilf_r	dMRI-Probtrackx	0.0655	0.0718	0.154	0.088	4.13e-32	0.00251	0.00133	0.00161	0.00213	-0.00237	-0.00234	-0.000478	-7.77e-05	-0.000963	-0.000154	-0.000943	-0.000515	0.000157	-0.00137	0.000657	-0.000292	7.98e-10	0.00145	0.000104	2.83e-07	2.58e-08	3.38e-08	0.244	0.858	0.0184	0.708	0.0238	0.236	0.707	0.000922	0.113	0.479	0.289	0.0278	0.226644
25507	1520	IDP_dMRI_ProbtrackX_FA_ptr_l	dMRI-Probtrackx	0.0811	0.0934	0.213	0.131	2.16e-44	0.00111	-0.00146	0.00201	0.00408	-0.00388	-0.00132	-6.02e-05	-0.00179	-0.00199	-0.000373	-0.00227	0.00277	0.00189	-0.00334	0.00103	-0.00119	0.0518	0.0125	0.000517	2.06e-12	7.58e-11	0.0256	0.916	0.00316	0.000498	0.516	9.75e-05	5.14e-06	0.0012	8.7e-09	0.0749	0.0385	0.222	0.0229	0.365315
25508	1520	IDP_dMRI_ProbtrackX_FA_ptr_r	dMRI-Probtrackx	0.0823	0.0905	0.173	0.0907	9.63e-43	0.00113	-0.0018	0.00186	0.00338	-0.00355	-0.00104	-0.000676	-0.00214	-0.00215	-0.000688	-0.00289	0.00238	0.00129	-0.00317	0.00155	-0.00118	0.0433	0.00172	0.00111	3.17e-09	1.34e-09	0.0728	0.231	0.000345	0.000134	0.223	5.08e-07	6.95e-05	0.0251	2.82e-08	0.00665	0.0385	0.218	0.0244	0.377523
25509	1520	IDP_dMRI_ProbtrackX_FA_slf_l	dMRI-Probtrackx	0.0781	0.0861	0.171	0.0925	3.35e-40	0.00313	0.00189	0.00157	0.00219	-0.00257	-0.0024	9.81e-05	0.000391	-0.0016	0.00095	-0.00119	0.000131	0.000575	-0.00118	0.000876	-0.000183	1.57e-13	1.26e-05	0.000241	3.27e-07	5.56e-09	5.11e-08	0.817	0.385	0.000159	0.0256	0.00579	0.771	0.184	0.00611	0.0413	0.669	0.328	0.0272	0.23811
25510	1520	IDP_dMRI_ProbtrackX_FA_slf_r	dMRI-Probtrackx	0.0765	0.0834	0.16	0.0834	1.08e-38	0.00319	0.00264	0.000812	0.00177	-0.00194	-0.00268	-0.000427	0.000651	-0.00152	0.00129	-0.000952	-0.00114	4.59e-05	-0.000644	0.000992	0.000422	5.14e-14	1.18e-09	0.0577	3.79e-05	1.01e-05	1.15e-09	0.314	0.147	0.000342	0.00242	0.0276	0.0111	0.915	0.133	0.0207	0.323	0.33	0.028	0.231818
25511	1520	IDP_dMRI_ProbtrackX_FA_str_l	dMRI-Probtrackx	0.0806	0.0859	0.142	0.0615	4.19e-40	0.00278	-8.83e-05	0.000639	0.00101	-0.0012	-0.00179	-0.0036	-0.00058	-0.000759	0.000392	-0.00177	0.000735	-0.000544	-0.00169	0.00141	-0.00142	2.27e-11	0.835	0.128	0.0166	0.00534	3.25e-05	8.69e-18	0.188	0.0669	0.346	3.01e-05	0.0953	0.2	5.72e-05	0.000813	0.000712	0.25	0.0251	0.3224
25512	1520	IDP_dMRI_ProbtrackX_FA_str_r	dMRI-Probtrackx	0.0867	0.0929	0.153	0.0662	4.05e-44	0.00249	-0.00126	0.000425	0.00111	-0.00177	-0.0023	-0.00389	-0.000843	-0.00141	0.00053	-0.00307	0.0013	0.000152	-0.00234	0.00123	-0.0018	2.4e-07	0.0102	0.382	0.0224	0.000413	4.22e-06	1.21e-15	0.0993	0.00338	0.273	4.93e-10	0.0108	0.758	1.64e-06	0.0116	0.000211	0.24	0.0225	0.36125
25517	1800	IDP_dMRI_ProbtrackX_MD_atr_l	dMRI-Probtrackx	0.0819	0.0993	0.257	0.175	9.28e-48	-5.55e-06	-9.9e-06	-1.03e-06	-2.16e-06	2.79e-06	3.03e-06	-5.45e-06	-3.67e-06	-1.25e-06	-1.19e-06	-1.06e-06	6.32e-06	1.67e-06	-1.83e-06	1.76e-07	-3.65e-06	1.27e-08	7.95e-23	0.299	0.0291	0.0059	0.00277	2.86e-08	0.000401	0.2	0.224	0.288	1.27e-09	0.0938	0.0634	0.859	0.000217	0.238	0.0254	0.344118
25518	1800	IDP_dMRI_ProbtrackX_MD_atr_r	dMRI-Probtrackx	0.0839	0.102	0.258	0.174	4.82e-49	-6.93e-06	-1.01e-05	-7.76e-07	-1.57e-06	3.1e-06	3.17e-06	-4.89e-06	-4.08e-06	-1.52e-06	-1.31e-06	-7.77e-07	6.08e-06	2.07e-06	-1.75e-06	1.44e-07	-3.68e-06	4.96e-12	1.84e-22	0.444	0.123	0.00296	0.00231	1.22e-06	0.000127	0.128	0.193	0.447	1.25e-08	0.0431	0.0849	0.887	0.000283	0.245	0.0252	0.342449
25519	1800	IDP_dMRI_ProbtrackX_MD_cgc_l	dMRI-Probtrackx	0.0884	0.0931	0.139	0.0511	2.87e-44	-5.78e-06	-8.37e-06	-7.84e-07	-1.41e-07	5.33e-07	1.98e-06	-3.68e-07	-3.93e-06	-1.49e-06	-8.97e-07	-2.14e-07	5.18e-06	2.53e-06	-2.68e-06	1.24e-06	-2.55e-06	2.53e-12	6.33e-23	0.347	0.866	0.534	0.0205	0.656	7.46e-06	0.0695	0.278	0.799	3.62e-09	0.00266	0.00133	0.137	0.00215	0.254	0.026	0.348031
25520	1800	IDP_dMRI_ProbtrackX_MD_cgc_r	dMRI-Probtrackx	0.0815	0.0853	0.127	0.0454	8.4e-40	-6.08e-06	-8.5e-06	-8.71e-07	2.88e-07	5.54e-07	2.55e-06	-4.74e-07	-3.87e-06	-1.86e-06	-1.25e-06	-2.78e-07	4.37e-06	2.38e-06	-2.87e-06	1.22e-06	-3.14e-06	6.12e-12	8.77e-21	0.329	0.747	0.546	0.00529	0.592	3.67e-05	0.0346	0.158	0.758	3.27e-06	0.00841	0.00131	0.172	0.000437	0.26	0.027	0.313462
25525	1800	IDP_dMRI_ProbtrackX_MD_fma	dMRI-Probtrackx	0.0625	0.072	0.195	0.132	3.12e-32	-6.32e-06	-8.61e-06	-7.31e-07	-3.94e-06	1.87e-06	5.85e-06	-2.96e-06	-1.64e-06	-4.33e-06	4.91e-07	-3.96e-06	6.83e-06	3.49e-08	-6.81e-07	-8.82e-10	-5.22e-06	2.49e-07	7.81e-12	0.555	0.00149	0.142	4.14e-06	0.016	0.208	0.000405	0.69	0.00155	1.65e-07	0.978	0.583	0.999	2.55e-05	0.228	0.0215	0.274123
25526	1800	IDP_dMRI_ProbtrackX_MD_fmi	dMRI-Probtrackx	0.0789	0.0848	0.148	0.0691	1.77e-39	-6.67e-06	-9.94e-06	-1.67e-06	-1.03e-06	2.29e-06	2.77e-06	-1.33e-06	-4.28e-06	-1.81e-06	-8.96e-07	5.26e-07	4.6e-06	2.87e-06	-3.14e-06	5.08e-07	-3.62e-06	4.08e-11	1.17e-21	0.102	0.312	0.0286	0.00796	0.191	6.73e-05	0.0721	0.377	0.609	1.8e-05	0.00534	0.00214	0.619	0.000381	0.257	0.0292	0.307004
25527	1810	IDP_dMRI_ProbtrackX_MD_ifo_l	dMRI-Probtrackx	0.101	0.116	0.229	0.128	3.69e-57	-8.39e-06	-9.2e-06	4.07e-07	-1.42e-06	3.05e-06	5.58e-06	-1.22e-06	-2.79e-06	1.47e-07	-2.1e-06	-1.26e-06	7.12e-06	2.84e-06	-1.48e-06	5.84e-07	-2.25e-06	3.39e-19	9.85e-22	0.666	0.133	0.00164	8.32e-09	0.193	0.00487	0.875	0.0253	0.187	8.23e-13	0.00286	0.116	0.536	0.0168	0.286	0.0298	0.353147
25528	1810	IDP_dMRI_ProbtrackX_MD_ifo_r	dMRI-Probtrackx	0.0931	0.11	0.244	0.15	1.45e-53	-7.45e-06	-9.13e-06	-1.04e-06	-1.58e-06	2.74e-06	4.82e-06	-2.08e-06	-3.39e-06	-1.17e-06	-8.68e-07	-7.86e-07	6.78e-06	3.27e-06	-1.86e-06	2.4e-07	-3.57e-06	3.14e-15	5.4e-21	0.274	0.0978	0.0052	8.11e-07	0.0281	0.000715	0.215	0.359	0.414	1.52e-11	0.000686	0.0507	0.801	0.000176	0.283	0.0297	0.328975
25529	1810	IDP_dMRI_ProbtrackX_MD_ilf_l	dMRI-Probtrackx	0.086	0.107	0.279	0.193	6.82e-52	-5.72e-06	-6.8e-06	-3.25e-06	-1.94e-06	4.5e-06	4.29e-06	-1.44e-06	-6.07e-07	2.93e-07	-4.62e-08	5.09e-07	3.89e-06	1.87e-06	1.3e-06	-2.7e-06	-1.91e-06	2.92e-14	1.4e-18	1.88e-05	0.0108	8.6e-09	3.77e-08	0.0566	0.446	0.696	0.951	0.506	1.16e-06	0.0149	0.0873	0.000389	0.0118	0.282	0.029	0.304965
25530	1810	IDP_dMRI_ProbtrackX_MD_ilf_r	dMRI-Probtrackx	0.0643	0.0841	0.3	0.236	4.61e-39	-5.07e-06	-3.27e-06	-2.16e-06	-2.87e-06	4.78e-06	3.89e-06	3.12e-07	4.32e-07	1.33e-06	4.76e-07	6.89e-07	1.56e-06	3.56e-07	1.86e-06	-2.98e-06	-1.52e-06	4.73e-13	5.01e-06	0.00232	5.21e-05	6.05e-11	8.71e-08	0.657	0.561	0.0569	0.498	0.334	0.0359	0.618	0.00876	2.75e-05	0.0318	0.281	0.0287	0.228826
25534	1810	IDP_dMRI_ProbtrackX_MD_ptr_l	dMRI-Probtrackx	0.0778	0.0982	0.285	0.208	3.79e-47	-6.03e-06	-1.01e-05	-4.67e-07	-2.54e-06	4.02e-06	3.68e-06	-8.96e-06	-4.45e-06	-1.66e-06	2.15e-07	1.23e-07	4.28e-06	2.82e-06	-1.41e-06	2.19e-06	-5.28e-06	1.16e-07	7.03e-18	0.685	0.0275	0.000691	0.00179	6.5e-15	0.000239	0.144	0.851	0.915	0.000411	0.0155	0.223	0.0574	4.7e-06	0.185	0.0211	0.420541
25535	1810	IDP_dMRI_ProbtrackX_MD_ptr_r	dMRI-Probtrackx	0.0829	0.104	0.287	0.204	1.62e-50	-7.56e-06	-9.73e-06	-5.83e-07	-1.92e-06	2.76e-06	4.65e-06	-7.42e-06	-3.55e-06	-1.49e-06	6.87e-07	6.61e-07	6.74e-06	3.02e-06	-1.14e-06	8.58e-07	-5.01e-06	6.78e-12	8.42e-18	0.6	0.0853	0.0157	4.61e-05	2.19e-11	0.00237	0.176	0.534	0.556	9.02e-09	0.00736	0.306	0.442	6.78e-06	0.187	0.0219	0.443316
25536	1820	IDP_dMRI_ProbtrackX_MD_slf_l	dMRI-Probtrackx	0.092	0.112	0.273	0.181	4.25e-55	-4.31e-06	-4.4e-06	-3.24e-06	-3.78e-06	4.88e-06	2.59e-06	-1.38e-06	1.01e-06	1.54e-06	-7.08e-07	1.87e-06	1.06e-06	-2.73e-07	2.14e-06	-3.69e-06	-5.11e-07	1.05e-11	1.21e-11	4.14e-07	4.09e-09	1.39e-13	8.01e-05	0.0295	0.135	0.0146	0.265	0.00378	0.114	0.672	0.000827	9.15e-09	0.424	0.342	0.0306	0.269006
25537	1820	IDP_dMRI_ProbtrackX_MD_slf_r	dMRI-Probtrackx	0.0897	0.108	0.259	0.169	1.36e-52	-5.04e-06	-5.62e-06	-2.02e-06	-3.77e-06	3.95e-06	3.14e-06	-5.03e-07	1.59e-07	1.06e-06	-1.22e-06	1.26e-06	3.34e-06	2.74e-07	1.13e-06	-3.6e-06	-1.29e-06	3.89e-14	1.83e-16	0.00265	2.33e-08	1.16e-08	5.27e-06	0.45	0.821	0.111	0.0683	0.0638	2.38e-06	0.686	0.094	9.31e-08	0.0555	0.341	0.0301	0.26305
25538	1820	IDP_dMRI_ProbtrackX_MD_str_l	dMRI-Probtrackx	0.0884	0.107	0.262	0.173	4.81e-52	-3.63e-06	-6.41e-06	-1.51e-06	-2.9e-06	2.56e-06	2.19e-06	-3.19e-06	-5.4e-07	1.38e-08	-4.65e-07	5.81e-07	3.29e-06	1.09e-06	1.43e-07	-2.63e-06	-2.41e-06	2.86e-09	3.09e-24	0.0146	2.86e-06	5.77e-05	0.000557	2.19e-07	0.405	0.982	0.449	0.351	4.18e-07	0.0822	0.818	2.29e-05	9.55e-05	0.225	0.0247	0.392889
25539	1820	IDP_dMRI_ProbtrackX_MD_str_r	dMRI-Probtrackx	0.0664	0.0755	0.186	0.12	3.53e-34	-3.27e-06	-6.87e-06	-1.71e-06	-3.22e-06	1.47e-06	1.57e-06	-2.76e-06	-4.43e-07	-2.89e-07	-1.38e-06	-1.36e-06	5.03e-06	2.49e-06	-2.92e-07	-3.04e-06	-1.89e-06	3.34e-05	2.73e-17	0.0318	5.73e-05	0.0738	0.0548	0.000492	0.597	0.714	0.0808	0.0919	2.3e-09	0.00205	0.715	0.000147	0.0179	0.235	0.0262	0.282553
25540	1820	IDP_dMRI_ProbtrackX_MD_unc_l	dMRI-Probtrackx	0.039	0.0435	0.142	0.103	7.9e-17	-3.15e-06	-3.14e-06	-4.26e-06	-8.63e-07	3.23e-06	4.88e-06	3.91e-07	2.88e-07	1.52e-06	1.62e-06	2.7e-06	2.59e-06	-7.6e-07	3.23e-06	-4.64e-06	8.95e-07	0.00248	0.00325	5.57e-05	0.414	0.0029	6.41e-06	0.709	0.795	0.144	0.122	0.0113	0.0196	0.476	0.00227	1.19e-05	0.395	0.232	0.0248	0.168103
25541	1820	IDP_dMRI_ProbtrackX_MD_unc_r	dMRI-Probtrackx	0.0488	0.0546	0.156	0.107	1.1e-22	-4.15e-06	-2.13e-06	-4.42e-06	-1.13e-06	4.12e-06	1.79e-06	3.78e-07	2.91e-06	1.92e-06	2.1e-06	-1.84e-06	1.21e-06	-6.1e-08	3.22e-06	-6.17e-06	-9.33e-07	1.66e-05	0.0309	6e-06	0.249	4.02e-05	0.0738	0.696	0.00451	0.0468	0.0306	0.0614	0.239	0.951	0.000985	3.21e-10	0.338	0.274	0.0254	0.178102
25547	1580	IDP_dMRI_ProbtrackX_MO_cgc_r	dMRI-Probtrackx	0.0456	0.0501	0.136	0.0901	2.73e-20	-0.00332	-0.0042	-0.000126	0.00543	-0.00271	0.00338	0.00489	-0.000181	-0.00294	-0.00189	-0.00111	0.00662	0.00584	-0.00326	-0.00253	-0.00688	0.0206	0.0042	0.931	0.000191	0.0698	0.0231	0.000694	0.906	0.0404	0.189	0.45	1.47e-05	7.12e-05	0.0248	0.082	2.2e-06	0.183	0.0191	0.24918
25550	1580	IDP_dMRI_ProbtrackX_MO_cst_l	dMRI-Probtrackx	0.0636	0.0664	0.107	0.0432	4.03e-29	0.000104	-0.00565	-0.000634	0.00254	-0.002	-0.00436	-0.00433	-0.00542	-0.00246	-0.000669	-0.00343	0.00208	0.00421	-0.00459	0.00392	-0.00209	0.922	2.02e-07	0.555	0.018	0.0699	7.54e-05	4.9e-05	1.65e-06	0.0204	0.531	0.00157	0.0658	0.000106	2.05e-05	0.000273	0.0517	0.187	0.0174	0.340107
25565	1600	IDP_dMRI_ProbtrackX_MO_str_l	dMRI-Probtrackx	0.0568	0.0669	0.207	0.151	2.14e-29	0.000912	-0.00443	-0.000859	-0.000254	0.000135	-0.00317	-0.0105	-0.0017	-0.000735	0.00236	-0.00206	0.0018	-0.000705	-0.00247	0.00387	-0.00429	0.393	5.4e-05	0.428	0.815	0.904	0.00434	3.03e-22	0.135	0.492	0.0287	0.0592	0.114	0.52	0.0227	0.000374	7.64e-05	0.275	0.0222	0.206545
25566	1600	IDP_dMRI_ProbtrackX_MO_str_r	dMRI-Probtrackx	0.0452	0.055	0.225	0.18	6.65e-23	-0.000169	-0.00577	0.000156	-0.000828	-0.000659	-0.00308	-0.0073	-0.00327	-0.00179	0.000842	-0.00296	0.00189	-0.00142	-0.0015	0.00463	-0.00362	0.874	1.47e-07	0.885	0.445	0.554	0.00547	1.36e-11	0.00412	0.0936	0.434	0.00684	0.0971	0.196	0.167	2.04e-05	0.000827	0.261	0.0234	0.17318
25571	1820	IDP_dMRI_ProbtrackX_L1_atr_l	dMRI-Probtrackx	0.0934	0.11	0.248	0.155	4.68e-54	-5.77e-06	-1.34e-05	-8.51e-07	-5.53e-07	1.16e-06	2.27e-06	-6.89e-06	-4.64e-06	-2.99e-06	-8.12e-07	-2.61e-06	9.69e-06	3.6e-06	-3.21e-06	7.52e-07	-5.62e-06	2.14e-06	1.92e-26	0.49	0.654	0.36	0.0727	2.01e-08	0.000348	0.0141	0.507	0.0357	9.73e-14	0.00389	0.00933	0.543	5.2e-06	0.209	0.0231	0.44689
25572	1820	IDP_dMRI_ProbtrackX_L1_atr_r	dMRI-Probtrackx	0.0887	0.105	0.245	0.157	4.34e-51	-7.49e-06	-1.32e-05	-3.73e-07	-7.75e-08	1.51e-06	2.58e-06	-6.35e-06	-5.05e-06	-2.96e-06	-8.93e-07	-2.67e-06	9.37e-06	3.79e-06	-3.32e-06	7.01e-07	-5.79e-06	5.45e-09	2.72e-23	0.774	0.952	0.258	0.0519	8.96e-07	0.000217	0.0209	0.489	0.0418	7.68e-12	0.00391	0.0107	0.59	8.26e-06	0.219	0.0231	0.405023
25577	1830	IDP_dMRI_ProbtrackX_L1_cst_l	dMRI-Probtrackx	0.0987	0.107	0.176	0.0773	4.78e-52	-2.42e-06	-1.34e-05	-6.59e-07	5.47e-06	-2.44e-06	-1.98e-06	-8.46e-06	-6.72e-06	-3.11e-06	2.25e-07	-4.3e-06	7.88e-06	6.21e-06	-6.66e-06	4.3e-06	-5.33e-06	0.0809	7.49e-21	0.64	0.000108	0.0924	0.169	1.67e-09	5.69e-06	0.0254	0.872	0.00248	1.1e-07	1.33e-05	2.44e-06	0.00231	0.000153	0.195	0.0204	0.506154
25578	1830	IDP_dMRI_ProbtrackX_L1_cst_r	dMRI-Probtrackx	0.0963	0.104	0.174	0.0779	1.08e-50	-2.11e-06	-1.41e-05	-7.31e-07	4.83e-06	-2.41e-06	-2.73e-06	-7.77e-06	-7.24e-06	-4.28e-06	1.8e-08	-3.95e-06	8.06e-06	6.3e-06	-6.1e-06	4.06e-06	-4.25e-06	0.131	1.89e-22	0.606	0.000657	0.0978	0.0595	3.45e-08	1.15e-06	0.00222	0.99	0.0057	6.33e-08	1.08e-05	1.72e-05	0.00424	0.00266	0.198	0.0181	0.486364
25579	1830	IDP_dMRI_ProbtrackX_L1_fma	dMRI-Probtrackx	0.0649	0.0766	0.218	0.153	7.53e-35	-6.6e-06	-1.17e-05	-1.03e-06	-1.88e-07	-2.1e-06	5.23e-06	-2.72e-06	-2.85e-06	-5.72e-06	8.69e-07	-7.81e-06	1.21e-05	3.34e-06	-3.36e-06	-1.58e-06	-6.34e-06	4.43e-05	1.87e-12	0.53	0.908	0.212	0.00184	0.0942	0.098	0.000408	0.593	2.42e-06	3.09e-12	0.0437	0.0403	0.336	0.000107	0.215	0.0215	0.30186
25580	1830	IDP_dMRI_ProbtrackX_L1_fmi	dMRI-Probtrackx	0.0886	0.0938	0.144	0.0555	1.23e-44	-8.29e-06	-1.42e-05	-7.9e-07	1.71e-06	6.8e-08	1.71e-06	-2.21e-06	-6.39e-06	-3.92e-06	-1.14e-07	-1.72e-06	8.41e-06	4.95e-06	-5.48e-06	1.36e-06	-6.06e-06	3.74e-09	9.87e-23	0.579	0.23	0.963	0.239	0.117	1.91e-05	0.00527	0.935	0.232	1.99e-08	0.000581	0.00012	0.34	2.01e-05	0.26	0.0254	0.340769
25581	1830	IDP_dMRI_ProbtrackX_L1_ifo_l	dMRI-Probtrackx	0.107	0.12	0.216	0.11	1.96e-59	-9.83e-06	-1.24e-05	2.58e-06	1.23e-06	1.25e-06	5.91e-06	-1.19e-06	-3.59e-06	-1.41e-06	-2.75e-06	-4e-06	1.13e-05	5.29e-06	-4.65e-06	1.58e-06	-4.15e-06	1.18e-14	2.99e-21	0.0446	0.339	0.342	7.11e-06	0.352	0.00785	0.265	0.0311	0.00202	7.47e-17	4.76e-05	0.000308	0.219	0.00124	0.25	0.0254	0.428
25582	1830	IDP_dMRI_ProbtrackX_L1_ifo_r	dMRI-Probtrackx	0.0944	0.111	0.241	0.147	3.98e-54	-8.02e-06	-1.24e-05	-6.3e-08	4.31e-07	4.56e-07	4.51e-06	-2.99e-06	-4.66e-06	-3.4e-06	-8.25e-07	-3.36e-06	1.08e-05	5.6e-06	-4.34e-06	1.12e-06	-5.39e-06	3.6e-10	6.37e-21	0.961	0.739	0.732	0.000669	0.02	0.000605	0.00773	0.521	0.00996	3e-15	1.92e-05	0.000816	0.385	3.14e-05	0.245	0.024	0.385306
25583	1840	IDP_dMRI_ProbtrackX_L1_ilf_l	dMRI-Probtrackx	0.0855	0.106	0.28	0.194	1.34e-51	-6.07e-06	-9.02e-06	-2.82e-06	4.5e-07	3.71e-06	3.92e-06	-2.17e-06	-1.3e-06	-7.91e-07	1.2e-08	-2.29e-07	6.19e-06	3.59e-06	-3.62e-07	-3.3e-06	-3.18e-06	1.02e-11	9.33e-23	0.00176	0.618	6.31e-05	2.21e-05	0.0154	0.168	0.374	0.989	0.801	7.23e-11	8.27e-05	0.688	0.000259	0.00042	0.251	0.0243	0.340637
25584	1840	IDP_dMRI_ProbtrackX_L1_ilf_r	dMRI-Probtrackx	0.0415	0.0555	0.293	0.252	3.74e-23	-4.77e-06	-3.85e-06	-1.62e-06	-1.71e-06	4.03e-06	3.01e-06	1.26e-07	6.81e-07	7.37e-07	2.11e-07	-6.2e-08	2.38e-06	1.17e-06	8.64e-07	-3.18e-06	-2.21e-06	3.81e-09	3.21e-06	0.0473	0.0363	1.66e-06	0.000324	0.877	0.428	0.361	0.795	0.94	0.00562	0.157	0.291	0.000103	0.0068	0.256	0.0242	0.162109
25586	1840	IDP_dMRI_ProbtrackX_L1_ml_l	dMRI-Probtrackx	0.0327	0.0375	0.16	0.127	8.69e-14	-3.11e-06	-3.64e-06	-4.1e-08	2.45e-06	-1.74e-06	2.44e-06	-3.51e-06	-3.57e-06	2.09e-06	4.68e-06	1.28e-07	2.34e-06	-4.46e-07	1.08e-06	-1.55e-06	-1.79e-06	0.0017	0.000342	0.968	0.0151	0.0923	0.018	0.00045	0.000721	0.0357	2.91e-06	0.899	0.0267	0.661	0.284	0.123	0.0746	0.157	0.02	0.20828
25587	1840	IDP_dMRI_ProbtrackX_L1_ml_r	dMRI-Probtrackx	0.0432	0.0501	0.182	0.139	2.74e-20	-3.28e-06	-6.57e-06	-2.21e-06	1.99e-06	-3.39e-06	2.87e-06	-4.66e-06	-4.86e-06	3.45e-08	2.77e-06	-1.08e-06	4.14e-06	4.42e-07	7.82e-07	6.21e-07	-3.84e-06	0.00301	7.72e-09	0.0488	0.0762	0.00332	0.0126	2.98e-05	3.77e-05	0.975	0.0128	0.34	0.000449	0.697	0.486	0.58	0.000615	0.165	0.0196	0.261818
25590	1840	IDP_dMRI_ProbtrackX_L1_slf_l	dMRI-Probtrackx	0.0778	0.099	0.292	0.214	1.28e-47	-3.17e-06	-4.89e-06	-3.18e-06	-3.12e-06	4.5e-06	1.26e-06	-2.19e-06	1.8e-06	5.62e-07	-5.87e-08	1.52e-06	1.97e-06	3.3e-07	1.65e-06	-4.22e-06	-9.74e-07	6.34e-07	8.31e-14	8.56e-07	1.46e-06	1.41e-11	0.0566	0.000622	0.00801	0.378	0.927	0.0199	0.00359	0.613	0.0105	7.75e-11	0.13	0.332	0.0276	0.234337
25591	1840	IDP_dMRI_ProbtrackX_L1_slf_r	dMRI-Probtrackx	0.0792	0.101	0.296	0.217	8.36e-49	-4.03e-06	-6.11e-06	-2.15e-06	-3.54e-06	3.59e-06	1.65e-06	-1.5e-06	6.08e-07	-1.13e-07	-5.93e-07	6.2e-07	4.18e-06	7.66e-07	5.61e-07	-3.76e-06	-1.51e-06	9.82e-10	2.09e-19	0.00128	1.19e-07	1.66e-07	0.0154	0.0231	0.385	0.864	0.37	0.356	2.68e-09	0.255	0.4	1.96e-08	0.0234	0.331	0.0271	0.239275
25592	1840	IDP_dMRI_ProbtrackX_L1_str_l	dMRI-Probtrackx	0.0965	0.125	0.323	0.226	6.14e-62	-2.11e-06	-8.66e-06	-1.96e-06	-3.09e-06	2.95e-06	7.1e-07	-8.69e-06	-8.95e-07	-7.58e-07	2.55e-07	-6.57e-07	4.8e-06	5.99e-07	-1.08e-06	-1.61e-06	-4.51e-06	0.00786	5.48e-26	0.015	0.000126	0.000369	0.389	5.34e-27	0.289	0.34	0.75	0.418	1.52e-08	0.461	0.179	0.046	2.2e-08	0.235	0.0208	0.410638
25593	1840	IDP_dMRI_ProbtrackX_L1_str_r	dMRI-Probtrackx	0.073	0.0852	0.216	0.143	1.04e-39	-2.07e-06	-9.82e-06	-2.18e-06	-3.69e-06	1.33e-06	-2.56e-07	-7.85e-06	-1.13e-06	-1.42e-06	-7.47e-07	-3.55e-06	7.1e-06	2.59e-06	-1.89e-06	-2.19e-06	-4.03e-06	0.0557	1.18e-18	0.0466	0.000762	0.236	0.819	6.57e-13	0.327	0.189	0.492	0.00133	7.55e-10	0.0192	0.0851	0.0455	0.000232	0.27	0.0217	0.27037
25594	1850	IDP_dMRI_ProbtrackX_L1_unc_l	dMRI-Probtrackx	0.0398	0.0445	0.146	0.107	2.38e-17	-2.98e-06	-6.02e-06	-3.76e-06	4.41e-07	2.24e-06	5.08e-06	1.83e-07	4.98e-07	7.19e-07	1.94e-06	1.45e-06	6.09e-06	5.18e-07	1.59e-06	-5.21e-06	-6.15e-07	0.00876	2.58e-07	0.00113	0.702	0.0589	1.72e-05	0.873	0.681	0.528	0.0906	0.214	5.35e-07	0.657	0.168	6.62e-06	0.593	0.24	0.0231	0.165833
25595	1850	IDP_dMRI_ProbtrackX_L1_unc_r	dMRI-Probtrackx	0.0428	0.048	0.151	0.108	3.61e-19	-3.59e-06	-3.86e-06	-5e-06	3.79e-07	3.21e-06	1.47e-06	5.11e-07	2.62e-06	1.03e-06	2.57e-06	-3.62e-06	3.42e-06	1.63e-06	2.75e-06	-6.75e-06	-2.41e-06	0.00158	0.000914	1.49e-05	0.743	0.00666	0.213	0.655	0.0304	0.365	0.0247	0.00187	0.00476	0.161	0.0173	5.46e-09	0.0364	0.255	0.0239	0.167843
25598	1850	IDP_dMRI_ProbtrackX_L2_atr_l	dMRI-Probtrackx	0.0774	0.0932	0.247	0.17	2.62e-44	-5.45e-06	-8.92e-06	-9.77e-07	-2.67e-06	3.48e-06	3.53e-06	-5.37e-06	-3.53e-06	-5.64e-07	-1.47e-06	-5.48e-07	5.3e-06	7.92e-07	-1.64e-06	3.66e-07	-3.18e-06	9.88e-09	7.93e-20	0.309	0.00543	0.00042	0.000342	1.95e-08	0.000468	0.552	0.122	0.572	1.65e-07	0.414	0.0883	0.704	0.000928	0.257	0.0252	0.301167
25599	1850	IDP_dMRI_ProbtrackX_L2_atr_r	dMRI-Probtrackx	0.0814	0.0978	0.248	0.167	6.71e-47	-6.57e-06	-9.4e-06	-8.35e-07	-1.97e-06	3.83e-06	3.53e-06	-4.71e-06	-4.07e-06	-9.5e-07	-1.71e-06	-2.21e-07	5.04e-06	1.23e-06	-1.32e-06	1.52e-07	-3.18e-06	9.57e-12	2.69e-21	0.391	0.0428	0.000132	0.000405	1.17e-06	7.01e-05	0.323	0.0776	0.822	8.64e-07	0.212	0.176	0.876	0.00109	0.261	0.0248	0.311877
25600	1850	IDP_dMRI_ProbtrackX_L2_cgc_l	dMRI-Probtrackx	0.0556	0.0618	0.156	0.1	1.48e-26	-5.47e-06	-7.26e-06	-8.94e-07	-2.6e-06	1.6e-06	5.48e-07	-1.7e-06	-4.01e-06	6.91e-07	-1.15e-06	7.06e-07	2.22e-06	6.8e-08	-1.15e-06	1.89e-06	1.72e-07	1.12e-10	8.58e-17	0.297	0.00244	0.0692	0.532	0.0461	8.87e-06	0.415	0.177	0.414	0.0138	0.937	0.18	0.0282	0.841	0.26	0.0246	0.213846
25604	1860	IDP_dMRI_ProbtrackX_L2_cst_l	dMRI-Probtrackx	0.0735	0.0788	0.141	0.0672	4.73e-36	-4.58e-06	-6.91e-06	-6.78e-08	2e-06	-7.45e-07	3.92e-06	4.19e-07	-2.75e-06	7.01e-08	-1.55e-07	-1.59e-07	4.12e-06	2.95e-06	-1.64e-06	1.09e-06	-2.27e-06	7.39e-09	2.1e-17	0.932	0.0126	0.365	1.81e-06	0.598	0.00107	0.929	0.846	0.843	9.93e-07	0.000266	0.041	0.175	0.00457	0.196	0.0221	0.375
25605	1860	IDP_dMRI_ProbtrackX_L2_cst_r	dMRI-Probtrackx	0.0716	0.0786	0.16	0.0884	5.99e-36	-4.25e-06	-5.94e-06	-2.12e-07	2.03e-06	-7.59e-07	3.82e-06	8.14e-07	-2.99e-06	7.46e-09	-2.13e-07	-4.75e-07	4.92e-06	3.56e-06	-1.41e-06	1.32e-06	-2.32e-06	6.66e-08	2.12e-13	0.79	0.0109	0.353	3e-06	0.304	0.000362	0.992	0.788	0.555	4.7e-09	1.03e-05	0.0771	0.099	0.0035	0.195	0.0206	0.367179
25606	1860	IDP_dMRI_ProbtrackX_L2_fma	dMRI-Probtrackx	0.0587	0.0648	0.152	0.0934	3.35e-28	-6.24e-06	-7.35e-06	-4.95e-07	-5.43e-06	3.93e-06	6.4e-06	-3.69e-06	-1.03e-06	-4.01e-06	6.73e-07	-2.14e-06	4.74e-06	-1.62e-06	4.43e-07	7.13e-07	-5.25e-06	6.04e-07	1e-08	0.696	1.82e-05	0.00248	8.13e-07	0.00332	0.437	0.00132	0.592	0.0929	0.000363	0.206	0.727	0.574	3.35e-05	0.224	0.0218	0.262054
25607	1860	IDP_dMRI_ProbtrackX_L2_fmi	dMRI-Probtrackx	0.0691	0.0752	0.15	0.0811	5.16e-34	-5.75e-06	-8.52e-06	-1.82e-06	-1.88e-06	3.2e-06	3.41e-06	-1.08e-06	-3.57e-06	-9.44e-07	-1.34e-06	1.28e-06	3.45e-06	2.24e-06	-2.3e-06	4.34e-07	-2.95e-06	1.16e-09	1.9e-18	0.0572	0.0492	0.00111	0.000501	0.255	0.000384	0.317	0.158	0.184	0.000582	0.0204	0.0164	0.65	0.002	0.27	0.0277	0.255926
25608	1860	IDP_dMRI_ProbtrackX_L2_ifo_l	dMRI-Probtrackx	0.0891	0.104	0.229	0.14	3.29e-50	-8e-06	-8.17e-06	7.11e-08	-2.26e-06	3.53e-06	5.69e-06	-1.56e-06	-2.83e-06	9.32e-07	-1.65e-06	-1.75e-07	5.71e-06	1.46e-06	-1.72e-07	2.15e-07	-1.58e-06	1.12e-18	1.46e-18	0.938	0.0135	0.000169	1.34e-09	0.0843	0.00315	0.301	0.0695	0.849	3e-09	0.114	0.851	0.814	0.0838	0.272	0.0285	0.327574
25609	1860	IDP_dMRI_ProbtrackX_L2_ifo_r	dMRI-Probtrackx	0.0846	0.0996	0.235	0.151	5.96e-48	-7.23e-06	-8.26e-06	-1.22e-06	-2.09e-06	3.5e-06	4.82e-06	-1.97e-06	-3.25e-06	-3.45e-07	-5.92e-07	1.86e-07	5.42e-06	2.08e-06	-9.87e-07	-1.73e-07	-3e-06	1.58e-15	7.4e-19	0.183	0.0226	0.000198	2.84e-07	0.0302	0.000737	0.702	0.515	0.84	1.91e-08	0.0245	0.281	0.85	0.00105	0.289	0.0286	0.292734
25610	1860	IDP_dMRI_ProbtrackX_L2_ilf_l	dMRI-Probtrackx	0.0795	0.0985	0.272	0.193	2.67e-47	-5.6e-06	-5.93e-06	-3.34e-06	-2.81e-06	4.82e-06	4.7e-06	-1.07e-06	-6.69e-07	7.48e-07	2.27e-07	7.39e-07	3.02e-06	8.62e-07	2.07e-06	-2.71e-06	-1.61e-06	3.77e-13	5.93e-14	1.74e-05	0.000305	1.75e-09	3.89e-09	0.166	0.413	0.33	0.769	0.346	0.000224	0.273	0.00786	0.000503	0.0385	0.272	0.0278	0.292279
25611	1860	IDP_dMRI_ProbtrackX_L2_ilf_r	dMRI-Probtrackx	0.0668	0.086	0.29	0.223	3.52e-40	-4.95e-06	-2.6e-06	-2.3e-06	-3.31e-06	5.02e-06	4.13e-06	7.21e-07	2.7e-07	1.67e-06	1.02e-06	1.15e-06	1.05e-06	-2.63e-07	2.46e-06	-3.32e-06	-1.16e-06	6.08e-12	0.000413	0.00155	5.49e-06	2.06e-11	3.23e-08	0.318	0.723	0.0203	0.158	0.117	0.168	0.721	0.000741	5.47e-06	0.11	0.281	0.0284	0.237722
25615	1870	IDP_dMRI_ProbtrackX_L2_ptr_l	dMRI-Probtrackx	0.0737	0.093	0.281	0.207	3.45e-44	-5.26e-06	-8.85e-06	-5.35e-07	-3.37e-06	4.91e-06	3.89e-06	-9.8e-06	-4.12e-06	-8.48e-07	1.02e-06	6.7e-07	3.21e-06	1.42e-06	-3.22e-07	2.41e-06	-5.11e-06	3.71e-06	3.84e-14	0.642	0.00348	3.36e-05	0.000971	1.57e-17	0.000653	0.456	0.373	0.564	0.00787	0.224	0.78	0.0369	9.17e-06	0.179	0.0207	0.411732
25616	1870	IDP_dMRI_ProbtrackX_L2_ptr_r	dMRI-Probtrackx	0.0743	0.0936	0.28	0.206	1.68e-44	-6.86e-06	-8.25e-06	-5.44e-07	-2.33e-06	3.66e-06	4.45e-06	-7.77e-06	-3.06e-06	-5.74e-07	1.53e-06	1.21e-06	5.48e-06	1.85e-06	-4.99e-07	1.24e-06	-4.9e-06	2.55e-10	1.27e-13	0.62	0.0339	0.00115	7.33e-05	1.19e-12	0.00795	0.595	0.159	0.273	2.02e-06	0.094	0.649	0.258	7.91e-06	0.197	0.022	0.377157
25617	1870	IDP_dMRI_ProbtrackX_L2_slf_l	dMRI-Probtrackx	0.0898	0.106	0.24	0.15	2.36e-51	-4.87e-06	-3.92e-06	-3.33e-06	-3.96e-06	4.89e-06	3.18e-06	-2.62e-07	6.11e-07	1.73e-06	-7.9e-07	1.92e-06	6.64e-07	-6.6e-07	2.53e-06	-3.7e-06	-1.6e-07	5.52e-13	1.37e-08	1.07e-06	6.91e-09	3.63e-12	5.43e-06	0.698	0.393	0.00994	0.243	0.00512	0.353	0.338	0.000216	6.24e-08	0.814	0.343	0.0289	0.261808
25618	1870	IDP_dMRI_ProbtrackX_L2_slf_r	dMRI-Probtrackx	0.0878	0.103	0.236	0.148	7.08e-50	-5.5e-06	-5.21e-06	-1.99e-06	-3.64e-06	3.96e-06	3.84e-06	3.35e-07	7.11e-08	1.25e-06	-1.41e-06	1.56e-06	2.98e-06	3.88e-08	1.54e-06	-3.67e-06	-1.08e-06	3.36e-15	2.98e-13	0.0047	2.58e-07	4.72e-08	1.07e-07	0.631	0.923	0.0716	0.0443	0.0285	5.73e-05	0.956	0.0291	2.13e-07	0.123	0.338	0.0291	0.259763
25619	1870	IDP_dMRI_ProbtrackX_L2_str_l	dMRI-Probtrackx	0.0833	0.0932	0.189	0.106	2.85e-44	-4.33e-06	-5.31e-06	-1.27e-06	-2.71e-06	2.25e-06	3.31e-06	2.2e-07	-2.78e-07	3.85e-07	-1.16e-06	1.16e-06	2.87e-06	1.47e-06	6.99e-07	-3.63e-06	-1.39e-06	5.81e-12	2.03e-16	0.0457	2.16e-05	0.000593	3.88e-07	0.727	0.677	0.54	0.0669	0.0695	1.75e-05	0.022	0.272	1.33e-08	0.0288	0.244	0.0262	0.341393
25620	1870	IDP_dMRI_ProbtrackX_L2_str_r	dMRI-Probtrackx	0.0638	0.0697	0.149	0.0847	5.91e-31	-3.61e-06	-5.58e-06	-1.58e-06	-2.91e-06	1.32e-06	2.66e-06	2.74e-08	2.35e-08	2.07e-07	-1.98e-06	-6.91e-07	4.55e-06	2.91e-06	1.78e-07	-4.02e-06	-9.07e-07	2.63e-06	1.46e-12	0.0424	0.000186	0.0986	0.00084	0.972	0.977	0.787	0.0104	0.378	2.63e-08	0.000212	0.819	2.51e-07	0.242	0.219	0.0244	0.291324
25625	1880	IDP_dMRI_ProbtrackX_L3_atr_l	dMRI-Probtrackx	0.0694	0.0857	0.259	0.19	5.19e-40	-5.44e-06	-7.38e-06	-1.25e-06	-3.24e-06	3.74e-06	3.28e-06	-4.1e-06	-2.85e-06	-1.97e-07	-1.29e-06	-1.16e-08	3.96e-06	6.23e-07	-6.53e-07	-5.9e-07	-2.15e-06	2.48e-10	6.89e-17	0.151	0.000196	2.94e-05	0.000227	2.12e-06	0.00182	0.819	0.135	0.989	1.48e-05	0.478	0.453	0.498	0.0134	0.25	0.0253	0.2776
25626	1880	IDP_dMRI_ProbtrackX_L3_atr_r	dMRI-Probtrackx	0.0764	0.0939	0.263	0.187	1.08e-44	-6.75e-06	-7.68e-06	-1.12e-06	-2.65e-06	3.96e-06	3.38e-06	-3.63e-06	-3.14e-06	-6.55e-07	-1.34e-06	5.57e-07	3.83e-06	1.2e-06	-6.11e-07	-4.19e-07	-2.07e-06	5.55e-15	4.79e-18	0.199	0.00241	1.02e-05	0.000151	2.8e-05	0.000611	0.447	0.123	0.526	2.98e-05	0.172	0.483	0.631	0.0173	0.258	0.0254	0.296124
25631	1880	IDP_dMRI_ProbtrackX_L3_cst_l	dMRI-Probtrackx	0.0679	0.0747	0.159	0.091	8.96e-34	-4.2e-06	-5.59e-06	-7.08e-07	4.32e-07	-2.4e-07	2.99e-06	-3.18e-07	-2.7e-06	3.33e-07	2.66e-07	1.81e-07	2.47e-06	2.28e-06	-3.89e-07	8.92e-07	-1.61e-06	6.12e-11	2.35e-17	0.274	0.505	0.719	6.77e-06	0.621	7.52e-05	0.603	0.679	0.782	0.000285	0.000495	0.549	0.169	0.0132	0.153	0.0205	0.443791
25632	1880	IDP_dMRI_ProbtrackX_L3_cst_r	dMRI-Probtrackx	0.0637	0.0722	0.182	0.118	2.41e-32	-3.92e-06	-4.94e-06	-7.45e-07	7.35e-07	-2.6e-08	2.9e-06	-9.95e-08	-2.77e-06	3.47e-07	1.44e-07	1.65e-07	3.26e-06	2.61e-06	-2e-07	9.65e-07	-1.21e-06	6.78e-10	3.48e-14	0.245	0.252	0.969	1.06e-05	0.876	4.09e-05	0.584	0.822	0.799	1.37e-06	5.67e-05	0.755	0.134	0.059	0.194	0.0206	0.328351
25633	1880	IDP_dMRI_ProbtrackX_L3_fma	dMRI-Probtrackx	0.0584	0.0647	0.156	0.0972	3.5e-28	-6.12e-06	-6.76e-06	-6.7e-07	-6.21e-06	3.78e-06	5.93e-06	-2.48e-06	-1.03e-06	-3.26e-06	-6.7e-08	-1.93e-06	3.7e-06	-1.62e-06	8.79e-07	8.64e-07	-4.07e-06	1.04e-07	9.69e-09	0.564	1.05e-07	0.00159	6.66e-07	0.0316	0.397	0.00452	0.954	0.0994	0.00245	0.169	0.451	0.458	0.000465	0.224	0.0211	0.260714
25634	1890	IDP_dMRI_ProbtrackX_L3_fmi	dMRI-Probtrackx	0.0721	0.0795	0.166	0.094	1.71e-36	-5.96e-06	-7.08e-06	-2.4e-06	-2.93e-06	3.61e-06	3.2e-06	-6.84e-07	-2.87e-06	-5.73e-07	-1.23e-06	2.01e-06	1.95e-06	1.43e-06	-1.64e-06	-2.69e-07	-1.86e-06	5.83e-13	7.72e-17	0.00413	0.000466	2.61e-05	0.000185	0.409	0.00107	0.487	0.137	0.0168	0.0262	0.0892	0.0501	0.748	0.026	0.271	0.0284	0.266052
25635	1890	IDP_dMRI_ProbtrackX_L3_ifo_l	dMRI-Probtrackx	0.0957	0.111	0.23	0.135	4.19e-54	-7.33e-06	-7.06e-06	-1.43e-06	-3.23e-06	4.37e-06	5.13e-06	-9.02e-07	-1.95e-06	9.23e-07	-1.89e-06	4.11e-07	4.33e-06	1.78e-06	3.65e-07	-4.5e-08	-1.03e-06	5.86e-20	8.22e-18	0.0762	6.51e-05	1.42e-07	5.87e-10	0.26	0.0216	0.247	0.0184	0.613	3.35e-07	0.0287	0.651	0.956	0.199	0.288	0.0291	0.332292
25636	1890	IDP_dMRI_ProbtrackX_L3_ifo_r	dMRI-Probtrackx	0.0947	0.11	0.231	0.136	1.36e-53	-7.1e-06	-6.76e-06	-1.84e-06	-3.08e-06	4.25e-06	5.14e-06	-1.28e-06	-2.26e-06	2.51e-07	-1.19e-06	8.2e-07	4.14e-06	2.14e-06	-2.69e-07	-2.31e-07	-2.34e-06	8.15e-19	1.75e-16	0.0223	0.000138	3.04e-07	5.59e-10	0.111	0.00769	0.752	0.138	0.314	1.08e-06	0.00865	0.739	0.775	0.00373	0.295	0.0295	0.321017
25637	1890	IDP_dMRI_ProbtrackX_L3_ilf_l	dMRI-Probtrackx	0.0818	0.0976	0.244	0.162	8.04e-47	-5.5e-06	-5.45e-06	-3.6e-06	-3.45e-06	4.98e-06	4.24e-06	-1.07e-06	1.53e-07	9.23e-07	-3.77e-07	1.02e-06	2.45e-06	1.16e-06	2.19e-06	-2.09e-06	-9.44e-07	2.25e-13	1.37e-12	2.12e-06	5.37e-06	1.78e-10	4.75e-08	0.153	0.847	0.217	0.616	0.182	0.00207	0.13	0.00386	0.00588	0.212	0.283	0.0293	0.289046
25638	1890	IDP_dMRI_ProbtrackX_L3_ilf_r	dMRI-Probtrackx	0.0784	0.0969	0.269	0.191	2.04e-46	-5.5e-06	-3.36e-06	-2.55e-06	-3.58e-06	5.27e-06	4.52e-06	8.95e-08	3.44e-07	1.59e-06	1.97e-07	9.8e-07	1.25e-06	1.63e-07	2.25e-06	-2.43e-06	-1.18e-06	6.51e-15	3.1e-06	0.000351	5.14e-07	7.3e-13	6.07e-10	0.899	0.645	0.0238	0.781	0.172	0.0952	0.821	0.00158	0.000653	0.0964	0.286	0.0288	0.274126
25642	1890	IDP_dMRI_ProbtrackX_L3_ptr_l	dMRI-Probtrackx	0.0741	0.0939	0.285	0.21	1.1e-44	-5.7e-06	-7.84e-06	-1.13e-06	-4.44e-06	5.17e-06	3.81e-06	-7.61e-06	-3.1e-06	-6.96e-07	-5.57e-08	1.1e-06	2.09e-06	1.32e-06	2.12e-07	1.83e-06	-3.81e-06	1.42e-08	2.93e-14	0.267	1.29e-05	7.8e-07	0.000251	6.26e-14	0.00363	0.488	0.956	0.282	0.0501	0.197	0.835	0.072	0.000176	0.203	0.0217	0.365025
25643	1900	IDP_dMRI_ProbtrackX_L3_ptr_r	dMRI-Probtrackx	0.0778	0.0971	0.276	0.199	1.57e-46	-6.92e-06	-7.53e-06	-1.14e-06	-3.51e-06	4e-06	4.38e-06	-6.11e-06	-2.14e-06	-3.73e-07	4.79e-07	2.01e-06	4.36e-06	2.01e-06	5.39e-07	1.89e-07	-3.68e-06	7.79e-13	2.79e-14	0.241	0.000329	6.48e-05	1.16e-05	3.05e-10	0.0365	0.698	0.621	0.0406	2.14e-05	0.0412	0.58	0.846	0.000157	0.201	0.0231	0.387065
25644	1900	IDP_dMRI_ProbtrackX_L3_slf_l	dMRI-Probtrackx	0.0903	0.106	0.24	0.149	1.1e-51	-4.88e-06	-4.39e-06	-3.22e-06	-4.25e-06	5.27e-06	3.32e-06	-1.69e-06	6.07e-07	2.33e-06	-1.27e-06	2.17e-06	5.43e-07	-4.9e-07	2.25e-06	-3.15e-06	-3.98e-07	4.87e-12	1.24e-09	6.28e-06	2.83e-09	7.49e-13	5.49e-06	0.0168	0.417	0.000927	0.0718	0.00258	0.468	0.496	0.00162	1.03e-05	0.576	0.32	0.0292	0.282187
25645	1900	IDP_dMRI_ProbtrackX_L3_slf_r	dMRI-Probtrackx	0.0883	0.102	0.222	0.134	2.84e-49	-5.59e-06	-5.55e-06	-1.92e-06	-4.12e-06	4.3e-06	3.92e-06	-3.42e-07	-2.02e-07	2.03e-06	-1.65e-06	1.59e-06	2.85e-06	1.71e-08	1.28e-06	-3.38e-06	-1.26e-06	2.74e-14	1.62e-13	0.00938	2.93e-08	1.76e-08	2.48e-07	0.641	0.795	0.00546	0.0249	0.0329	0.000249	0.982	0.0843	5.3e-06	0.0879	0.326	0.0294	0.270859
25646	1900	IDP_dMRI_ProbtrackX_L3_str_l	dMRI-Probtrackx	0.0793	0.0917	0.214	0.135	1.93e-43	-4.45e-06	-5.24e-06	-1.3e-06	-2.9e-06	2.48e-06	2.54e-06	-1.09e-06	-4.47e-07	4.15e-07	-4.91e-07	1.24e-06	2.21e-06	1.19e-06	8.12e-07	-2.64e-06	-1.34e-06	1.5e-13	2.4e-17	0.0324	1.88e-06	7.33e-05	4.61e-05	0.0703	0.484	0.489	0.416	0.0438	0.000549	0.0535	0.182	1.51e-05	0.0277	0.225	0.0251	0.352444
25647	1900	IDP_dMRI_ProbtrackX_L3_str_r	dMRI-Probtrackx	0.0649	0.0737	0.184	0.119	3.49e-33	-4.14e-06	-5.2e-06	-1.39e-06	-3.05e-06	1.75e-06	2.31e-06	-4.72e-07	-2.26e-07	3.44e-07	-1.43e-06	1.64e-07	3.42e-06	1.96e-06	8.35e-07	-2.9e-06	-7.29e-07	8.54e-10	6.38e-14	0.042	7.93e-06	0.0127	0.000971	0.486	0.752	0.61	0.035	0.811	1.85e-06	0.00443	0.222	2.29e-05	0.285	0.229	0.0244	0.283406
25650	1950	IDP_dMRI_ProbtrackX_ICVF_ar_l	dMRI-Probtrackx	0.0862	0.0918	0.147	0.0609	1.67e-43	0.00221	-2.34e-05	0.00435	0.00417	-0.00465	-0.000291	-0.00213	-0.00131	-0.00273	0.000417	-0.00279	0.00409	0.00189	-0.00283	-0.000864	-0.00293	0.00179	0.974	1.38e-09	6.73e-09	2.96e-10	0.691	0.00269	0.0809	0.000116	0.557	0.000114	6.05e-08	0.00915	8.31e-05	0.228	4.35e-05	0.327	0.0322	0.263609
25651	1950	IDP_dMRI_ProbtrackX_ICVF_ar_r	dMRI-Probtrackx	0.0868	0.0929	0.152	0.0657	4.08e-44	0.00241	0.000119	0.0045	0.00438	-0.00443	-0.000122	-0.00219	-0.0017	-0.00247	0.000378	-0.00294	0.00353	0.00214	-0.00303	-0.00107	-0.00271	0.00063	0.869	3.65e-10	1.08e-09	1.91e-09	0.867	0.00206	0.0239	0.000476	0.594	4.63e-05	2.81e-06	0.00315	2.37e-05	0.134	0.000153	0.322	0.0317	0.269565
25652	1950	IDP_dMRI_ProbtrackX_ICVF_atr_l	dMRI-Probtrackx	0.0757	0.09	0.235	0.159	1.76e-42	0.00297	0.000874	0.00481	0.00427	-0.00514	-0.000274	-0.000742	-0.00141	-0.0019	0.000273	-0.00295	0.00346	0.00202	-0.003	-0.000249	-0.00251	4.16e-05	0.238	6.53e-11	6.39e-09	1.06e-11	0.715	0.308	0.0668	0.00857	0.708	6.83e-05	7.19e-06	0.00634	4.48e-05	0.734	0.000604	0.348	0.0337	0.217529
25653	1950	IDP_dMRI_ProbtrackX_ICVF_atr_r	dMRI-Probtrackx	0.0695	0.0822	0.225	0.155	5.09e-38	0.00276	0.00106	0.00449	0.00432	-0.00483	-0.00015	-0.000557	-0.0018	-0.00159	0.000231	-0.00321	0.00268	0.00183	-0.00324	-0.000463	-0.00287	0.000198	0.163	2.68e-09	9.98e-09	4.55e-10	0.846	0.455	0.0227	0.0319	0.757	2.44e-05	0.000685	0.016	1.73e-05	0.539	0.000134	0.346	0.0332	0.200867
25654	1950	IDP_dMRI_ProbtrackX_ICVF_cgc_l	dMRI-Probtrackx	0.0841	0.0949	0.198	0.113	2.99e-45	0.00273	0.000482	0.00463	0.0049	-0.00467	0.00113	-0.00138	-0.000963	-0.00296	0.000259	-0.00389	0.00465	0.00281	-0.00314	-0.00141	-0.00438	0.000781	0.563	2.09e-08	2.97e-09	3.74e-08	0.181	0.0902	0.265	0.000279	0.751	2.97e-06	8.17e-08	0.00074	0.000141	0.088	1.08e-07	0.312	0.0309	0.269551
25655	1960	IDP_dMRI_ProbtrackX_ICVF_cgc_r	dMRI-Probtrackx	0.0803	0.0881	0.169	0.0891	2.12e-41	0.0027	0.000369	0.00477	0.00429	-0.00424	0.000483	-0.00134	-0.00171	-0.0019	-7.49e-05	-0.00319	0.00394	0.00322	-0.00301	-0.00254	-0.00456	0.000763	0.653	4.79e-09	1.41e-07	3.96e-07	0.561	0.0971	0.0451	0.0177	0.926	0.000103	4e-06	8.72e-05	0.000216	0.00182	2.02e-08	0.314	0.0295	0.255732
25658	1960	IDP_dMRI_ProbtrackX_ICVF_cst_l	dMRI-Probtrackx	0.0796	0.0829	0.12	0.0405	2.02e-38	0.0018	-0.00187	0.00357	0.00505	-0.00367	-0.000587	-0.000647	-0.00275	-0.00246	-0.000639	-0.00355	0.00381	0.00283	-0.00457	-0.000276	-0.00186	0.0236	0.022	1.01e-05	4.96e-10	9.82e-06	0.477	0.42	0.00121	0.00208	0.426	1.35e-05	7.36e-06	0.000532	1.7e-08	0.733	0.0212	0.312	0.0307	0.255128
25659	1960	IDP_dMRI_ProbtrackX_ICVF_cst_r	dMRI-Probtrackx	0.0786	0.0825	0.125	0.0465	3.64e-38	0.00182	-0.00183	0.00363	0.00482	-0.00393	-0.00134	-0.000952	-0.00251	-0.00272	-0.000636	-0.00358	0.00368	0.00294	-0.00442	-0.000142	-0.00191	0.023	0.0255	8.18e-06	3.41e-09	2.53e-06	0.107	0.238	0.00327	0.000696	0.43	1.3e-05	1.61e-05	0.000341	6.01e-08	0.861	0.0185	0.323	0.0308	0.243344
25660	1960	IDP_dMRI_ProbtrackX_ICVF_fma	dMRI-Probtrackx	0.074	0.0797	0.146	0.072	1.42e-36	0.00328	0.0014	0.0026	0.00516	-0.00467	-0.00196	-0.00144	-0.000527	-0.0015	0.00184	-0.00442	0.00252	0.00189	-0.00208	-0.00369	-0.00173	2.56e-05	0.0781	0.000981	7.72e-11	9.09e-09	0.0152	0.0665	0.524	0.0548	0.0189	3.1e-08	0.00234	0.0179	0.0084	3.11e-06	0.0279	0.31	0.0335	0.23871
25661	1960	IDP_dMRI_ProbtrackX_ICVF_fmi	dMRI-Probtrackx	0.0866	0.0975	0.198	0.111	9.76e-47	0.00268	0.000929	0.00588	0.00566	-0.00605	-0.00103	-0.00206	-0.00168	-0.00239	0.000735	-0.00412	0.00318	0.00159	-0.00294	-0.000394	-0.00306	0.000987	0.265	1.28e-12	8.9e-12	1.25e-12	0.223	0.0118	0.0523	0.00345	0.37	8.02e-07	0.000253	0.0569	0.000374	0.634	0.000211	0.383	0.0381	0.22611
25662	1960	IDP_dMRI_ProbtrackX_ICVF_ifo_l	dMRI-Probtrackx	0.105	0.119	0.221	0.115	4.52e-59	0.00229	0.0017	0.0073	0.00583	-0.00574	0.000164	-0.002	-0.00127	-0.00196	0.000404	-0.00434	0.0036	0.000212	-0.00357	-2.26e-05	-0.00237	0.00215	0.0262	1.33e-21	2.08e-14	2.2e-13	0.833	0.00792	0.11	0.00902	0.592	1.53e-08	6.27e-06	0.782	2.63e-06	0.976	0.00174	0.344	0.0384	0.305233
25663	1960	IDP_dMRI_ProbtrackX_ICVF_ifo_r	dMRI-Probtrackx	0.0931	0.106	0.217	0.124	1.05e-51	0.0037	0.00102	0.00536	0.00508	-0.0057	-0.00148	-0.00217	-0.00177	-0.00269	0.000802	-0.00378	0.00289	0.00104	-0.00322	-0.000361	-0.00257	7.33e-07	0.183	1.61e-12	2.31e-11	2.6e-13	0.0565	0.00382	0.0256	0.000324	0.285	7.44e-07	0.000278	0.171	2.16e-05	0.634	0.000674	0.349	0.0379	0.266762
25664	1960	IDP_dMRI_ProbtrackX_ICVF_ilf_l	dMRI-Probtrackx	0.0768	0.0875	0.2	0.123	4.88e-41	0.00335	0.0031	0.00404	0.00471	-0.00426	-0.000628	-0.00164	-0.000722	-0.00161	0.00169	-0.00229	0.000865	-0.00067	-0.00156	-0.00237	-0.00169	2.91e-07	3.46e-06	1.11e-09	1.27e-12	4.07e-10	0.353	0.0124	0.297	0.0134	0.0101	0.000578	0.212	0.316	0.0187	0.000354	0.0106	0.346	0.0381	0.221965
25665	1960	IDP_dMRI_ProbtrackX_ICVF_ilf_r	dMRI-Probtrackx	0.0921	0.106	0.227	0.134	8.8e-52	0.00517	0.00635	0.00339	0.00241	-0.00357	-0.0025	0.000186	0.00132	-0.000688	0.00116	-0.00189	-0.00203	-0.0011	0.000246	-0.00337	1.28e-05	1.63e-15	1.7e-21	2.39e-07	0.000237	1.17e-07	0.000197	0.775	0.0551	0.287	0.075	0.00418	0.00326	0.0956	0.708	3.03e-07	0.984	0.341	0.039	0.270088
25666	1970	IDP_dMRI_ProbtrackX_ICVF_mcp	dMRI-Probtrackx	0.0498	0.0535	0.118	0.0683	4.63e-22	0.000661	-0.00148	0.0022	0.00317	-0.0026	0.000111	-0.00301	-0.00195	-0.000507	0.000875	-0.00436	0.00338	0.00171	-0.00249	-0.00355	-0.00293	0.433	0.0862	0.0102	0.000221	0.00316	0.899	0.000401	0.0301	0.548	0.303	4.54e-07	0.000169	0.0474	0.00367	3.58e-05	0.00062	0.271	0.0282	0.183764
25667	1970	IDP_dMRI_ProbtrackX_ICVF_ml_l	dMRI-Probtrackx	0.0559	0.0733	0.293	0.238	5.99e-33	0.00258	0.0043	0.000921	-7.02e-05	-0.000109	-0.000667	-8.95e-05	0.00195	0.0011	0.000116	-4.6e-05	-0.00112	-0.000722	0.00136	-0.00307	0.000139	2.7e-08	2.18e-19	0.0494	0.881	0.821	0.165	0.847	7.43e-05	0.0174	0.803	0.923	0.0229	0.127	0.00367	7.59e-11	0.767	0.285	0.0266	0.19614
25668	1970	IDP_dMRI_ProbtrackX_ICVF_ml_r	dMRI-Probtrackx	0.0275	0.0346	0.231	0.204	2.42e-12	0.00197	0.00156	0.00091	0.000647	-0.000725	0.000163	-0.000614	0.000413	0.000602	-0.000718	-0.00116	0.00143	0.000505	-0.000196	-0.00349	-0.00091	0.000145	0.00328	0.0832	0.219	0.179	0.762	0.239	0.454	0.246	0.169	0.0292	0.0096	0.341	0.71	3.98e-11	0.083	0.292	0.0265	0.0941781
25669	1970	IDP_dMRI_ProbtrackX_ICVF_ptr_l	dMRI-Probtrackx	0.0822	0.0952	0.219	0.137	1.84e-45	0.00309	0.000807	0.00481	0.00536	-0.005	-0.00161	-0.00169	-0.00204	-0.00258	0.000582	-0.00331	0.00249	0.000824	-0.00319	-0.000928	-0.00157	2.18e-05	0.278	7.68e-11	4.74e-13	4.67e-11	0.033	0.0209	0.00832	0.000404	0.426	8.8e-06	0.00132	0.268	1.58e-05	0.209	0.0324	0.313	0.035	0.26262
25670	1970	IDP_dMRI_ProbtrackX_ICVF_ptr_r	dMRI-Probtrackx	0.0784	0.0904	0.212	0.133	1.06e-42	0.00317	0.000741	0.00471	0.00472	-0.00477	-0.00132	-0.00133	-0.00213	-0.0028	0.000338	-0.00385	0.00234	0.000723	-0.00345	-0.000576	-0.00193	1.89e-05	0.329	4.19e-10	3.74e-10	7.04e-10	0.085	0.0734	0.00698	0.000165	0.65	3.85e-07	0.00308	0.341	4.76e-06	0.444	0.0102	0.317	0.0353	0.247319
25671	1970	IDP_dMRI_ProbtrackX_ICVF_slf_l	dMRI-Probtrackx	0.108	0.124	0.238	0.13	1.02e-61	0.00547	0.00782	0.00432	0.00349	-0.00476	-0.00247	0.00208	0.00202	-0.00136	0.00164	-0.00203	-0.00162	-0.000167	1.96e-06	-0.00258	0.00046	9.78e-15	6.64e-27	1.54e-09	1.04e-06	9.25e-11	0.000714	0.00327	0.00689	0.0526	0.0203	0.00486	0.0303	0.817	0.998	0.000307	0.518	0.374	0.0367	0.28877
25672	1970	IDP_dMRI_ProbtrackX_ICVF_slf_r	dMRI-Probtrackx	0.102	0.116	0.223	0.121	1.87e-57	0.00582	0.00829	0.00334	0.00319	-0.00401	-0.00258	0.00196	0.00201	-0.000996	0.00203	-0.00175	-0.00272	-0.00028	0.000339	-0.00307	0.000641	2.65e-15	8.03e-28	7.06e-06	1.85e-05	1.61e-07	0.000695	0.00794	0.0101	0.174	0.00589	0.0196	0.000496	0.709	0.648	3.77e-05	0.387	0.377	0.0368	0.270557
25673	1970	IDP_dMRI_ProbtrackX_ICVF_str_l	dMRI-Probtrackx	0.0607	0.0698	0.191	0.13	5.72e-31	0.0038	0.00412	0.00284	0.00229	-0.0029	-5.93e-05	0.00177	0.000481	-0.000391	-0.000239	-0.0019	0.000181	-0.0003	-0.00102	-0.00366	-0.00116	2.57e-09	3.02e-10	1.11e-05	0.000408	1.31e-05	0.928	0.00572	0.478	0.539	0.709	0.00355	0.789	0.646	0.115	1.68e-08	0.0709	0.325	0.0323	0.186769
25674	1970	IDP_dMRI_ProbtrackX_ICVF_str_r	dMRI-Probtrackx	0.0705	0.0799	0.188	0.117	1.14e-36	0.00402	0.00288	0.00253	0.00264	-0.00415	-0.000888	0.00067	0.00074	-0.000992	-0.000434	-0.00454	0.00123	0.0012	-0.00207	-0.00393	-0.00156	1.12e-08	6.35e-05	0.000376	0.000208	1.45e-08	0.223	0.342	0.321	0.158	0.539	2.75e-10	0.1	0.0956	0.00375	3.89e-08	0.0285	0.342	0.034	0.20614
25675	1980	IDP_dMRI_ProbtrackX_ICVF_unc_l	dMRI-Probtrackx	0.0527	0.0624	0.209	0.156	6.56e-27	0.00215	0.0017	0.00315	0.00301	-0.00314	0.00109	-0.00148	0.000302	-0.000607	0.000572	-0.00248	0.00229	-2.27e-05	-0.00131	-0.0013	-0.00174	0.000219	0.00438	1.02e-07	3.73e-07	2.35e-07	0.0713	0.0113	0.626	0.297	0.329	3.15e-05	0.000221	0.97	0.0261	0.028	0.00314	0.333	0.0307	0.158258
25676	1980	IDP_dMRI_ProbtrackX_ICVF_unc_r	dMRI-Probtrackx	0.0442	0.051	0.178	0.134	9.72e-21	0.00265	0.00321	0.00175	0.00272	-0.003	-0.000252	-0.00125	0.001	-0.000811	0.00123	-0.00299	0.000161	0.000173	0.000434	-0.00109	-0.00104	1.59e-05	3.44e-07	0.00491	1.25e-05	2.85e-06	0.692	0.0437	0.126	0.187	0.0475	2.01e-06	0.805	0.783	0.486	0.0816	0.0942	0.354	0.0327	0.124859
25685	2030	IDP_dMRI_ProbtrackX_OD_cst_l	dMRI-Probtrackx	0.0513	0.0592	0.185	0.134	3.68e-25	-0.00111	-0.000675	0.000899	0.000786	-0.000977	0.00182	0.00193	-0.000625	-0.000217	-9.02e-05	-9.67e-05	0.000936	0.000622	-0.000224	6.39e-05	-3.15e-05	0.000176	0.0258	0.00271	0.00881	0.00152	3.14e-09	1.03e-10	0.047	0.464	0.762	0.749	0.00295	0.0401	0.455	0.831	0.916	0.252	0.0214	0.203571
25686	2030	IDP_dMRI_ProbtrackX_OD_cst_r	dMRI-Probtrackx	0.0512	0.06	0.199	0.147	1.4e-25	-0.00106	-0.000188	0.000994	0.00109	-0.000792	0.00188	0.00177	-0.000389	0.000299	-0.000181	-0.000196	0.00125	0.000759	-0.000301	0.000153	-0.000306	0.000266	0.528	0.000758	0.00023	0.00904	5.18e-10	1.63e-09	0.209	0.305	0.537	0.51	5.32e-05	0.0109	0.308	0.604	0.299	0.225	0.0202	0.227556
25699	2050	IDP_dMRI_ProbtrackX_OD_slf_r	dMRI-Probtrackx	0.0696	0.0795	0.194	0.124	1.77e-36	0.000114	0.00213	0.000422	-4.78e-06	-8.55e-05	0.000674	0.00111	0.000178	0.00112	-0.00018	0.00046	-0.00144	-0.000649	0.000853	-0.000388	0.000608	0.618	1.28e-19	0.068	0.983	0.719	0.0044	1.3e-06	0.463	8.77e-07	0.433	0.0483	3.11e-09	0.00547	0.00023	0.0934	0.00849	0.323	0.0254	0.21548
25700	2050	IDP_dMRI_ProbtrackX_OD_str_l	dMRI-Probtrackx	0.062	0.078	0.267	0.205	1.24e-35	-0.000699	0.0013	0.000817	0.00021	-0.000738	0.00137	0.00367	-0.000143	0.000367	-0.000701	0.000577	-0.000428	0.000304	0.00038	-0.00168	0.000999	0.0424	0.000227	0.0193	0.547	0.0396	0.000125	1.14e-25	0.696	0.287	0.0433	0.102	0.243	0.389	0.277	1.76e-06	0.00417	0.265	0.0221	0.233962
25701	2050	IDP_dMRI_ProbtrackX_OD_str_r	dMRI-Probtrackx	0.0526	0.0667	0.263	0.21	3.02e-29	-0.000314	0.00106	0.000536	0.000522	-0.00139	0.00092	0.00306	0.000376	0.000288	-0.000941	-0.000691	0.000152	0.00109	-7.05e-05	-0.00213	0.000837	0.388	0.00459	0.146	0.157	0.000242	0.0149	1.13e-16	0.332	0.43	0.0103	0.0635	0.695	0.00356	0.849	9.28e-09	0.0232	0.277	0.0235	0.189892
25704	2100	IDP_dMRI_ProbtrackX_ISOVF_ar_l	dMRI-Probtrackx	0.0391	0.0414	0.0952	0.0562	9.29e-16	-0.000344	0.000227	0.000871	0.00053	-0.000435	0.000856	0.000903	-0.000295	8.87e-05	-0.000204	-0.000366	0.00111	0.000853	0.000638	-0.00311	-0.000284	0.351	0.547	0.0199	0.157	0.257	0.0254	0.015	0.452	0.81	0.582	0.331	0.00482	0.0241	0.0884	1.63e-16	0.447	0.126	0.0178	0.310317
25705	2100	IDP_dMRI_ProbtrackX_ISOVF_ar_r	dMRI-Probtrackx	0.0347	0.0373	0.103	0.0683	1.11e-13	-0.000318	0.000418	0.000846	0.00016	-0.000692	0.000921	0.000725	-0.000212	-0.0002	0.000304	-0.00027	0.00185	0.000682	0.000386	-0.00296	-0.000299	0.422	0.303	0.0351	0.691	0.0934	0.0251	0.0688	0.615	0.614	0.446	0.504	1.23e-05	0.0929	0.336	2.6e-13	0.456	0.144	0.0184	0.240972
25706	2100	IDP_dMRI_ProbtrackX_ISOVF_atr_l	dMRI-Probtrackx	0.0612	0.0721	0.212	0.15	2.89e-32	0.000164	-0.000405	0.00124	-0.000896	0.000248	0.000555	-0.00192	0.000279	-9.71e-05	0.000252	-0.000722	0.00159	-0.000179	0.00043	-0.00243	-0.00115	0.574	0.176	2.95e-05	0.00251	0.415	0.0674	8.24e-11	0.37	0.74	0.392	0.0157	3.61e-07	0.55	0.147	3.8e-16	0.000103	0.164	0.02	0.373171
25707	2100	IDP_dMRI_ProbtrackX_ISOVF_atr_r	dMRI-Probtrackx	0.0559	0.067	0.222	0.166	1.92e-29	-0.000529	-0.000367	0.0011	-0.000565	0.0004	0.00061	-0.00141	0.000237	-0.00035	0.000279	-0.000628	0.00133	5.24e-05	0.00033	-0.00233	-0.000908	0.0519	0.187	6.32e-05	0.0406	0.158	0.0307	2.55e-07	0.413	0.199	0.309	0.024	4.68e-06	0.851	0.232	4.89e-17	0.00098	0.179	0.0182	0.312291
25708	2100	IDP_dMRI_ProbtrackX_ISOVF_cgc_l	dMRI-Probtrackx	0.0516	0.0582	0.164	0.113	1.34e-24	-0.000565	0.000115	0.000915	0.000277	-0.000591	0.000667	0.001	0.000217	-0.000817	0.00034	-7.46e-05	0.00156	0.000758	-0.000136	-0.00249	-0.00131	0.0674	0.716	0.0035	0.377	0.0664	0.0377	0.0013	0.508	0.0083	0.275	0.813	2.21e-06	0.0167	0.665	2.88e-15	2.75e-05	0.18	0.0242	0.286667
25709	2100	IDP_dMRI_ProbtrackX_ISOVF_cgc_r	dMRI-Probtrackx	0.0638	0.0712	0.168	0.104	8.55e-32	-0.000286	0.000168	0.000879	0.000383	-0.000771	0.000584	0.000794	0.000344	-0.000692	0.000129	-5.17e-05	0.00104	0.00108	-0.000271	-0.00271	-0.00143	0.308	0.557	0.00197	0.178	0.00829	0.0446	0.0049	0.249	0.0137	0.646	0.857	0.000488	0.000182	0.34	3.27e-21	5.33e-07	0.184	0.0185	0.346739
25712	2110	IDP_dMRI_ProbtrackX_ISOVF_cst_l	dMRI-Probtrackx	0.051	0.0548	0.122	0.0707	8.41e-23	-0.000969	-0.000854	0.000166	0.000958	-0.000703	0.0014	-0.00034	-0.000635	0.000349	0.000586	-0.000468	0.00125	0.000958	9.61e-05	-0.00158	-0.00125	0.00118	0.00529	0.585	0.00158	0.0239	7.02e-06	0.258	0.0458	0.243	0.0515	0.125	8.38e-05	0.00177	0.751	2.2e-07	3.71e-05	0.105	0.0185	0.485714
25713	2110	IDP_dMRI_ProbtrackX_ISOVF_cst_r	dMRI-Probtrackx	0.0416	0.0459	0.135	0.0937	4.32e-18	-0.000768	-0.000609	0.000189	0.000803	-0.000803	0.000838	-0.000161	-0.000693	3.19e-05	0.000498	-0.000486	0.00169	0.0012	0.000427	-0.00146	-0.000997	0.0128	0.0543	0.545	0.0103	0.0125	0.00891	0.603	0.0349	0.918	0.109	0.123	2.93e-07	0.000143	0.173	3.35e-06	0.00144	0.126	0.0179	0.330159
25714	2110	IDP_dMRI_ProbtrackX_ISOVF_fma	dMRI-Probtrackx	0.0415	0.0468	0.154	0.113	1.54e-18	-0.0011	-0.000815	0.00124	-0.00179	0.000294	0.00194	-0.000419	0.000472	-0.00243	0.00118	-0.00211	0.00188	-0.000741	0.000575	-0.00191	-0.00229	0.039	0.135	0.0218	0.000954	0.595	0.00045	0.434	0.405	5.37e-06	0.0282	0.000107	0.000926	0.174	0.287	0.000414	2.18e-05	0.212	0.0208	0.195755
25715	2110	IDP_dMRI_ProbtrackX_ISOVF_fmi	dMRI-Probtrackx	0.0474	0.0503	0.106	0.0582	2.19e-20	-0.000394	-0.000329	0.00122	0.000414	-0.000727	0.000133	-0.000179	0.000228	-0.000944	0.000628	-0.000124	0.000841	0.000418	-0.000418	-0.00224	-0.00109	0.174	0.268	3.5e-05	0.159	0.0161	0.658	0.54	0.461	0.00115	0.0316	0.675	0.0065	0.159	0.156	3.99e-14	0.000209	0.185	0.0201	0.256216
25716	2110	IDP_dMRI_ProbtrackX_ISOVF_ifo_l	dMRI-Probtrackx	0.0708	0.0789	0.173	0.102	4e-36	-0.000433	-4.29e-06	0.00151	-3.25e-05	0.000136	0.000893	-0.00081	0.000258	-0.000291	0.00024	-0.000931	0.00126	0.000404	0.0007	-0.00273	-0.000839	0.104	0.987	2.63e-08	0.904	0.623	0.00125	0.00253	0.362	0.275	0.371	0.000631	8.46e-06	0.138	0.00966	1.71e-23	0.00187	0.222	0.027	0.318919
25717	2110	IDP_dMRI_ProbtrackX_ISOVF_ifo_r	dMRI-Probtrackx	0.082	0.0931	0.201	0.119	3e-44	-0.000613	0.000363	0.00153	-6.13e-05	-4.56e-05	0.00126	-0.000378	0.0004	-0.000611	0.000861	-0.00109	0.00168	0.000208	0.000334	-0.00292	-0.00126	0.0272	0.202	6.44e-08	0.828	0.875	1.34e-05	0.176	0.176	0.0279	0.00209	0.000123	1.39e-08	0.464	0.236	1.24e-24	7.98e-06	0.227	0.0269	0.361233
25718	2110	IDP_dMRI_ProbtrackX_ISOVF_ilf_l	dMRI-Probtrackx	0.0707	0.0836	0.225	0.154	8.55e-39	-0.000109	0.000614	0.000736	-0.000106	0.000473	0.000694	-0.000653	0.000959	-0.000261	0.000752	-0.000591	0.000511	9.96e-05	0.00113	-0.00347	-0.00054	0.69	0.0286	0.008	0.702	0.097	0.0146	0.0179	0.00101	0.342	0.00642	0.035	0.0798	0.723	4.78e-05	8.47e-35	0.0515	0.218	0.0259	0.324312
25719	2120	IDP_dMRI_ProbtrackX_ISOVF_ilf_r	dMRI-Probtrackx	0.0892	0.106	0.246	0.157	1.78e-51	-3.95e-05	0.00159	0.000989	-0.000285	0.000425	0.00103	2.95e-05	0.00124	0.000135	0.00123	-0.000796	0.000469	-0.000392	0.00127	-0.00392	-0.000687	0.892	1.1e-07	0.000844	0.336	0.162	0.0007	0.92	6.99e-05	0.644	2.87e-05	0.00775	0.131	0.19	1.97e-05	9.84e-39	0.0203	0.246	0.0275	0.362602
25723	2120	IDP_dMRI_ProbtrackX_ISOVF_ptr_l	dMRI-Probtrackx	0.0551	0.0679	0.244	0.189	6.13e-30	2.5e-05	-0.000505	0.00164	-0.000572	0.00122	0.000251	-0.0047	-0.000585	-0.000975	0.00142	-0.000221	-0.000291	-0.000248	0.000607	-0.00175	-0.00166	0.956	0.273	0.000312	0.209	0.00916	0.591	8.56e-25	0.222	0.0303	0.00169	0.631	0.543	0.59	0.183	0.00013	0.000278	0.139	0.0193	0.396403
25724	2120	IDP_dMRI_ProbtrackX_ISOVF_ptr_r	dMRI-Probtrackx	0.0547	0.0685	0.256	0.201	2.97e-30	-0.000933	-0.000357	0.00135	-0.000556	0.000462	0.000966	-0.00321	-2.04e-05	-0.00101	0.00165	-0.000274	0.00134	-5.58e-05	0.000618	-0.00244	-0.00169	0.0212	0.39	0.00102	0.176	0.274	0.0216	4.73e-15	0.962	0.0125	5.11e-05	0.509	0.00198	0.893	0.133	3.62e-09	3.93e-05	0.138	0.0193	0.396377
25725	2120	IDP_dMRI_ProbtrackX_ISOVF_slf_l	dMRI-Probtrackx	0.105	0.117	0.207	0.102	1.09e-57	-0.00061	0.000478	0.000346	-0.000585	0.000757	0.000873	0.00011	0.00145	0.00018	0.000393	-2.85e-05	0.000516	-0.000106	0.00128	-0.00441	-0.000388	0.0294	0.0957	0.224	0.0397	0.00953	0.0027	0.696	1.19e-06	0.52	0.164	0.921	0.084	0.711	6.48e-06	5.39e-52	0.172	0.277	0.0276	0.379061
25726	2120	IDP_dMRI_ProbtrackX_ISOVF_slf_r	dMRI-Probtrackx	0.0879	0.101	0.215	0.127	1.55e-48	-0.000862	0.000167	0.000653	-0.000604	0.000484	0.000882	0.000695	0.000935	6.65e-05	0.000369	-0.000295	0.00135	0.000343	0.000851	-0.00425	-0.000696	0.0038	0.584	0.0307	0.0457	0.119	0.00435	0.0205	0.00319	0.823	0.218	0.332	2.18e-05	0.261	0.00489	2.82e-43	0.021	0.263	0.0262	0.334221
25727	2120	IDP_dMRI_ProbtrackX_ISOVF_str_l	dMRI-Probtrackx	0.08	0.092	0.211	0.131	1.26e-43	-0.000445	-0.000494	0.000369	-0.000834	0.000481	0.000776	-0.000315	0.000729	-0.000117	0.000272	2.94e-05	0.00102	0.000314	0.000522	-0.00326	-0.00117	0.0762	0.0551	0.148	0.00107	0.0656	0.00292	0.213	0.0064	0.643	0.282	0.909	0.000133	0.223	0.0404	1.9e-36	4.75e-06	0.216	0.0224	0.37037
25728	2120	IDP_dMRI_ProbtrackX_ISOVF_str_r	dMRI-Probtrackx	0.0717	0.0863	0.241	0.169	2.41e-40	-0.0004	-0.000234	0.000395	-0.000933	0.000263	0.000779	-3.71e-05	0.00077	2.5e-06	-8.61e-05	-0.000409	0.00135	0.000734	0.000646	-0.00324	-0.000781	0.122	0.376	0.132	0.000383	0.329	0.00376	0.887	0.00521	0.992	0.741	0.122	9.33e-07	0.00568	0.0139	6.36e-34	0.00289	0.207	0.0205	0.346377
25729	2120	IDP_dMRI_ProbtrackX_ISOVF_unc_l	dMRI-Probtrackx	0.0519	0.0541	0.0913	0.0394	2.2e-22	0.000984	0.00171	-0.000321	-0.000372	0.000169	0.000993	8.98e-05	0.00173	0.000761	0.00098	0.000875	9.58e-05	-0.000795	0.00223	-0.00337	0.000745	0.0266	0.000166	0.475	0.409	0.714	0.0312	0.841	0.000244	0.0869	0.0284	0.0538	0.839	0.0805	8.05e-07	9.35e-14	0.0973	0.179	0.0225	0.289944
25730	2130	IDP_dMRI_ProbtrackX_ISOVF_unc_r	dMRI-Probtrackx	0.0998	0.106	0.162	0.0622	8.8e-52	0.000469	0.0022	-0.000772	-0.000478	0.000486	5.38e-05	0.000293	0.00278	0.000758	0.00134	-0.000794	-0.00035	-0.000654	0.00229	-0.00411	-3.17e-05	0.186	1.67e-09	0.0318	0.184	0.188	0.884	0.411	2.27e-13	0.0327	0.000174	0.0285	0.354	0.0719	2.19e-10	1.94e-29	0.93	0.177	0.0197	0.563842
25731	3920	QC_T1-to-standard_linear_alignment_discrepancy	QC	0.064	0.0951	0.391	0.327	1.77e-45	-0.000231	0.000164	-0.000596	-0.0031	0.00453	-0.000974	-0.00842	0.000727	7.41e-05	0.000856	0.000619	-0.0029	-0.00288	-0.000589	0.000298	-0.00054	0.74	0.818	0.398	1.17e-05	4.83e-10	0.178	2.45e-32	0.327	0.915	0.222	0.385	9.16e-05	5.56e-05	0.404	0.674	0.444	0.192	0.018	0.333333
25733	3920	QC_T1-to-standard_nonlinear_alignment_warping	QC	0.12	0.141	0.27	0.149	2.54e-72	0.0014	-0.000384	0.000543	-0.00191	0.00398	0.000758	-0.00876	-0.000168	0.000345	0.000965	0.000834	-0.00173	-0.00318	-0.000457	0.00217	-0.00185	0.0112	0.498	0.332	0.000667	5.3e-12	0.186	2.32e-53	0.775	0.534	0.0829	0.14	0.00328	2.12e-08	0.415	0.000113	0.000995	0.146	0.018	0.821918
25783	27	IDP_T1_FAST_ROIs_R_frontal_pole	T1-FAST-Volume	0.011	0.0241	0.553	0.542	1.68e-07	62	-124	-6.78	145	-36	-67.3	120	25.7	8.73	-118	-45.2	64.4	-3	144	-47.5	88.1	0.121	0.0024	0.867	0.00036	0.386	0.104	0.00298	0.546	0.827	0.00349	0.268	0.13	0.942	0.000387	0.242	0.0295	0.208	0.0184	0.0528846
25784	28	IDP_T1_FAST_ROIs_L_insular_cortex	T1-FAST-Volume	0.0228	0.0424	0.484	0.461	2.73e-16	-32.5	-8.46	-5.95	39.8	-8.75	8.06	19	-6.66	-3.89	-29.4	-31.4	33.4	-3.27	26	-60.2	36.7	0.000741	0.39	0.542	4.55e-05	0.382	0.419	0.05	0.516	0.686	0.00237	0.00138	0.00111	0.74	0.00779	8.07e-10	0.000167	0.284	0.022	0.0802817
25785	29	IDP_T1_FAST_ROIs_R_insular_cortex	T1-FAST-Volume	0.0254	0.046	0.474	0.449	3.59e-18	-46.4	-2.48	-7.05	47.1	-11.2	-3.06	10.6	-18.7	-2.62	-20.8	-27.4	20.5	9.36	22.2	-61.8	36.1	8.5e-07	0.797	0.46	8.1e-07	0.252	0.754	0.261	0.0614	0.781	0.0282	0.00429	0.0405	0.331	0.0201	1.2e-10	0.000157	0.27	0.0218	0.0940741
25790	34	IDP_T1_FAST_ROIs_L_inf_front_gyrus_parstri	T1-FAST-Volume	0.0156	0.0182	0.157	0.141	5.65e-05	2.79	-12.5	14.8	20.2	-8.3	17.1	-9.69	19.3	9.07	-32.9	12.2	31.8	14	36.1	-13.2	22.3	0.788	0.239	0.161	0.0554	0.442	0.113	0.354	0.0809	0.383	0.00161	0.249	0.00405	0.186	0.000609	0.209	0.0337	0.102	0.0161	0.152941
25815	59	IDP_T1_FAST_ROIs_R_postcent_gyrus	T1-FAST-Volume	0.0145	0.0213	0.333	0.319	2.76e-06	19.7	58.3	26.9	67.8	-23.6	-42.6	34.3	-46.7	-95.2	-12.8	41.4	-103	9.65	-2.43	16.1	-5.6	0.412	0.0176	0.269	0.00533	0.344	0.0868	0.156	0.0673	7.54e-05	0.596	0.0911	5.49e-05	0.694	0.92	0.509	0.818	0.133	0.0177	0.109023
25828	72	IDP_T1_FAST_ROIs_L_intracalc_cortex	T1-FAST-Volume	0.0669	0.0866	0.294	0.227	1.48e-40	-11.7	35.8	7.4	84.2	18.5	-38.3	-5.27	16.9	75.3	18.1	28.6	5.7	109	-33.2	-9.53	1.43	0.265	0.00087	0.487	3.58e-15	0.0903	0.000445	0.618	0.13	9.84e-13	0.0864	0.00754	0.61	8.64e-24	0.00185	0.371	0.893	0.306	0.0261	0.218627
25829	73	IDP_T1_FAST_ROIs_R_intracalc_cortex	T1-FAST-Volume	0.0714	0.0929	0.304	0.232	3.07e-44	-8.09	38.7	9.09	78	14.4	-44.4	-17.9	4.16	81.9	13.2	26.9	7.38	110	-33.3	-16.8	0.283	0.429	0.000223	0.381	7e-14	0.176	2.89e-05	0.0814	0.703	1.84e-15	0.2	0.0101	0.498	2.18e-25	0.00131	0.106	0.978	0.317	0.0277	0.225237
25836	80	IDP_T1_FAST_ROIs_L_paracing_gyrus	T1-FAST-Volume	0.0178	0.0273	0.367	0.35	6.22e-09	-22.1	-20.5	9.15	52.8	-38.7	-50.9	63	9.1	-21.9	1.53	-0.912	13.1	18.5	6.08	-22.7	-2.44	0.1	0.136	0.502	0.00011	0.00566	0.000267	3.42e-06	0.525	0.104	0.91	0.947	0.361	0.18	0.656	0.0964	0.858	0.167	0.0175	0.106587
25837	81	IDP_T1_FAST_ROIs_R_paracing_gyrus	T1-FAST-Volume	0.016	0.0238	0.344	0.328	2.25e-07	-16.6	-16	7.84	47	-35.9	-43.4	63.5	7.72	-13.7	22	-1.18	20.7	11.6	-11.1	-22	5.36	0.223	0.252	0.57	0.000674	0.0114	0.00216	3.83e-06	0.595	0.315	0.109	0.932	0.153	0.405	0.423	0.113	0.698	0.148	0.0163	0.108108
25840	84	IDP_T1_FAST_ROIs_L_cing_gyrus_post	T1-FAST-Volume	0.0136	0.0261	0.49	0.477	2.29e-08	5.22	-0.667	9.77	-10.9	24.8	15	-68.4	-2.01	-25.8	12.7	18.2	8.45	-38.7	-6.08	14.1	-1.3	0.653	0.955	0.406	0.352	0.04	0.214	5.2e-09	0.87	0.0263	0.277	0.125	0.493	0.00115	0.605	0.231	0.912	0.167	0.0173	0.0814371
25842	86	IDP_T1_FAST_ROIs_L_precun_cortex	T1-FAST-Volume	0.0199	0.0359	0.466	0.446	4.76e-13	-15.5	-13.7	44	21.8	-17.7	-28.8	-22.8	74.8	-90	5.87	89.4	98.5	59.7	-11.8	28.3	59.7	0.442	0.507	0.031	0.284	0.397	0.168	0.261	0.000487	8.38e-06	0.772	1.4e-05	4.45e-06	0.00385	0.565	0.166	0.00345	0.202	0.0215	0.0985149
25843	87	IDP_T1_FAST_ROIs_R_precun_cortex	T1-FAST-Volume	0.0158	0.0284	0.459	0.443	1.92e-09	-20	-12.6	37.1	43	-30.9	-48	33.9	42.2	-77	24.8	76.3	80.3	59.5	-38.9	-4.29	53	0.347	0.563	0.085	0.0459	0.162	0.0297	0.113	0.0622	0.000302	0.247	0.000444	0.00039	0.00636	0.071	0.843	0.0139	0.205	0.0228	0.0770732
25846	90	IDP_T1_FAST_ROIs_L_front_orb_cortex	T1-FAST-Volume	0.0114	0.021	0.471	0.46	3.66e-06	-4.81	-13.4	37	28.8	-19.1	-14.2	23.4	10.6	-16.5	-32.5	16	37.3	-12.6	27.5	-16.6	35.2	0.692	0.281	0.00269	0.0191	0.13	0.258	0.0553	0.411	0.175	0.00781	0.197	0.00394	0.31	0.0254	0.177	0.00425	0.201	0.0202	0.0567164
25847	91	IDP_T1_FAST_ROIs_R_front_orb_cortex	T1-FAST-Volume	0.0122	0.0211	0.434	0.421	3.58e-06	-7.33	-8.21	-8.62	8.78	-15.6	-8.92	15.2	2.18	9.8	-30.6	13.3	43.5	-5.07	37.9	-31.3	41.2	0.516	0.477	0.452	0.443	0.183	0.446	0.181	0.856	0.386	0.00711	0.247	0.000298	0.661	0.000936	0.00636	0.000323	0.194	0.024	0.0628866
25857	101	IDP_T1_FAST_ROIs_R_temp_fusif_cortex_post	T1-FAST-Volume	0.0132	0.021	0.383	0.37	3.7e-06	-0.19	10.3	-7.31	10.1	-19.7	8.18	14.2	-35.1	-17.2	7.16	5.89	5.99	-9.13	-12.4	-1.18	21.1	0.979	0.171	0.326	0.176	0.0101	0.283	0.0542	7.48e-06	0.0196	0.332	0.432	0.443	0.225	0.095	0.875	0.00464	0.214	0.0194	0.0616822
25862	106	IDP_T1_FAST_ROIs_L_front_operc_cortex	T1-FAST-Volume	0.0225	0.0296	0.262	0.24	5.6e-10	-4.58	-4.56	0.348	10.2	-10.4	2.91	7.87	7.4	3.78	-14.7	-8.5	16	7.93	17.7	-10.9	17.2	0.298	0.311	0.938	0.0219	0.0228	0.524	0.0757	0.114	0.391	0.000872	0.0584	0.000637	0.0786	7.4e-05	0.0143	0.000114	0.139	0.0167	0.161871
25863	107	IDP_T1_FAST_ROIs_R_front_operc_cortex	T1-FAST-Volume	0.0253	0.0319	0.231	0.206	4.75e-11	-6.38	-2.02	-0.623	10.9	-6.78	5.95	6.22	9.92	0.64	-6.57	-11.3	19.6	5.01	17.1	-16.5	12.4	0.126	0.636	0.883	0.00984	0.118	0.169	0.138	0.0255	0.878	0.118	0.00794	1.05e-05	0.241	5.42e-05	9.62e-05	0.00331	0.109	0.0157	0.23211
25867	111	IDP_T1_FAST_ROIs_R_parietal_operc_cortex	T1-FAST-Volume	0.0228	0.033	0.331	0.308	1.39e-11	-31	16.3	4.85	28.2	-15	-1.82	-9.92	7.73	-16.8	-9.11	19.4	7.84	16.5	5.42	-17.8	28.9	4.96e-06	0.0189	0.48	4.21e-05	0.0338	0.796	0.146	0.284	0.0134	0.182	0.00504	0.278	0.0174	0.431	0.00958	2.63e-05	0.172	0.0184	0.132558
25870	114	IDP_T1_FAST_ROIs_L_heschl_gyrus	T1-FAST-Volume	0.0183	0.0264	0.325	0.306	1.66e-08	-10	6.36	-7.19	22.6	-13.4	1.54	-6.26	-2.23	-3.48	-7.99	1.82	-6.2	4.86	2.98	-7.24	19	0.0209	0.152	0.102	2.92e-07	0.0029	0.732	0.152	0.629	0.422	0.067	0.681	0.179	0.274	0.497	0.1	1.52e-05	0.199	0.0183	0.0919598
25871	115	IDP_T1_FAST_ROIs_R_heschl_gyrus	T1-FAST-Volume	0.0254	0.0385	0.367	0.342	2.45e-14	-8.33	6.51	-0.805	17.3	-9.04	-3.38	-11.2	-5.58	-8.45	-9.99	1.14	-2.91	5.28	2.9	-7.49	15.3	0.00808	0.0431	0.801	5.88e-08	0.00572	0.301	0.000408	0.0958	0.00734	0.0016	0.721	0.385	0.101	0.363	0.0191	1.59e-06	0.212	0.0183	0.119811
25872	116	IDP_T1_FAST_ROIs_L_planum_temporale	T1-FAST-Volume	0.0232	0.0338	0.337	0.313	5.49e-12	-28.1	2.95	-13.6	47.5	-20.4	1.53	-22.9	-2.83	-2.17	-25.9	4.4	-7.87	6.2	13.2	-10.4	31.3	0.000326	0.712	0.0859	2.12e-09	0.0119	0.85	0.00365	0.733	0.781	0.000974	0.581	0.344	0.438	0.0952	0.19	7.6e-05	0.176	0.0179	0.131818
25873	117	IDP_T1_FAST_ROIs_R_planum_temporale	T1-FAST-Volume	0.023	0.0343	0.353	0.33	3.03e-12	-17.8	4.62	-0.971	23.8	-9.82	0.235	-21.6	-11.7	-17	-7.1	0.188	-3.24	6.88	4.38	-15	19.2	0.00036	0.366	0.848	2.61e-06	0.0585	0.964	1.77e-05	0.028	0.000671	0.158	0.971	0.542	0.178	0.386	0.00319	0.000145	0.192	0.018	0.119792
25876	120	IDP_T1_FAST_ROIs_L_occ_pole	T1-FAST-Volume	0.0307	0.045	0.349	0.318	1.25e-17	18.9	58.5	31.4	126	-0.778	-88.9	64.2	-5.94	85.4	-7.57	50.7	-4.14	153	-29.4	-4.08	22.5	0.401	0.0112	0.169	3.41e-08	0.974	0.000145	0.00469	0.805	0.000156	0.738	0.0275	0.863	4.24e-11	0.198	0.858	0.324	0.162	0.0187	0.189506
25877	121	IDP_T1_FAST_ROIs_R_occ_pole	T1-FAST-Volume	0.0322	0.0492	0.377	0.345	7.78e-20	13.5	41.4	21.5	133	-11	-85.7	28.3	36.6	101	-28.2	46.5	-0.386	163	-29.2	-13.4	28	0.536	0.0633	0.331	1.7e-09	0.627	0.000151	0.196	0.115	4.04e-06	0.198	0.0366	0.987	3.48e-13	0.187	0.546	0.204	0.204	0.0195	0.157843
25880	124	IDP_T1_FAST_ROIs_L_caudate	T1-FAST-Volume	0.0398	0.0482	0.213	0.173	2.59e-19	-22.3	-61.7	-40.3	-10.3	78.7	49.8	-62.1	5.1	-20.7	-56.1	2.19	39.3	-6.66	-0.792	-36.6	-52.1	0.133	4.9e-05	0.00736	0.491	3.55e-07	0.00121	3.3e-05	0.747	0.163	0.000175	0.885	0.0127	0.661	0.958	0.0153	0.000533	0.27	0.0217	0.147407
25881	125	IDP_T1_FAST_ROIs_R_caudate	T1-FAST-Volume	0.04	0.0497	0.236	0.196	3.92e-20	-37.1	-56.7	-22.3	-5.28	75.5	62.3	-82.2	1	0.26	-52.1	8.47	45.5	-8.61	-1.69	-47	-46.7	0.0163	0.000344	0.154	0.736	2.73e-06	0.000103	1.34e-07	0.951	0.987	0.000814	0.591	0.00565	0.586	0.914	0.00274	0.00287	0.276	0.0225	0.144928
25882	126	IDP_T1_FAST_ROIs_L_putamen	T1-FAST-Volume	0.0304	0.0328	0.105	0.0748	1.58e-11	-12.2	-12	-2.55	-10.5	6.85	23.3	-20.4	-23	-7.81	-40.8	-16.2	12.2	2.33	-18.5	-19.1	-33.1	0.155	0.172	0.769	0.229	0.442	0.00882	0.0183	0.0117	0.363	2.33e-06	0.0646	0.181	0.791	0.0335	0.0285	0.00014	0.288	0.0288	0.105556
25883	127	IDP_T1_FAST_ROIs_R_putamen	T1-FAST-Volume	0.0326	0.0361	0.129	0.0959	4e-13	-25.3	-8.93	1.78	5.26	-2.23	44.7	-9.87	-21.3	-2.35	-39.4	-19.8	22	6.46	-19.4	-24.8	-31.5	0.00589	0.343	0.849	0.573	0.816	2.89e-06	0.287	0.0298	0.799	2.1e-05	0.0353	0.025	0.493	0.0371	0.00811	0.000747	0.287	0.0296	0.113589
25887	131	IDP_T1_FAST_ROIs_R_hippocampus	T1-FAST-Volume	0.025	0.0412	0.42	0.395	1.07e-15	-1.81	-0.817	-35.5	5.12	-15.7	24.6	2.93	-26.5	-3.07	-30	3.2	34	5.49	-16.7	-8.93	1.94	0.788	0.906	2.15e-07	0.453	0.0244	0.000437	0.665	0.000224	0.649	9.84e-06	0.642	2.19e-06	0.426	0.0145	0.191	0.776	0.273	0.0248	0.0915751
25888	132	IDP_T1_FAST_ROIs_L_amygdala	T1-FAST-Volume	0.0181	0.03	0.415	0.397	3.5e-10	-3.74	7.83	-12	3.4	-9.82	8.81	5.84	-10.7	-0.544	-13.6	-4.95	18.1	-1.18	-9.31	-1.05	-2.31	0.334	0.0486	0.00235	0.387	0.0149	0.0286	0.135	0.00942	0.889	0.000521	0.211	1.21e-05	0.767	0.018	0.791	0.556	0.187	0.0194	0.0967914
25889	133	IDP_T1_FAST_ROIs_R_amygdala	T1-FAST-Volume	0.0178	0.0308	0.439	0.422	1.45e-10	-0.844	8.97	-16.9	8.1	-6.77	15.1	13.5	-7.84	-5.69	-16.2	-8.5	12.2	-4.8	-2.43	0.473	2.28	0.842	0.0381	8.16e-05	0.0585	0.123	0.000572	0.00157	0.081	0.178	0.000142	0.0486	0.0067	0.267	0.57	0.912	0.593	0.166	0.0153	0.107229
25890	134	IDP_T1_FAST_ROIs_L_ventral_striatum	T1-FAST-Volume	0.0217	0.0341	0.384	0.363	4.11e-12	1.05	4.33	2.18	1.1	-3.87	5.49	3.19	1	-0.943	-8.63	-4.31	5.98	0.259	-3.05	0.429	-8.1	0.561	0.0193	0.234	0.548	0.0396	0.00346	0.0802	0.602	0.603	2.22e-06	0.0197	0.0019	0.889	0.0964	0.815	1.01e-05	0.28	0.0292	0.0775
25891	135	IDP_T1_FAST_ROIs_R_ventral_striatum	T1-FAST-Volume	0.0273	0.0439	0.406	0.378	4.65e-17	0.357	3.96	1.81	1.51	-5.25	8.44	1.98	-0.618	2.62	-10.7	-4.23	5.27	-0.052	-4.76	-1.05	-7.03	0.84	0.0284	0.313	0.397	0.0042	4.15e-06	0.264	0.742	0.138	2.19e-09	0.019	0.00502	0.977	0.00783	0.558	8.5e-05	0.276	0.0289	0.098913
25892	136	IDP_T1_FAST_ROIs_brain_stem	T1-FAST-Volume	0.022	0.0308	0.307	0.285	1.53e-10	18.1	23.5	-28.8	34.7	4.72	40.8	48.6	4.15	-25.2	-67.5	21.4	-21.3	-43	-35.5	-21.5	5.02	0.209	0.111	0.0486	0.0173	0.752	0.00632	0.000795	0.787	0.0798	3.19e-06	0.145	0.163	0.00355	0.0148	0.141	0.73	0.251	0.023	0.0876494
25893	137	IDP_T1_FAST_ROIs_L_cerebellum_I-IV	T1-FAST-Volume	0.0157	0.0203	0.241	0.225	7.59e-06	-1.76	6.92	-5.34	5.44	-6.76	21.9	2.97	-4.48	-1.79	-25.9	5	5.88	-5.7	1.74	-2.88	3.73	0.727	0.179	0.295	0.285	0.196	2.68e-05	0.558	0.403	0.723	3.21e-07	0.329	0.272	0.269	0.732	0.572	0.463	0.283	0.0211	0.055477
25894	138	IDP_T1_FAST_ROIs_R_cerebellum_I-IV	T1-FAST-Volume	0.0153	0.0204	0.269	0.254	6.47e-06	-2.29	12	-4.37	-0.621	-7.6	25.5	-0.828	-2.95	3.33	-23.4	5.63	12.3	-0.348	-4.82	1.34	-0.232	0.666	0.0276	0.418	0.908	0.169	3.98e-06	0.877	0.602	0.532	1.26e-05	0.3	0.0297	0.949	0.372	0.804	0.966	0.284	0.0199	0.0538732
25895	139	IDP_T1_FAST_ROIs_L_cerebellum_V	T1-FAST-Volume	0.0157	0.0221	0.304	0.289	1.26e-06	-1.99	11.3	-4.74	-7.4	-8.29	34.1	2.1	-9.26	-5.2	-25.7	1.97	11.4	-3.81	-5.5	12.1	-2.22	0.756	0.087	0.467	0.256	0.215	3.35e-07	0.745	0.176	0.419	7.09e-05	0.764	0.0957	0.563	0.399	0.0636	0.733	0.28	0.021	0.0560714
25897	141	IDP_T1_FAST_ROIs_L_cerebellum_VI	T1-FAST-Volume	0.0234	0.0375	0.4	0.377	7.78e-14	-14	16.2	-1.84	-1.87	3.97	69	-7.22	-30	-31.9	-77.2	-24	23.5	3.42	-71	85	-15.3	0.4	0.341	0.913	0.912	0.819	6.79e-05	0.667	0.091	0.0558	4.27e-06	0.158	0.185	0.841	2.75e-05	5.52e-07	0.365	0.274	0.0239	0.0854015
25899	143	IDP_T1_FAST_ROIs_R_cerebellum_VI	T1-FAST-Volume	0.0209	0.0335	0.397	0.376	7.65e-12	-24.9	11.7	-26.6	-14.3	-2.21	71.3	-4.56	-27.2	-17.9	-65.8	-32.5	7.4	-2.63	-48.2	88.3	-8.78	0.125	0.483	0.106	0.385	0.896	2.37e-05	0.78	0.116	0.27	5.77e-05	0.0499	0.669	0.874	0.00346	9.55e-08	0.594	0.269	0.0226	0.0776952
25910	154	IDP_T1_FAST_ROIs_V_cerebellum_VIIIa	T1-FAST-Volume	0.0186	0.0253	0.283	0.265	5.3e-08	1.84	6.32	-3.68	1.29	-3.95	10.1	6.05	0.565	-5.77	-14.3	-3.34	-0.893	0.669	-6.06	1.51	-0.376	0.509	0.0273	0.194	0.65	0.174	0.000474	0.0316	0.849	0.0392	3.85e-07	0.241	0.764	0.815	0.0324	0.593	0.894	0.316	0.025	0.0588608
26501	1330	aseg_global_intensity_3rd-Ventricle	Intensity	0.0144	0.0214	0.339	0.324	5.23e-05	-0.0642	0.156	0.102	0.237	-0.199	0.308	0.358	0.0066	0.15	0.16	-0.112	0.0602	0.043	0.2	0.111	-0.0727	0.494	0.129	0.299	0.0132	0.0528	0.00277	0.000388	0.95	0.0971	0.099	0.254	0.609	0.679	0.0361	0.277	0.45	0.179	0.0197	0.0804469
26504	1330	aseg_global_intensity_Brain-Stem	Intensity	0.0105	0.0151	0.318	0.307	0.00559	0.0156	0.0758	0.0511	0.0212	-0.0564	-0.0248	-0.0171	0.0418	0.0621	-0.0233	-0.0168	-0.0175	0.00873	-0.015	0.0963	-0.0203	0.585	0.0153	0.0882	0.465	0.0703	0.427	0.575	0.195	0.0236	0.428	0.572	0.625	0.782	0.605	0.00189	0.487	0.213	0.0177	0.0492958
26509	1330	aseg_global_intensity_CC-Posterior	Intensity	0.0213	0.024	0.134	0.113	6.28e-06	-0.0798	-0.000108	0.0871	0.0325	-0.0352	0.0926	0.483	-0.0299	0.0815	0.105	0.000446	-0.0993	-0.0228	0.0787	-0.0469	0.157	0.275	0.999	0.257	0.662	0.659	0.247	8.68e-10	0.717	0.246	0.165	0.995	0.279	0.778	0.289	0.555	0.0367	0.168	0.0186	0.126786
26510	1340	aseg_global_intensity_CC-Mid-Posterior	Intensity	0.0167	0.02	0.18	0.163	0.000157	-0.0964	0.13	-0.0405	0.106	-0.0134	0.0684	0.524	-0.00924	-0.0264	0.0936	-0.0962	-0.14	0.252	0.0962	-0.144	-0.0102	0.306	0.208	0.683	0.269	0.897	0.507	2.39e-07	0.931	0.77	0.336	0.328	0.236	0.0156	0.315	0.158	0.916	0.188	0.021	0.0888298
26513	1340	aseg_global_intensity_CC-Anterior	Intensity	0.0347	0.0393	0.152	0.117	6.61e-12	0.12	-0.0589	0.0464	0.0858	-0.215	0.0328	0.634	-0.0422	0.0806	0.0473	-0.0242	0.059	0.299	0.0179	0.107	-0.0305	0.112	0.476	0.558	0.264	0.0091	0.691	6.99e-15	0.621	0.266	0.543	0.758	0.533	0.000336	0.815	0.194	0.693	0.201	0.0192	0.172637
26514	165	aseg_global_volume_BrainSeg	Freesurfer-Volume	0.00603	0.0421	0.863	0.857	4.6e-13	-1310	1990	-1210	422	3410	-2210	223	-2740	670	-2390	-5020	7690	472	-502	736	-3720	0.219	0.0875	0.28	0.697	0.00337	0.0574	0.845	0.0228	0.512	0.0295	6.32e-06	9.38e-09	0.688	0.641	0.524	0.000641	0.253	0.0246	0.023834
26515	166	aseg_global_volume_BrainSegNotVent	Freesurfer-Volume	0.00618	0.0381	0.844	0.838	2.03e-11	-1890	2470	-1360	1190	2760	-1460	3030	-2580	1020	-1790	-4410	7460	1840	-436	72.1	-3310	0.0831	0.0388	0.234	0.284	0.0204	0.221	0.00958	0.0367	0.332	0.112	0.000106	5.56e-08	0.126	0.694	0.951	0.00311	0.249	0.0242	0.0248193
26516	167	aseg_global_volume_BrainSegNotVentSurf	Freesurfer-Volume	0.00599	0.0375	0.846	0.84	3.63e-11	-1640	2340	-974	798	2500	-1470	3440	-2330	923	-1720	-4480	7500	1560	-780	158	-3360	0.128	0.0487	0.391	0.469	0.0341	0.214	0.00302	0.0565	0.374	0.123	7.16e-05	3.54e-08	0.192	0.477	0.893	0.00242	0.259	0.0249	0.0231274
26517	168	aseg_global_volume_SubCortGray	Freesurfer-Volume	0.0186	0.0522	0.661	0.643	1.8e-17	40.5	-64.6	-309	116	255	223	94	-73.2	23.9	-424	-109	259	-147	-217	-262	-140	0.553	0.388	1.72e-05	0.0952	0.000642	0.00289	0.199	0.343	0.715	1.88e-09	0.126	0.00256	0.0515	0.00175	0.000409	0.0457	0.331	0.0251	0.0561934
26518	169	aseg_global_volume_TotalGray	Freesurfer-Volume	0.00694	0.0328	0.795	0.788	2.91e-09	-48.3	676	583	1710	1580	-986	530	-4100	-77.6	-517	-1710	3290	1320	27.2	-164	-1150	0.941	0.344	0.395	0.0103	0.0268	0.167	0.449	2.93e-08	0.901	0.442	0.0119	5.95e-05	0.0672	0.967	0.817	0.0857	0.215	0.0204	0.0322791
26519	170	aseg_global_volume_SupraTentorial	Freesurfer-Volume	0.0062	0.0403	0.852	0.846	2.48e-12	-532	2210	-119	245	2650	-3020	918	-1940	675	-1340	-4700	7480	658	-317	105	-3760	0.597	0.0452	0.91	0.811	0.0157	0.00613	0.395	0.0876	0.485	0.196	7.75e-06	3.47e-09	0.554	0.756	0.923	0.000265	0.276	0.0248	0.0224638
26520	171	aseg_global_volume_SupraTentorialNotVent	Freesurfer-Volume	0.00663	0.0381	0.833	0.826	2.02e-11	-1100	2620	-295	989	2040	-2310	3590	-1830	993	-776	-4120	7280	1970	-269	-520	-3370	0.285	0.0208	0.785	0.347	0.0703	0.0409	0.00117	0.116	0.316	0.466	0.000132	2.05e-08	0.0843	0.797	0.642	0.00146	0.274	0.0242	0.0241971
26522	173	aseg_global_volume_VentricleChoroid	Freesurfer-Volume	0.0333	0.0519	0.391	0.358	2.41e-17	570	-407	176	-743	614	-709	-2680	-110	-319	-566	-581	199	-1310	-48.2	625	-397	0.063	0.226	0.584	0.0173	0.0666	0.0345	6.1e-16	0.75	0.279	0.0733	0.0687	0.605	0.000111	0.877	0.0601	0.206	0.281	0.0252	0.118505
26523	174	aseg_global_volume_3rd-Ventricle	Freesurfer-Volume	0.0166	0.0279	0.423	0.406	2.13e-07	7.43	-36.8	-6.35	-7.21	8.15	-27.8	-65.3	-17.9	-15.8	-12.8	-16.2	12	-24.3	-0.648	15.5	-1.13	0.502	0.00247	0.585	0.523	0.501	0.0219	4.37e-08	0.152	0.138	0.261	0.16	0.388	0.047	0.954	0.199	0.921	0.281	0.0245	0.0590747
26526	177	aseg_global_volume_Brain-Stem	Freesurfer-Volume	0.0187	0.0403	0.556	0.537	2.54e-12	31.3	21.3	-121	-69.1	90.1	166	100	20.6	-8.6	-271	-62.7	55.1	-51.7	-94.5	13.4	-101	0.447	0.637	0.00537	0.0999	0.0455	0.000247	0.0235	0.659	0.828	2.2e-10	0.145	0.287	0.257	0.024	0.765	0.0169	0.397	0.0304	0.0471033
26527	178	aseg_global_volume_CSF	Freesurfer-Volume	0.0101	0.0145	0.309	0.299	0.00889	4.65	-4.83	3.86	-9.18	0.41	-2.14	-13	-3.12	-4.68	-6.85	-2.41	4.95	-24.6	2.25	2.86	7.67	0.404	0.428	0.509	0.105	0.946	0.726	0.0292	0.619	0.381	0.232	0.677	0.478	6.64e-05	0.691	0.636	0.179	0.272	0.0227	0.0371324
26528	179	aseg_global_volume_WM-hypointensities	Freesurfer-Volume	0.0166	0.0203	0.197	0.18	0.000119	-26.2	-130	-117	-112	152	153	-270	214	14.2	-117	-57.7	174	8.14	219	-200	-122	0.748	0.148	0.172	0.177	0.0872	0.0871	0.00208	0.0203	0.857	0.163	0.498	0.0886	0.928	0.0083	0.0238	0.144	0.23	0.0228	0.0721739
26533	184	aseg_global_volume_CC-Central	Freesurfer-Volume	0.0207	0.024	0.159	0.138	6.3e-06	2.26	-1.66	-6.2	-3.9	-3.11	4.39	15.9	2.47	1.31	-4.28	-3.81	7.6	2.04	1.19	0.915	-1.98	0.392	0.565	0.0255	0.147	0.281	0.129	2.29e-08	0.407	0.607	0.116	0.167	0.022	0.485	0.656	0.75	0.464	0.218	0.0168	0.0949541
26534	185	aseg_global_volume_CC-Mid-Anterior	Freesurfer-Volume	0.0198	0.0239	0.192	0.172	6.74e-06	3.72	0.389	-3.88	0.812	-2.86	0.737	15.7	0.877	3.3	-3.51	-5.97	6.43	1.12	2.56	3.16	-6.74	0.163	0.894	0.166	0.765	0.327	0.801	4.54e-08	0.771	0.197	0.202	0.0318	0.0548	0.705	0.343	0.275	0.0137	0.221	0.0195	0.0895928
26536	187	aseg_global_volume-ratio_BrainSegVol-to-eTIV	Freesurfer-Volume	0.022	0.0273	0.218	0.196	3.65e-07	-0.00118	0.00109	-0.000697	0.00176	0.00103	0.000489	0.00236	-0.0015	0.000507	5.87e-06	-0.00136	0.00375	0.00129	-0.000771	0.000309	-0.00139	0.0826	0.142	0.329	0.011	0.164	0.511	0.00121	0.0511	0.438	0.993	0.0545	1.16e-05	0.0865	0.264	0.676	0.0456	0.234	0.0215	0.0940171
26538	1340	aseg_lh_intensity_Lateral-Ventricle	Intensity	0.0245	0.0305	0.221	0.196	2.21e-08	-0.157	0.0119	0.0599	0.337	-0.186	0.315	0.352	-0.00244	0.11	0.2	0.0456	0.0369	0.199	0.151	0.107	-0.0737	0.0657	0.899	0.503	0.000107	0.0453	0.000727	0.000117	0.98	0.179	0.0229	0.607	0.73	0.0348	0.0806	0.248	0.398	0.193	0.0198	0.126943
26539	1340	aseg_lh_intensity_Inf-Lat-Vent	Intensity	0.0122	0.0157	0.24	0.227	0.0037	-0.119	0.0995	0.104	0.169	-0.0805	0.171	0.423	0.107	0.13	0.165	0.101	0.0166	0.179	0.108	-0.0316	-0.0376	0.246	0.375	0.334	0.105	0.471	0.128	0.000119	0.353	0.185	0.119	0.345	0.897	0.113	0.296	0.776	0.72	0.1	0.0179	0.122
26543	1340	aseg_lh_intensity_Caudate	Intensity	0.0217	0.0227	0.0659	0.0442	1.71e-05	-0.0656	0.105	-0.00121	0.136	0.014	0.0204	0.01	0.0918	0.0528	0.267	0.0993	-0.0692	-0.0162	0.0476	0.0832	0.02	0.184	0.0519	0.981	0.00677	0.795	0.706	0.85	0.101	0.266	1.81e-07	0.054	0.265	0.766	0.342	0.121	0.693	0.23	0.0221	0.0943478
26544	1340	aseg_lh_intensity_Putamen	Intensity	0.0133	0.0138	0.0546	0.0413	0.0135	-0.0124	0.0864	0.0451	0.117	-0.0207	0.0275	0.0119	0.112	0.0309	0.177	0.0501	0.0266	-0.0421	0.0676	0.0593	-0.000654	0.797	0.102	0.372	0.0173	0.693	0.602	0.818	0.0402	0.505	0.000358	0.318	0.659	0.429	0.166	0.257	0.989	0.248	0.0269	0.053629
26547	1350	aseg_lh_intensity_Amygdala	Intensity	0.012	0.0128	0.0738	0.0618	0.0267	0.0429	0.0301	-0.0711	0.127	0.0168	-0.00879	-0.0357	0.05	-0.0146	0.118	0.0289	-0.0266	-0.0452	0.0858	-0.000276	0.0768	0.336	0.538	0.129	0.00522	0.73	0.857	0.455	0.321	0.733	0.0101	0.534	0.634	0.358	0.0577	0.995	0.0929	0.133	0.0161	0.0902256
26548	1350	aseg_lh_intensity_Accumbens-area	Intensity	0.0189	0.0227	0.183	0.164	1.83e-05	-0.0232	-0.0633	-0.0164	0.0985	-0.0198	-0.0254	-0.0846	0.0676	-0.00225	0.248	0.0562	-0.1	0.0278	0.122	0.107	0.0966	0.64	0.245	0.753	0.0515	0.715	0.64	0.112	0.228	0.962	1.27e-06	0.278	0.107	0.612	0.0154	0.0467	0.0577	0.242	0.0268	0.0780992
26549	1350	aseg_lh_intensity_VentralDC	Intensity	0.0059	0.00749	0.219	0.213	0.4	0.00919	0.0343	0.0222	-0.00417	-0.0497	-0.0039	-0.0101	0.0339	0.0388	0.0356	-0.0251	-0.00753	-0.0272	-0.00703	0.0609	-0.00633	0.721	0.225	0.411	0.874	0.0773	0.89	0.714	0.244	0.117	0.18	0.351	0.816	0.338	0.788	0.0294	0.811	0.136	0.0176	0.0433824
26551	1350	aseg_lh_intensity_choroid-plexus	Intensity	0.0158	0.0214	0.277	0.261	5.13e-05	-0.0543	-0.0653	-0.0619	0.127	-0.00912	0.169	0.224	0.0143	0.0965	0.0312	-0.0267	0.0449	0.131	0.0561	0.0165	-0.0223	0.301	0.256	0.261	0.0178	0.874	0.00334	7.31e-05	0.809	0.0559	0.564	0.626	0.495	0.0239	0.292	0.773	0.679	0.173	0.0197	0.0913295
26552	189	aseg_lh_volume_Cortex	Freesurfer-Volume	0.00936	0.0318	0.715	0.705	7.37e-09	127	410	960	973	335	-712	311	-1780	-247	199	-599	1240	734	379	-340	-682	0.689	0.237	0.00393	0.00258	0.332	0.0401	0.36	7.46e-07	0.417	0.543	0.0697	0.00187	0.0361	0.238	0.323	0.0358	0.207	0.0194	0.0452174
26553	190	aseg_lh_volume_CerebralWhiteMatter	Freesurfer-Volume	0.00955	0.0349	0.736	0.726	4.42e-10	-725	822	-826	-349	451	-362	1360	894	491	-485	-1270	2040	145	-350	160	-1170	0.0437	0.0371	0.0287	0.341	0.251	0.358	0.000423	0.0279	0.155	0.191	0.000693	6.58e-06	0.716	0.337	0.682	0.00152	0.335	0.0273	0.0285075
26554	191	aseg_lh_volume_Lateral-Ventricle	Freesurfer-Volume	0.033	0.0491	0.36	0.327	4.1e-16	240	-147	111	-375	260	-353	-1390	-24.7	-137	-282	-258	74.6	-703	-33.9	323	-187	0.136	0.404	0.509	0.0218	0.138	0.0444	1.19e-15	0.892	0.374	0.0886	0.123	0.711	7.61e-05	0.835	0.0643	0.255	0.274	0.0244	0.120438
26555	192	aseg_lh_volume_Inf-Lat-Vent	Freesurfer-Volume	0.0112	0.0159	0.31	0.299	0.00321	7.72	-7.57	-1.71	-3.98	4.25	-10.7	-30.6	-5.44	-9.24	-4.2	-4.24	9.58	-16.9	-5.25	3.28	-5.43	0.253	0.306	0.81	0.563	0.564	0.146	2.49e-05	0.476	0.154	0.546	0.547	0.258	0.0232	0.443	0.654	0.433	0.14	0.0182	0.08
26556	193	aseg_lh_volume_Cerebellum-White-Matter	Freesurfer-Volume	0.0138	0.0217	0.378	0.364	3.83e-05	-59.1	58.5	-18.7	-93.7	12	133	33.8	34.7	-40.1	-179	-122	86.7	-60.4	-72.2	50.9	-21.1	0.179	0.224	0.684	0.0362	0.803	0.0056	0.473	0.485	0.342	8.17e-05	0.00777	0.116	0.213	0.105	0.285	0.639	0.322	0.0279	0.0428571
26558	195	aseg_lh_volume_Thalamus-Proper	Freesurfer-Volume	0.0185	0.0395	0.551	0.533	5.62e-12	21	6.72	-27.2	37.5	41.4	33	22.9	25.9	3.18	-51.9	-19	27.2	-43	-12.2	-23.9	-25	0.0668	0.592	0.0237	0.00131	0.00092	0.00845	0.0615	0.0455	0.773	1.11e-05	0.11	0.0584	0.000665	0.292	0.0539	0.0328	0.278	0.0237	0.0665468
26560	197	aseg_lh_volume_Putamen	Freesurfer-Volume	0.0161	0.0259	0.393	0.377	1.24e-06	-0.07	-17.5	-14.6	-5.82	29.6	26.2	6.34	-7.18	1.28	-44.9	-32.3	24.4	-6.91	-12.5	-38	-12.9	0.995	0.125	0.182	0.583	0.00922	0.0215	0.569	0.541	0.898	2.82e-05	0.00291	0.061	0.547	0.236	0.000755	0.226	0.321	0.0274	0.0501558
26561	198	aseg_lh_volume_Pallidum	Freesurfer-Volume	0.0191	0.0308	0.4	0.381	1.73e-08	-4.1	-0.727	-10.1	-0.744	8.99	13.3	4.54	9.32	7.39	-21	-9.91	8.68	-5.98	-11.8	-10.5	-8.49	0.355	0.881	0.03	0.869	0.063	0.00598	0.339	0.0625	0.0822	4.19e-06	0.0318	0.118	0.222	0.00862	0.029	0.0613	0.303	0.0222	0.0630363
26562	199	aseg_lh_volume_Hippocampus	Freesurfer-Volume	0.0214	0.0372	0.446	0.425	5.08e-11	5.82	4.44	-41.7	15.2	-11.4	6.62	13.7	-32.2	2.82	-17.9	11.8	35.4	1.57	-21	-12.7	-0.22	0.441	0.592	1.6e-07	0.048	0.169	0.423	0.0917	0.000166	0.697	0.0216	0.133	0.000192	0.85	0.00618	0.12	0.977	0.264	0.0231	0.0810606
26563	200	aseg_lh_volume_Amygdala	Freesurfer-Volume	0.0128	0.0215	0.418	0.405	4.5e-05	4.5	-0.444	-14.8	1.32	4.56	6.9	8.57	-13.5	-1.89	-10.1	-3.33	12.3	-2.31	-12.5	-7.49	0.129	0.294	0.925	0.000997	0.762	0.331	0.142	0.0625	0.00544	0.647	0.0229	0.456	0.0226	0.625	0.00422	0.108	0.977	0.224	0.0188	0.0571429
26564	201	aseg_lh_volume_Accumbens-area	Freesurfer-Volume	0.0145	0.0228	0.377	0.363	1.69e-05	0.294	3.3	-2.54	-0.573	1.03	-0.0111	2.44	-1.43	0.807	-6.73	-1.54	4.57	-0.158	-5.33	-2.31	-5.48	0.862	0.0754	0.153	0.74	0.577	0.995	0.179	0.454	0.62	0.000119	0.382	0.0318	0.933	0.00194	0.209	0.00161	0.237	0.0218	0.0611814
26565	202	aseg_lh_volume_VentralDC	Freesurfer-Volume	0.0145	0.0321	0.564	0.55	5.29e-09	-0.584	7.62	-16.8	5.06	9.69	20.6	12.7	2.91	1.69	-28.7	-15.5	14	-11.6	-26.8	3.5	-18	0.93	0.296	0.0163	0.455	0.182	0.00479	0.0745	0.699	0.791	2.85e-05	0.0252	0.0929	0.114	7.34e-05	0.628	0.00817	0.312	0.0282	0.0464744
26567	204	aseg_lh_volume_choroid-plexus	Freesurfer-Volume	0.0148	0.0236	0.385	0.371	8.59e-06	6.01	-6.95	8.81	-10.1	6.8	-8.78	-17.5	-8.75	-8.06	-6.88	-6.04	0.695	-18.1	-6.75	5.81	-0.318	0.208	0.184	0.0791	0.0373	0.192	0.0934	0.000667	0.105	0.0791	0.163	0.225	0.908	0.000612	0.164	0.263	0.948	0.239	0.0212	0.0619247
26569	1350	aseg_rh_intensity_Lateral-Ventricle	Intensity	0.0263	0.0332	0.233	0.207	2.09e-09	-0.252	0.0466	0.0832	0.336	-0.247	0.278	0.335	0.0341	0.136	0.28	0.0888	0.0928	0.217	0.136	0.152	-0.0154	0.00456	0.632	0.373	0.000214	0.0111	0.00427	0.000458	0.735	0.111	0.00225	0.338	0.406	0.0272	0.131	0.116	0.866	0.196	0.0201	0.134184
26574	1360	aseg_rh_intensity_Caudate	Intensity	0.0198	0.021	0.0731	0.0533	7.1e-05	-0.0538	0.0229	-0.0177	0.102	0.00851	0.0565	-0.0212	0.0913	0.0386	0.227	0.132	-0.0918	-0.0389	0.0603	0.145	0.0659	0.282	0.677	0.737	0.0448	0.876	0.303	0.693	0.107	0.422	1.12e-05	0.0112	0.144	0.482	0.235	0.00754	0.199	0.222	0.0214	0.0891892
26575	1360	aseg_rh_intensity_Putamen	Intensity	0.0151	0.0157	0.0523	0.0372	0.00388	0.0129	0.0481	0.0388	0.085	0.00067	0.0299	-0.022	0.154	0.0111	0.185	0.0609	-0.000478	-0.0435	0.0674	0.0995	0.0197	0.783	0.351	0.433	0.0766	0.99	0.562	0.664	0.00374	0.806	0.000143	0.214	0.994	0.403	0.158	0.0518	0.684	0.262	0.0313	0.0576336
26579	1360	aseg_rh_intensity_Accumbens-area	Intensity	0.0261	0.0331	0.238	0.212	2.12e-09	-0.0574	-0.125	-5.42e-05	0.0743	0.0265	-0.015	-0.145	0.1	-0.0372	0.245	0.105	-0.0802	-0.0296	0.135	0.116	0.129	0.224	0.0155	0.999	0.123	0.608	0.772	0.00417	0.0608	0.412	5.47e-07	0.0333	0.176	0.571	0.00487	0.0233	0.00753	0.256	0.0305	0.101953
26580	1360	aseg_rh_intensity_VentralDC	Intensity	0.0107	0.0135	0.218	0.207	0.0167	0.0042	0.0577	0.0402	-0.0276	-0.0655	-0.0222	-0.0279	0.0435	0.0333	0.0107	-0.019	-0.0013	-0.0546	-0.0391	0.0763	-0.0281	0.877	0.052	0.158	0.317	0.0271	0.454	0.337	0.156	0.201	0.703	0.5	0.969	0.0683	0.156	0.00956	0.312	0.14	0.0177	0.0764286
26582	1370	aseg_rh_intensity_choroid-plexus	Intensity	0.012	0.017	0.305	0.293	0.0015	-0.0934	-0.0165	-0.0273	0.147	-0.0547	0.161	0.156	0.026	0.0858	0.086	0.0698	0.0572	0.14	-0.00885	0.0582	-0.00287	0.103	0.793	0.65	0.0118	0.381	0.0102	0.0114	0.688	0.119	0.145	0.242	0.426	0.0271	0.879	0.35	0.961	0.178	0.0219	0.0674157
26583	206	aseg_rh_volume_Cortex	Freesurfer-Volume	0.00981	0.0355	0.733	0.723	2.5e-10	273	597	560	668	462	-978	434	-1680	166	295	-887	1510	1010	230	-169	-309	0.374	0.0767	0.0833	0.0331	0.169	0.00369	0.188	1.48e-06	0.574	0.352	0.00568	9.68e-05	0.00312	0.461	0.614	0.328	0.192	0.0185	0.0510938
26584	207	aseg_rh_volume_CerebralWhiteMatter	Freesurfer-Volume	0.0093	0.0338	0.734	0.725	1.16e-09	-777	818	-690	-421	454	-412	1440	806	563	-391	-1280	2160	220	-283	71.5	-1020	0.0325	0.0401	0.0707	0.255	0.252	0.301	0.000213	0.0499	0.107	0.297	0.000771	2.31e-06	0.584	0.442	0.856	0.00641	0.342	0.0282	0.027193
26585	208	aseg_rh_volume_Lateral-Ventricle	Freesurfer-Volume	0.0327	0.0494	0.372	0.339	3.02e-16	303	-227	52.9	-338	332	-313	-1180	-65.4	-146	-273	-300	106	-533	9.69	281	-198	0.0314	0.142	0.721	0.0185	0.0312	0.0423	1.12e-14	0.681	0.283	0.0601	0.0412	0.549	0.000631	0.946	0.0664	0.172	0.263	0.0248	0.124335
26586	209	aseg_rh_volume_Inf-Lat-Vent	Freesurfer-Volume	0.0133	0.0183	0.286	0.273	0.000573	2.25	-11.1	-0.12	-1.68	-1.62	-10.6	-30.9	-1.76	-13	-2.44	-1.32	9.24	-14.1	-8.18	1.57	-12.2	0.725	0.111	0.986	0.796	0.816	0.13	6.84e-06	0.807	0.0339	0.711	0.843	0.249	0.0449	0.206	0.821	0.0622	0.128	0.016	0.103906
26587	210	aseg_rh_volume_Cerebellum-White-Matter	Freesurfer-Volume	0.0124	0.0172	0.289	0.277	0.00126	-37.9	-40	-34.4	-50.3	17.3	160	58.6	24.7	-11	-157	-98.8	-55.3	-62.8	-93.8	56.8	-18.5	0.411	0.428	0.477	0.284	0.732	0.00149	0.235	0.636	0.804	0.000931	0.0397	0.339	0.217	0.0448	0.256	0.696	0.295	0.0262	0.0420339
26589	212	aseg_rh_volume_Thalamus-Proper	Freesurfer-Volume	0.0173	0.0395	0.579	0.562	5.75e-12	17.8	4.28	-28.8	31.1	49.2	21.6	14.6	20.9	3.39	-41.8	-13.7	22.4	-36.1	-15	-22.7	-36.8	0.093	0.712	0.00969	0.00392	2.16e-05	0.0619	0.199	0.081	0.739	0.000129	0.215	0.0918	0.00205	0.163	0.0487	0.000711	0.306	0.024	0.0565359
26592	215	aseg_rh_volume_Pallidum	Freesurfer-Volume	0.0172	0.029	0.422	0.405	8.77e-08	-0.871	0.0546	-7.2	-5.03	12.2	13.7	3.43	7.08	6.19	-19.5	-10.1	12.2	-2.27	-9.24	-9.36	-8.64	0.841	0.991	0.114	0.255	0.00983	0.00391	0.461	0.149	0.138	1.3e-05	0.0251	0.0247	0.635	0.0359	0.0471	0.0523	0.317	0.022	0.0542587
26593	216	aseg_rh_volume_Hippocampus	Freesurfer-Volume	0.0232	0.0399	0.44	0.417	3.92e-12	-3.71	-6.12	-50.5	13.3	-2.74	12.2	10.4	-37	4.99	-25	18.9	34.8	5.75	-16.8	-12.7	5.84	0.647	0.491	3.57e-09	0.109	0.757	0.17	0.232	5.73e-05	0.523	0.00282	0.0258	0.000646	0.522	0.0417	0.148	0.482	0.288	0.0244	0.0805556
26594	217	aseg_rh_volume_Amygdala	Freesurfer-Volume	0.0152	0.0266	0.444	0.429	6.53e-07	2.55	-0.484	-19	4.24	7.26	1.57	0.877	-15.6	-1.4	-14.1	0.383	8.83	-7.26	-7.41	-6.73	9.48	0.54	0.916	1.54e-05	0.318	0.111	0.731	0.844	0.000918	0.726	0.00104	0.93	0.0913	0.115	0.08	0.137	0.0266	0.236	0.0217	0.0644068
26596	219	aseg_rh_volume_VentralDC	Freesurfer-Volume	0.0184	0.0405	0.564	0.546	2.21e-12	0.581	6.83	-24.7	12.1	8.99	18.3	17.5	-4.01	4.65	-35.9	-7.98	12	-11.7	-23.9	2.74	-18	0.928	0.331	0.000251	0.0637	0.199	0.00912	0.011	0.58	0.45	6.25e-08	0.232	0.134	0.0976	0.000235	0.694	0.00623	0.331	0.0268	0.0555891
26598	221	aseg_rh_volume_choroid-plexus	Freesurfer-Volume	0.0142	0.0239	0.421	0.407	6.36e-06	10.3	-4.29	3.22	-13.7	6.46	-1.39	-20	-5.39	-6.46	0.0399	-9.5	0.854	-16.1	-5.83	3.6	2.45	0.0241	0.393	0.504	0.00341	0.196	0.781	4.6e-05	0.297	0.142	0.993	0.0466	0.882	0.00145	0.209	0.469	0.601	0.217	0.0211	0.0654378
26600	223	AmygNuclei_lh_volume_Lateral-nucleus	Freesurfer-Volume	0.0166	0.028	0.422	0.405	2.09e-07	1.19	-1.65	-5.23	1.78	3.21	2.59	2.68	-5.88	0.257	-4.1	1.95	5.45	0.0465	-3.07	-1.72	-0.265	0.407	0.295	0.000542	0.226	0.0411	0.1	0.0827	0.000305	0.852	0.0057	0.192	0.00256	0.977	0.0355	0.27	0.858	0.235	0.0202	0.0706383
26601	224	AmygNuclei_lh_volume_Basal-nucleus	Freesurfer-Volume	0.023	0.0385	0.426	0.403	1.41e-11	1.75	-0.782	-4.57	2.61	1.66	1.28	1.28	-4.69	-0.876	-2.34	1.23	4.53	-1.14	-2.42	-1.55	-0.725	0.0697	0.46	7.02e-06	0.00792	0.115	0.225	0.216	1.81e-05	0.345	0.0186	0.221	0.000191	0.284	0.0136	0.14	0.464	0.196	0.0173	0.117347
26602	225	AmygNuclei_lh_volume_Accessory-Basal-nucleus	Freesurfer-Volume	0.0186	0.0303	0.404	0.385	2.68e-08	1.3	0.133	-2.74	1.85	0.192	0.706	0.72	-2.66	-0.275	-1.01	0.56	2.99	-0.115	-0.996	-0.65	-0.166	0.0394	0.848	3.54e-05	0.00397	0.78	0.306	0.286	0.000188	0.649	0.121	0.394	0.000158	0.869	0.119	0.342	0.797	0.172	0.0171	0.10814
26603	226	AmygNuclei_lh_volume_Anterior-amygdaloid-area-AAA	Freesurfer-Volume	0.0236	0.0301	0.241	0.217	3.18e-08	0.105	-0.0782	-0.526	0.435	0.0985	0.154	0.265	-0.572	-0.0202	-0.299	0.225	0.649	-0.159	-0.562	-0.28	0.0484	0.498	0.644	0.00119	0.00573	0.559	0.363	0.11	0.00106	0.892	0.0604	0.162	0.000828	0.351	0.000346	0.0953	0.76	0.186	0.0188	0.126882
26607	230	AmygNuclei_lh_volume_Corticoamygdaloid-transitio	Freesurfer-Volume	0.0157	0.0226	0.321	0.305	1.91e-05	1.17	-0.0466	-2.06	1.23	0.164	0.627	-0.281	-1.08	-0.559	-1.39	0.458	1.67	-0.509	-0.698	-0.463	0.258	0.0213	0.933	0.000117	0.0177	0.768	0.26	0.607	0.0614	0.253	0.00792	0.388	0.00902	0.365	0.176	0.402	0.621	0.151	0.0175	0.103974
26608	231	AmygNuclei_lh_volume_Paralaminar-nucleus	Freesurfer-Volume	0.0227	0.0355	0.382	0.359	2.46e-10	0.159	-0.221	-0.535	0.207	0.326	0.107	0.0853	-0.593	-0.149	-0.363	0.145	0.543	-0.23	-0.33	-0.26	-0.106	0.212	0.113	6.47e-05	0.11	0.0189	0.442	0.532	3.9e-05	0.222	0.00562	0.273	0.000677	0.102	0.0106	0.0594	0.416	0.177	0.0181	0.128249
26609	232	AmygNuclei_lh_volume_Whole-amygdala	Freesurfer-Volume	0.0212	0.0373	0.454	0.432	4.59e-11	6.11	-2.66	-16.9	8.97	6.42	5.68	5.54	-16.6	-1.47	-9.34	4.95	17	-2.04	-8.2	-4.98	-1	0.0871	0.496	6.53e-06	0.0137	0.0996	0.146	0.148	4.08e-05	0.669	0.0113	0.183	0.000157	0.605	0.0236	0.199	0.784	0.221	0.0181	0.0959276
26610	233	AmygNuclei_rh_volume_Lateral-nucleus	Freesurfer-Volume	0.0223	0.0383	0.44	0.418	1.77e-11	2.51	-0.0869	-7.26	0.841	2.73	2.96	2.75	-8.27	0.814	-4.92	1.82	6.07	-1.54	-1.63	-1.84	1.61	0.0905	0.957	3.21e-06	0.577	0.0913	0.0681	0.0831	8.51e-07	0.568	0.0013	0.24	0.0011	0.348	0.279	0.253	0.289	0.263	0.0229	0.0847909
26611	234	AmygNuclei_rh_volume_Basal-nucleus	Freesurfer-Volume	0.0245	0.0422	0.444	0.42	4.05e-13	2.5	-0.418	-5.46	1.8	1.42	1.32	1.67	-5.3	0.138	-3.12	0.681	5.43	-1.61	-1.12	-1.4	0.893	0.0138	0.707	3.32e-07	0.0819	0.199	0.236	0.124	4.22e-06	0.887	0.00288	0.52	2.16e-05	0.152	0.277	0.205	0.391	0.231	0.02	0.106061
26612	235	AmygNuclei_rh_volume_Accessory-Basal-nucleus	Freesurfer-Volume	0.021	0.0339	0.4	0.379	1.12e-09	1.24	0.192	-3.85	1.45	0.5	-0.00239	1.01	-2.88	0.103	-1.88	-0.154	2.86	-0.915	-1.06	-0.897	0.569	0.0712	0.798	1e-07	0.0384	0.504	0.997	0.17	0.000208	0.876	0.00774	0.83	0.00088	0.227	0.127	0.228	0.418	0.197	0.0195	0.106599
26613	236	AmygNuclei_rh_volume_Anterior-amygdaloid-area-AAA	Freesurfer-Volume	0.0241	0.0339	0.313	0.289	1.1e-09	0.323	0.0511	-0.791	0.348	0.0121	0.327	0.418	-0.867	0.0617	-0.28	0.146	0.314	-0.077	-0.417	-0.133	0.0554	0.0464	0.773	3.55e-06	0.0353	0.945	0.0652	0.0162	2.36e-06	0.692	0.0939	0.386	0.122	0.667	0.0113	0.449	0.739	0.197	0.0189	0.122335
26617	240	AmygNuclei_rh_volume_Corticoamygdaloid-transitio	Freesurfer-Volume	0.0211	0.0301	0.319	0.298	3.26e-08	1.06	0.0725	-2.89	1.02	0.494	-0.207	0.161	-2.25	-0.103	-1.18	-0.401	1.77	-1.21	-0.739	-0.531	0.0723	0.0494	0.902	3.33e-07	0.0628	0.4	0.725	0.781	0.000215	0.842	0.0333	0.475	0.00855	0.0412	0.175	0.363	0.896	0.166	0.0206	0.127108
26618	241	AmygNuclei_rh_volume_Paralaminar-nucleus	Freesurfer-Volume	0.0219	0.0357	0.41	0.388	1.96e-10	0.25	-0.144	-0.606	0.0813	0.315	0.144	0.0385	-0.615	0.0517	-0.371	0.137	0.614	-0.247	-0.166	-0.0803	0.0136	0.0496	0.301	6.18e-06	0.53	0.0236	0.303	0.778	2e-05	0.672	0.00472	0.302	0.000123	0.0786	0.199	0.561	0.917	0.19	0.0211	0.115263
26619	242	AmygNuclei_rh_volume_Whole-amygdala	Freesurfer-Volume	0.0253	0.0452	0.465	0.44	2.01e-14	8.17	-0.519	-23	6.03	6.1	4.7	7.1	-21.1	1.23	-12.6	2.42	17.8	-6.3	-5.17	-5.3	3.89	0.0314	0.901	8.9e-09	0.119	0.141	0.258	0.0812	9.18e-07	0.736	0.00127	0.541	0.000194	0.134	0.18	0.199	0.318	0.243	0.0203	0.104115
26623	246	HippSubfield_lh_volume_subiculum-head	Freesurfer-Volume	0.0261	0.0359	0.299	0.272	1.65e-10	0.82	0.783	-1.93	1.53	-0.482	0.365	0.697	-2.83	0.685	-0.566	0.856	3.03	0.423	-2.74	-1.39	-1.4	0.2	0.264	0.00407	0.019	0.49	0.602	0.31	9.28e-05	0.265	0.39	0.199	0.000164	0.549	2.59e-05	0.045	0.0332	0.22	0.0188	0.118636
26625	248	HippSubfield_lh_volume_presubiculum-head	Freesurfer-Volume	0.0151	0.0214	0.31	0.295	5.18e-05	0.364	0.188	-1.11	0.68	-0.123	0.577	-0.156	-1.27	0.209	-0.751	-0.0348	1.36	0.265	-1.35	-0.406	-0.762	0.369	0.671	0.00885	0.0995	0.781	0.193	0.719	0.00558	0.591	0.072	0.934	0.00731	0.554	0.00102	0.356	0.0665	0.139	0.0179	0.108633
26626	249	HippSubfield_lh_volume_CA1-head	Freesurfer-Volume	0.0223	0.0349	0.383	0.36	4.42e-10	0.577	0.297	-6.61	3.5	-0.0871	0.51	3.43	-7.09	-0.248	-2.6	2.09	6.55	0.0882	-2.73	-4.04	-0.704	0.686	0.849	1.05e-05	0.016	0.955	0.744	0.0248	1.15e-05	0.856	0.0776	0.16	0.000256	0.955	0.059	0.00916	0.63	0.237	0.0217	0.0940928
26629	252	HippSubfield_lh_volume_molecular-layer-HP-head	Freesurfer-Volume	0.0149	0.0216	0.328	0.313	4.19e-05	-0.195	1.55	-3.81	0.976	0.373	1.19	-0.00874	-2.85	-0.0142	-0.794	-0.465	2.18	-0.458	-2.23	-1.55	-0.663	0.821	0.103	2.76e-05	0.267	0.692	0.207	0.992	0.00352	0.986	0.372	0.606	0.0448	0.632	0.0111	0.0982	0.454	0.191	0.0202	0.0780105
26631	254	HippSubfield_lh_volume_GC-ML-DG-head	Freesurfer-Volume	0.0128	0.0203	0.379	0.367	0.000124	0.456	0.63	-1.82	0.876	-0.668	0.356	0.403	-1.2	0.0674	-0.944	0.159	1.54	0.0969	-0.677	-0.794	0.712	0.33	0.22	0.000218	0.0665	0.192	0.487	0.423	0.0234	0.881	0.0507	0.745	0.00876	0.851	0.154	0.119	0.138	0.219	0.0216	0.0584475
26634	257	HippSubfield_lh_volume_CA4-head	Freesurfer-Volume	0.0131	0.0207	0.379	0.366	8.48e-05	0.391	0.368	-1.18	0.659	-0.552	0.052	0.139	-1.19	0.0849	-0.604	-0.0906	1.45	0.233	-0.702	-0.669	0.55	0.29	0.363	0.00234	0.0798	0.171	0.898	0.725	0.00445	0.811	0.112	0.814	0.00177	0.569	0.0611	0.0954	0.146	0.212	0.0215	0.0617925
26637	260	HippSubfield_lh_volume_CA3-head	Freesurfer-Volume	0.012	0.0173	0.32	0.308	0.00117	0.333	0.578	-1.92	0.151	-0.729	0.221	0.152	-1.02	-0.375	-1.12	-0.284	1.42	0.686	-0.536	-0.631	0.881	0.5	0.285	0.000216	0.764	0.176	0.683	0.773	0.0685	0.43	0.0279	0.581	0.0215	0.208	0.285	0.239	0.0815	0.238	0.022	0.0504202
26639	262	HippSubfield_lh_volume_Whole-hippocampal-body	Freesurfer-Volume	0.0162	0.0277	0.432	0.416	2.63e-07	0.703	2.43	-10.6	3.98	-6.32	3.86	8.49	-7.3	2.05	-6.9	1.33	9.86	1.87	-7.61	-4.49	-1.74	0.796	0.415	0.000222	0.15	0.0333	0.195	0.00363	0.0176	0.432	0.0138	0.639	0.00388	0.533	0.00587	0.128	0.532	0.243	0.0272	0.0666667
26640	263	HippSubfield_lh_volume_Whole-hippocampal-head	Freesurfer-Volume	0.02	0.0351	0.451	0.431	3.42e-10	3.05	3.61	-19.5	7.89	-1.96	3.79	4.55	-18.3	0.124	-8.61	1.87	17.9	0.0515	-12	-9.89	-1.44	0.44	0.404	2.55e-06	0.0495	0.649	0.38	0.282	4.12e-05	0.974	0.0342	0.649	0.000305	0.991	0.00279	0.0209	0.722	0.257	0.0233	0.077821
26641	264	HippSubfield_lh_volume_Whole-hippocampus	Freesurfer-Volume	0.0199	0.0372	0.484	0.464	5.11e-11	5.31	5.97	-36.1	12.6	-8.59	9.16	16.9	-28.8	2.66	-18	4.18	31.5	1.37	-25	-15.8	-3.65	0.453	0.442	1.31e-06	0.0817	0.267	0.238	0.0266	0.000331	0.696	0.014	0.571	0.000411	0.861	0.000522	0.0405	0.616	0.275	0.0251	0.0723636
26645	268	HippSubfield_rh_volume_subiculum-head	Freesurfer-Volume	0.0186	0.0266	0.319	0.301	6.54e-07	0.427	0.0232	-1.58	0.966	-0.205	0.708	0.345	-3.08	0.637	-1.6	0.739	3.2	-0.0732	-1.47	-0.796	-0.563	0.502	0.973	0.0178	0.136	0.768	0.309	0.613	1.87e-05	0.297	0.0151	0.265	6.41e-05	0.917	0.0229	0.249	0.388	0.248	0.0221	0.075
26647	270	HippSubfield_rh_volume_presubiculum-head	Freesurfer-Volume	0.0133	0.0195	0.333	0.319	0.000217	0.124	-0.191	-0.991	0.317	0.248	0.565	-0.34	-1.28	0.216	-1.31	0.0837	1.77	-0.0151	-0.559	-0.549	-0.12	0.755	0.662	0.0178	0.434	0.568	0.194	0.425	0.00454	0.572	0.00144	0.84	0.000391	0.973	0.166	0.203	0.769	0.188	0.0188	0.0707447
26648	271	HippSubfield_rh_volume_CA1-head	Freesurfer-Volume	0.025	0.0401	0.401	0.376	3.2e-12	-0.107	-0.18	-8.47	2.92	0.396	1.38	2.36	-7.85	0.519	-4.26	3.24	6.58	0.132	-1.87	-2.95	1.92	0.942	0.911	4.3e-08	0.0504	0.805	0.389	0.133	2.31e-06	0.713	0.0049	0.0341	0.00036	0.935	0.209	0.0645	0.202	0.256	0.023	0.0976562
26651	274	HippSubfield_rh_volume_molecular-layer-HP-head	Freesurfer-Volume	0.0153	0.0242	0.381	0.366	5.34e-06	-0.974	1.28	-3.31	1.33	-1.36	0.857	1.14	-1.59	0.977	-1.72	1.36	3.75	-0.33	-1.48	-1.1	0.0431	0.237	0.156	0.000136	0.113	0.132	0.342	0.196	0.088	0.217	0.0435	0.114	0.000291	0.717	0.077	0.22	0.959	0.201	0.0197	0.0761194
26653	276	HippSubfield_rh_volume_GC-ML-DG-head	Freesurfer-Volume	0.0181	0.0281	0.376	0.358	1.78e-07	0.276	0.413	-2.38	0.369	-0.0841	0.388	-0.273	-1.14	-0.259	-1.23	0.646	2.39	-0.251	0.477	-0.919	1.1	0.562	0.429	2.09e-06	0.446	0.871	0.456	0.593	0.0344	0.571	0.012	0.193	6.63e-05	0.633	0.323	0.0755	0.0237	0.242	0.0218	0.0747934
26656	279	HippSubfield_rh_volume_CA4-head	Freesurfer-Volume	0.0173	0.0268	0.372	0.355	5.59e-07	0.218	0.102	-1.72	0.402	0.0883	0.267	-0.303	-1.03	-0.25	-0.956	0.238	1.88	0.0652	0.222	-0.784	0.854	0.556	0.802	1.08e-05	0.288	0.828	0.511	0.447	0.0142	0.483	0.0125	0.539	5.43e-05	0.874	0.555	0.052	0.0249	0.223	0.0215	0.0775785
26661	284	HippSubfield_rh_volume_Whole-hippocampal-body	Freesurfer-Volume	0.0138	0.0237	0.434	0.42	7.49e-06	-0.0992	-0.0745	-11.4	0.0491	-3.5	5.26	5.15	-10.2	0.406	-7.35	4.24	7.64	1.8	-5.84	-5.38	-1.78	0.972	0.981	0.000125	0.986	0.255	0.0887	0.0883	0.00139	0.881	0.0115	0.149	0.0309	0.564	0.0414	0.0789	0.538	0.266	0.025	0.0518797
26662	285	HippSubfield_rh_volume_Whole-hippocampal-head	Freesurfer-Volume	0.0214	0.0393	0.477	0.455	6.61e-12	-0.806	1	-22.6	5.85	-0.765	4.72	2.66	-17.5	1.68	-12.8	6.28	23	-0.983	-4.94	-7.91	4.51	0.838	0.817	5.03e-08	0.145	0.859	0.274	0.529	8.36e-05	0.658	0.00168	0.126	3.51e-06	0.821	0.216	0.0643	0.264	0.28	0.0252	0.0764286
26663	286	HippSubfield_rh_volume_Whole-hippocampus	Freesurfer-Volume	0.0189	0.0363	0.499	0.48	1.2e-10	0.446	0.722	-40.5	5.95	-4.05	12.7	9.97	-30.2	4.19	-24	11.9	33.8	-0.41	-14.2	-13.6	1.82	0.95	0.927	8.95e-08	0.416	0.605	0.105	0.195	0.000208	0.544	0.00121	0.112	0.000182	0.959	0.0513	0.0812	0.805	0.302	0.0267	0.0625828
26668	291	ThalamNuclei_lh_volume_L-Sg	Freesurfer-Volume	0.0213	0.0287	0.281	0.26	1.06e-07	-0.0397	0.0469	-0.166	-0.264	0.482	-0.255	-0.712	0.257	-0.124	-0.386	-0.183	0.144	-0.439	-0.0371	-0.0424	-0.389	0.787	0.771	0.281	0.0782	0.0027	0.112	6.54e-06	0.122	0.381	0.0109	0.232	0.436	0.00696	0.804	0.791	0.00992	0.199	0.0199	0.107035
26669	292	ThalamNuclei_lh_volume_VPL	Freesurfer-Volume	0.0182	0.0346	0.492	0.474	5.64e-10	3.24	-0.182	-2.48	2.95	4.71	0.33	-4.85	2.69	-1.96	-7.27	-1.87	4.08	-8.54	-1.72	-0.548	-2.82	0.0487	0.919	0.15	0.0782	0.00865	0.854	0.00592	0.147	0.215	1.78e-05	0.273	0.0478	2.64e-06	0.301	0.759	0.0942	0.238	0.0206	0.0764706
26670	293	ThalamNuclei_lh_volume_CM	Freesurfer-Volume	0.0278	0.0513	0.486	0.458	4.63e-17	1.26	0.136	-1.39	0.495	2.5	1.18	-1.96	1.6	-0.866	-2.59	-1.18	1.36	-2.49	-1.08	-0.816	-1.78	0.0196	0.819	0.0149	0.369	2.35e-05	0.0472	0.000728	0.00905	0.0962	3.66e-06	0.037	0.0449	3.3e-05	0.0498	0.165	0.00134	0.277	0.0239	0.100361
26671	294	ThalamNuclei_lh_volume_VLa	Freesurfer-Volume	0.0234	0.0471	0.528	0.504	3.1e-15	3.05	0.664	-1.5	0.347	5.04	0.993	-2.49	1.72	-0.434	-5.43	-1.36	1.54	-7.14	-0.723	-0.418	-5.18	0.00802	0.598	0.213	0.767	6.14e-05	0.43	0.0432	0.186	0.695	4.92e-06	0.255	0.286	2.11e-08	0.535	0.738	1.14e-05	0.333	0.0251	0.0702703
26673	296	ThalamNuclei_lh_volume_MDm	Freesurfer-Volume	0.0194	0.0269	0.299	0.28	5.18e-07	0.609	-1.06	-1.42	1.93	1.78	3.89	9.03	-0.221	1.76	-3.83	-0.876	1.25	-0.655	-3.22	-4.15	-2.78	0.692	0.53	0.379	0.217	0.288	0.0207	4.58e-08	0.899	0.232	0.0156	0.584	0.517	0.699	0.0389	0.0129	0.0777	0.206	0.02	0.0941748
26675	298	ThalamNuclei_lh_volume_VAmc	Freesurfer-Volume	0.0245	0.0419	0.44	0.415	5.21e-13	0.181	0.0427	-0.0794	0.0494	0.245	0.148	-0.07	0.16	-0.0437	-0.347	-0.0926	0.0871	-0.321	-0.0731	-0.0596	-0.288	0.00761	0.565	0.264	0.474	0.000914	0.0461	0.335	0.0367	0.502	7.15e-07	0.189	0.305	1.83e-05	0.287	0.417	3.49e-05	0.25	0.0234	0.098
26677	300	ThalamNuclei_lh_volume_CeM	Freesurfer-Volume	0.0293	0.0349	0.19	0.16	4.45e-10	0.339	0.213	-0.152	0.347	0.422	0.519	0.966	0.372	0.155	-0.633	-0.0652	0.181	-0.0708	-0.0658	-0.753	-0.751	0.0842	0.323	0.46	0.0827	0.049	0.0158	4.54e-06	0.0931	0.411	0.00176	0.75	0.462	0.744	0.741	0.000412	0.00019	0.252	0.0209	0.11627
26678	301	ThalamNuclei_lh_volume_VA	Freesurfer-Volume	0.0191	0.0342	0.46	0.441	8.16e-10	1.6	-0.151	-0.922	0.0791	3.41	0.528	-1.66	1.32	0.225	-3.5	-0.96	0.726	-3.85	0.139	-1.06	-2.91	0.0503	0.866	0.283	0.924	0.000136	0.555	0.0589	0.154	0.774	3.37e-05	0.26	0.479	2.03e-05	0.866	0.232	0.000515	0.288	0.0217	0.0663194
26679	302	ThalamNuclei_lh_volume_MV(Re)	Freesurfer-Volume	0.0247	0.0281	0.146	0.121	1.82e-07	0.0212	0.0484	-0.0658	0.0813	0.0405	0.116	0.259	0.0515	-0.0111	-0.0656	0.011	0.0139	0.0607	0.00731	-0.145	-0.111	0.634	0.322	0.16	0.073	0.405	0.0171	6.2e-08	0.306	0.795	0.153	0.812	0.803	0.217	0.871	0.00271	0.0148	0.217	0.0195	0.113825
26680	303	ThalamNuclei_lh_volume_VM	Freesurfer-Volume	0.0221	0.0402	0.472	0.45	2.71e-12	0.122	0.00155	-0.054	0.0371	0.163	0.0737	-0.175	0.0847	-0.0373	-0.181	-0.0667	0.141	-0.212	-0.0579	-0.041	-0.0805	0.00532	0.974	0.241	0.406	0.000652	0.124	0.000198	0.0873	0.376	6.52e-05	0.144	0.0105	1.25e-05	0.193	0.389	0.0731	0.228	0.0203	0.0969298
26683	306	ThalamNuclei_lh_volume_Pt	Freesurfer-Volume	0.0218	0.0374	0.438	0.416	4.24e-11	0.0196	-0.0296	-0.0419	0.0317	0.0434	0.00715	-0.0545	0.0155	-0.0221	-0.0758	-0.0194	0.0373	-0.0414	-0.012	-0.00832	-0.0501	0.192	0.0723	0.00803	0.0384	0.00831	0.664	0.000734	0.362	0.127	1.08e-06	0.217	0.0483	0.0127	0.431	0.61	0.00118	0.194	0.0179	0.112371
26685	308	ThalamNuclei_lh_volume_Pc	Freesurfer-Volume	0.0218	0.0286	0.26	0.239	1.18e-07	0.0224	0.0244	-0.0185	-0.00805	0.0259	0.0234	0.0381	0.013	0.0173	-0.0387	-0.0302	0.00425	-0.0263	0.000595	-0.0166	-0.0288	0.0405	0.0418	0.109	0.471	0.0305	0.0512	0.00119	0.294	0.101	0.000624	0.00829	0.757	0.0297	0.957	0.163	0.0104	0.22	0.0243	0.0990909
26686	309	ThalamNuclei_lh_volume_VLp	Freesurfer-Volume	0.0216	0.0449	0.541	0.519	2.76e-14	3.34	1.55	-1.8	1.04	5.74	1.16	-3.01	2.54	-0.341	-6.45	-1.72	2.93	-8.98	-1.2	-1.23	-5.98	0.0197	0.324	0.233	0.475	0.000254	0.459	0.0503	0.118	0.805	1.33e-05	0.251	0.104	1.61e-08	0.41	0.43	4.93e-05	0.329	0.0248	0.0656535
26692	315	ThalamNuclei_rh_volume_L-Sg	Freesurfer-Volume	0.0193	0.0264	0.289	0.27	8.32e-07	0.107	-0.211	-0.0645	-0.158	0.476	-0.343	-0.533	0.102	-0.191	-0.517	-0.223	0.271	-0.221	-0.0302	0.104	-0.366	0.457	0.179	0.669	0.28	0.0024	0.029	0.000537	0.529	0.165	0.000477	0.135	0.132	0.163	0.835	0.505	0.0128	0.162	0.0202	0.119136
26693	316	ThalamNuclei_rh_volume_VPL	Freesurfer-Volume	0.0155	0.0295	0.49	0.475	5.66e-08	4.32	2.3	-1.87	1.97	5.72	-0.344	-4.99	1.24	-1.95	-5.58	-2.87	3.38	-7.57	-2.03	-1.12	-4.22	0.0132	0.229	0.308	0.266	0.00265	0.857	0.00751	0.527	0.244	0.00191	0.114	0.122	8.52e-05	0.252	0.554	0.018	0.267	0.0214	0.0580524
26694	317	ThalamNuclei_rh_volume_CM	Freesurfer-Volume	0.0309	0.0555	0.474	0.444	5.96e-19	1.47	0.38	-1.1	0.712	2.65	0.862	-1.22	1.41	-0.456	-2.49	-1.84	1.69	-2.24	-1.6	-1.24	-1.97	0.00528	0.511	0.0477	0.185	4.33e-06	0.136	0.0311	0.0184	0.368	4.89e-06	0.000803	0.0106	0.000122	0.00285	0.0304	0.000277	0.275	0.0239	0.112364
26695	318	ThalamNuclei_rh_volume_VLa	Freesurfer-Volume	0.0212	0.0448	0.548	0.526	3.2e-14	4.01	-0.418	-1.45	1.04	5.54	0.92	-1.98	0.917	-1.01	-5.7	-2.47	2.58	-6.96	-0.233	-0.347	-3.99	0.000811	0.75	0.247	0.395	2.33e-05	0.483	0.123	0.498	0.378	4.1e-06	0.048	0.086	1.52e-07	0.848	0.79	0.00115	0.345	0.0252	0.0614493
26697	320	ThalamNuclei_rh_volume_MDm	Freesurfer-Volume	0.0246	0.0352	0.326	0.301	3.16e-10	0.866	2.04	-1.93	3.6	2.24	5.1	10.4	1.13	3.31	-2.54	0.33	-0.2	0.0426	-2.27	-3.94	-4.26	0.585	0.24	0.246	0.0261	0.195	0.00335	9.35e-10	0.528	0.03	0.12	0.842	0.92	0.981	0.158	0.0221	0.00885	0.215	0.0206	0.114419
26698	321	ThalamNuclei_rh_volume_Pf	Freesurfer-Volume	0.0143	0.0224	0.378	0.364	2.24e-05	0.169	-0.00956	0.0418	0.0899	0.317	0.329	-0.171	0.267	-0.0826	-0.573	-0.248	0.259	-0.673	-0.157	-0.214	-0.205	0.268	0.954	0.794	0.563	0.0568	0.0485	0.296	0.121	0.573	0.00027	0.119	0.175	6.69e-05	0.31	0.195	0.19	0.225	0.0232	0.0635556
26699	322	ThalamNuclei_rh_volume_VAmc	Freesurfer-Volume	0.0205	0.0347	0.429	0.408	5.03e-10	0.194	0.0457	-0.0785	0.0912	0.228	0.122	-0.0296	0.11	0.00668	-0.249	-0.149	0.193	-0.227	-0.0679	-0.0965	-0.295	0.00404	0.536	0.267	0.184	0.00197	0.0983	0.682	0.149	0.918	0.00034	0.0344	0.0223	0.00228	0.321	0.187	1.98e-05	0.261	0.0228	0.0785441
26701	324	ThalamNuclei_rh_volume_VA	Freesurfer-Volume	0.0179	0.033	0.477	0.459	2.39e-09	2.2	-1.05	-0.607	0.898	2.96	0.289	-0.781	0.703	-0.147	-4.36	-1.48	1.39	-3.51	0.424	-0.694	-2.16	0.00805	0.248	0.487	0.289	0.00113	0.751	0.381	0.454	0.854	4.02e-07	0.0878	0.184	0.000139	0.615	0.442	0.0111	0.299	0.0231	0.0598662
26702	325	ThalamNuclei_rh_volume_MV(Re)	Freesurfer-Volume	0.0269	0.0316	0.176	0.15	8.26e-09	0.0193	0.0562	-0.0669	0.123	-0.00266	0.117	0.331	0.0313	0.0599	-0.0622	0.0336	0.0437	0.106	-0.0284	-0.119	-0.0881	0.696	0.298	0.196	0.0145	0.961	0.0299	4.29e-10	0.574	0.206	0.22	0.513	0.48	0.0521	0.57	0.0267	0.081	0.191	0.0198	0.140838
26703	326	ThalamNuclei_rh_volume_CeM	Freesurfer-Volume	0.0266	0.0328	0.214	0.188	2.94e-09	0.362	0.254	-0.244	0.46	0.252	0.485	0.98	0.379	0.201	-0.645	-0.0533	0.324	0.105	-0.0634	-0.713	-0.667	0.0729	0.251	0.249	0.0252	0.253	0.0282	6.15e-06	0.0965	0.3	0.00196	0.8	0.2	0.636	0.757	0.00116	0.00127	0.238	0.021	0.111765
26704	327	ThalamNuclei_rh_volume_VM	Freesurfer-Volume	0.0199	0.035	0.45	0.43	3.97e-10	0.158	0.0738	-0.0547	0.054	0.147	0.0485	-0.137	0.0687	-0.0479	-0.146	-0.105	0.101	-0.233	-0.0954	-0.0695	-0.133	0.00127	0.169	0.287	0.278	0.00602	0.365	0.00914	0.214	0.308	0.00376	0.0397	0.0989	1.61e-05	0.0544	0.19	0.00814	0.269	0.0235	0.0739777
26707	330	ThalamNuclei_rh_volume_VLp	Freesurfer-Volume	0.0202	0.0436	0.558	0.538	9.98e-14	5.01	0.474	-2.19	1.26	6.63	1.26	-2.75	1.91	-1.42	-6.11	-2.89	3	-9.24	-1.39	-0.846	-4.89	0.000882	0.774	0.167	0.41	5.66e-05	0.444	0.0884	0.262	0.325	8.5e-05	0.0655	0.112	3.01e-08	0.364	0.605	0.00154	0.335	0.0245	0.0602985
26714	337	ThalamNuclei_lh_volume_Whole-thalamus	Freesurfer-Volume	0.0198	0.0469	0.598	0.579	3.81e-15	20.4	-4.58	-16.2	21.4	37.7	13.2	-6.64	13.7	-3.81	-47.5	-13.4	19.1	-37.2	-17.3	-17.9	-30.8	0.016	0.622	0.068	0.0132	4.79e-05	0.154	0.465	0.152	0.64	5.89e-08	0.131	0.0732	7.28e-05	0.0441	0.0516	0.000391	0.294	0.0229	0.0673469
26715	338	ThalamNuclei_rh_volume_Whole-thalamus	Freesurfer-Volume	0.0194	0.0491	0.624	0.605	4.14e-16	24	6.28	-18.8	24.2	45.2	8.02	-2.69	13.1	0.597	-45.2	-17.2	18.7	-36.9	-20.7	-15.3	-33.2	0.00613	0.512	0.041	0.00657	2.36e-06	0.402	0.774	0.184	0.943	5.81e-07	0.0593	0.089	0.000137	0.0195	0.108	0.00022	0.324	0.0229	0.0598765
26716	339	Brainstem_global_volume_Medulla	Freesurfer-Volume	0.0143	0.0322	0.572	0.557	4.93e-09	9.59	-6.94	-26.8	-16.6	22.8	17.5	4.61	8.14	-6.16	-53.1	-8.97	-8.59	-13.3	-19.4	0.0235	-16.7	0.269	0.466	0.00327	0.061	0.0161	0.0659	0.62	0.407	0.46	3.25e-09	0.321	0.43	0.165	0.0272	0.998	0.0609	0.403	0.0297	0.0354839
26717	340	Brainstem_global_volume_Pons	Freesurfer-Volume	0.0211	0.0406	0.502	0.48	1.82e-12	23.6	25.5	-87.8	-81.6	49.1	129	73.2	14.2	-13.2	-223	-59.3	43.1	-48.7	-61.7	-7.95	-92.6	0.477	0.483	0.0118	0.0159	0.176	0.000404	0.0398	0.705	0.679	9.21e-11	0.0866	0.301	0.184	0.0672	0.825	0.00652	0.404	0.0318	0.0522277
26719	342	Brainstem_global_volume_Midbrain	Freesurfer-Volume	0.0199	0.0508	0.629	0.609	7.01e-17	15.9	-0.666	-35.9	-2.98	30.5	28.6	14.4	3.78	-2.77	-62.4	-22.2	10.4	-19.6	-35.9	0.261	-35.8	0.0888	0.948	0.000253	0.754	0.00282	0.00513	0.15	0.72	0.757	1.09e-10	0.0223	0.374	0.0571	0.000156	0.979	0.000187	0.369	0.0294	0.0539295
26720	343	Brainstem_global_volume_Whole-brainstem	Freesurfer-Volume	0.0205	0.0464	0.579	0.558	6.46e-15	51.3	16.5	-153	-101	106	179	96.5	27.9	-22.2	-342	-93.3	45.9	-82.5	-119	-8.45	-146	0.281	0.752	0.00226	0.0376	0.0422	0.000629	0.0591	0.605	0.627	4.75e-12	0.0606	0.443	0.118	0.0142	0.87	0.00291	0.405	0.0311	0.0506173
26721	648	aparc-Desikan_lh_area_TotalSurface	CT.Surface	0.0119	0.0544	0.792	0.78	1.82e-18	-343	317	-291	23.5	205	-590	31	112	31.5	206	-274	463	143	98.8	1.63	2.27	6.01e-05	0.000712	0.00116	0.786	0.0278	3.24e-10	0.734	0.245	0.701	0.0193	0.00211	1.61e-05	0.129	0.254	0.986	0.979	0.314	0.0236	0.0378981
26722	649	aparc-Desikan_lh_area_bankssts	CT.Surface	0.0161	0.0212	0.257	0.241	5.87e-05	-3.4	1.84	-2.97	-7.54	9.77	4.87	0.381	-11.1	-6.63	8.28	-9.17	2.36	-6.22	-4.8	0.652	3.13	0.304	0.613	0.392	0.0254	0.00689	0.179	0.914	0.00299	0.0371	0.0153	0.00789	0.57	0.0891	0.153	0.856	0.355	0.162	0.0175	0.0993827
26724	651	aparc-Desikan_lh_area_caudalmiddlefrontal	CT.Surface	0.0204	0.0301	0.341	0.321	3.33e-08	-3.81	5.41	-7.96	8.34	4.82	-36.7	8.61	5.9	20.7	-11.3	-15.3	7.34	-14.2	16.9	-12.1	-1.64	0.562	0.454	0.25	0.214	0.503	3.78e-07	0.223	0.428	0.00106	0.0958	0.0255	0.375	0.0514	0.0116	0.0899	0.808	0.181	0.0233	0.112707
26725	652	aparc-Desikan_lh_area_cuneus	CT.Surface	0.0448	0.0588	0.282	0.237	1.93e-20	-7.12	19.4	1.36	17.4	7.89	-21.5	11.5	6.84	21.6	5.8	3.24	11.8	33.9	-8.96	-0.377	-1.36	0.127	0.000155	0.782	0.000258	0.121	2.56e-05	0.0218	0.195	1.61e-06	0.228	0.505	0.0438	6.03e-11	0.0586	0.941	0.777	0.272	0.0236	0.164706
26728	655	aparc-Desikan_lh_area_inferiorparietal	CT.Surface	0.0146	0.0228	0.375	0.361	1.66e-05	4.72	29.5	-1.02	-25.9	41.7	-24	1.49	-16.9	-24.4	41.4	-21.8	11.6	-3.22	-21.9	4.71	15.4	0.689	0.0224	0.934	0.0312	0.00122	0.0635	0.906	0.205	0.0311	0.000672	0.0764	0.432	0.805	0.0675	0.713	0.203	0.205	0.0177	0.0712195
26730	657	aparc-Desikan_lh_area_isthmuscingulate	CT.Surface	0.00739	0.0128	0.432	0.425	0.0253	-2.08	5.74	-3.5	3.54	9.23	-4.33	0.0766	4.55	0.257	1.71	-1.39	4.99	1.87	0.892	-0.422	8.92	0.491	0.0826	0.269	0.25	0.0051	0.189	0.981	0.182	0.929	0.582	0.657	0.187	0.574	0.77	0.897	0.00391	0.199	0.021	0.0371357
26731	658	aparc-Desikan_lh_area_lateraloccipital	CT.Surface	0.0248	0.0418	0.432	0.407	5.99e-13	-9.65	47.3	-11	16.7	43.5	-32.4	-4.68	8.96	27.7	32.5	-23.3	10.9	71.5	-19.9	-2.24	5.76	0.397	0.000156	0.358	0.15	0.00048	0.00935	0.702	0.487	0.0114	0.0057	0.0499	0.446	1.53e-08	0.0853	0.857	0.622	0.214	0.0214	0.115888
26732	659	aparc-Desikan_lh_area_lateralorbitofrontal	CT.Surface	0.0137	0.028	0.526	0.512	1.93e-07	-11	3.28	-8.11	2.36	1.29	-14.6	-2.32	9.29	0.899	-0.696	-4.77	29	-8.32	15.5	-6.26	-1.84	0.0159	0.513	0.0919	0.613	0.796	0.00371	0.637	0.0728	0.838	0.883	0.317	5.02e-07	0.1	0.000848	0.208	0.695	0.269	0.0221	0.0509294
26733	660	aparc-Desikan_lh_area_lingual	CT.Surface	0.0402	0.0534	0.287	0.247	5.2e-18	-12.1	27.9	-4.34	31.3	23.5	-36.4	18.2	0.162	38.4	14.7	13.4	12.4	54.5	-14.6	6.16	8.88	0.145	0.00225	0.62	0.000233	0.0099	6.73e-05	0.0414	0.986	1.78e-06	0.0878	0.123	0.236	3.79e-09	0.0847	0.496	0.299	0.256	0.023	0.157031
26734	661	aparc-Desikan_lh_area_medialorbitofrontal	CT.Surface	0.0126	0.0241	0.491	0.478	5.57e-06	-10.1	4.03	-7.96	-2.24	5.3	-14.9	-2.7	5.23	5.18	-2.61	-10.8	14	-6.67	11	0.479	-3.15	0.0133	0.368	0.064	0.59	0.235	0.000909	0.538	0.258	0.188	0.536	0.0112	0.00653	0.14	0.00831	0.914	0.453	0.116	0.0184	0.108621
26735	662	aparc-Desikan_lh_area_middletemporal	CT.Surface	0.0189	0.0366	0.501	0.482	9.04e-11	-5.12	23.5	-21.4	-7	25.6	-0.206	3.23	-15.1	-15.5	18.6	-38.8	16.3	-3.87	-3.91	-0.674	8.94	0.454	0.00175	0.00304	0.316	0.000629	0.978	0.66	0.0518	0.019	0.00839	6.14e-08	0.0576	0.609	0.574	0.928	0.203	0.229	0.0201	0.0825328
26737	664	aparc-Desikan_lh_area_paracentral	CT.Surface	0.0161	0.0258	0.391	0.375	1.38e-06	-4.4	-2.36	-4.09	-4.1	-1.53	-18.7	-5.1	7.17	-1.27	0.989	0.13	9.27	-2.95	1.85	-1.11	-10.2	0.164	0.497	0.219	0.204	0.658	7.33e-08	0.133	0.0453	0.676	0.762	0.968	0.0197	0.399	0.564	0.747	0.00178	0.216	0.0207	0.074537
26738	665	aparc-Desikan_lh_area_parsopercularis	CT.Surface	0.0152	0.0198	0.247	0.232	0.00017	-12.8	-1.61	-3.9	-3.56	-2.52	-6.93	-0.772	15.3	8.02	10	-8.51	15.6	-1.5	14	-3.99	6.44	0.0088	0.762	0.446	0.473	0.635	0.193	0.882	0.00555	0.0863	0.0461	0.0936	0.0109	0.78	0.00456	0.45	0.197	0.143	0.0164	0.106294
26739	666	aparc-Desikan_lh_area_parsorbitalis	CT.Surface	0.0101	0.0161	0.382	0.372	0.00286	-1.97	-1.14	-3.11	0.174	0.285	-2.95	-1.63	1.78	0.607	-0.89	-1.27	8.03	-3.7	4.5	-1.73	-0.448	0.25	0.543	0.0841	0.92	0.879	0.116	0.375	0.357	0.712	0.614	0.478	0.00019	0.0506	0.00968	0.351	0.799	0.166	0.0196	0.0608434
26740	667	aparc-Desikan_lh_area_parstriangularis	CT.Surface	0.0189	0.0262	0.296	0.277	9.8e-07	-6.5	0.501	-7.12	-2.18	-4.7	-0.745	0.451	10.5	7.4	-6.46	-6.39	15.2	6.38	17.4	-7.07	4.9	0.09	0.905	0.0771	0.577	0.262	0.859	0.913	0.0153	0.0446	0.102	0.11	0.00165	0.132	8.35e-06	0.0895	0.212	0.178	0.0197	0.10618
26741	668	aparc-Desikan_lh_area_pericalcarine	CT.Surface	0.0602	0.07	0.199	0.139	1.28e-25	-0.212	19.8	3.95	33.1	2.88	-26.6	15.3	-5.45	27.6	13.5	18.3	9.18	37	-12.7	2.83	1.93	0.969	0.000948	0.491	2.96e-09	0.629	9.19e-06	0.00883	0.377	1.48e-07	0.0163	0.00133	0.18	9.98e-10	0.0224	0.633	0.73	0.324	0.0289	0.185802
26742	669	aparc-Desikan_lh_area_postcentral	CT.Surface	0.0146	0.0299	0.526	0.512	3.74e-08	-28.7	24.9	-12.5	-3.27	9.44	-33.1	3.47	3.96	-17	-6.05	-5.67	-2.27	-2.13	14.8	-9.11	-27.6	0.000197	0.00316	0.123	0.677	0.261	8.81e-05	0.674	0.649	0.0214	0.446	0.48	0.814	0.803	0.0584	0.276	0.00047	0.179	0.0196	0.0815642
26744	671	aparc-Desikan_lh_area_precentral	CT.Surface	0.0189	0.0365	0.501	0.482	9.85e-11	-15	17.4	-7.6	2.38	8.72	-48	-3.8	3.3	10.5	-5.71	-24.4	3.59	-6.36	27.9	-19.7	-39	0.086	0.0698	0.407	0.789	0.36	5.36e-07	0.684	0.738	0.213	0.526	0.00734	0.743	0.51	0.00163	0.0377	1.35e-05	0.235	0.0264	0.0804255
26745	672	aparc-Desikan_lh_area_precuneus	CT.Surface	0.0235	0.043	0.476	0.453	1.85e-13	-28.3	5.77	-2.67	1.14	1.6	-25.8	-3.13	31.3	-26.1	22.3	25.3	48.5	28.7	6.15	26.5	8.46	0.00056	0.52	0.756	0.891	0.858	0.00406	0.722	0.000742	0.00094	0.00843	0.00313	2.56e-06	0.00152	0.459	0.00293	0.313	0.261	0.0231	0.0900383
26747	674	aparc-Desikan_lh_area_rostralmiddlefrontal	CT.Surface	0.0171	0.0355	0.535	0.518	2.46e-10	-12.5	-7.65	-37.7	2.69	4.14	-57.1	5.19	18	34.1	-14.6	-50.8	43.9	-9.82	25.2	23.5	4.13	0.301	0.563	0.00294	0.827	0.754	1.6e-05	0.688	0.187	0.00331	0.24	5.49e-05	0.00382	0.462	0.0393	0.0731	0.739	0.251	0.0192	0.0681275
26748	675	aparc-Desikan_lh_area_superiorfrontal	CT.Surface	0.018	0.041	0.579	0.561	1.24e-12	-36.7	-8.91	-36.6	4.89	-30.1	-85	-10.3	18.9	23.4	-3.34	-52.7	48.6	-17.6	19.5	-17.3	-28.2	0.00751	0.554	0.0111	0.727	0.0444	1.72e-08	0.484	0.224	0.0756	0.813	0.000233	0.00478	0.246	0.162	0.245	0.045	0.243	0.0258	0.0740741
26749	676	aparc-Desikan_lh_area_superiorparietal	CT.Surface	0.024	0.037	0.376	0.352	6.05e-11	-39.7	12.1	-3.7	-24.2	7.15	-27.3	-0.198	49.2	-31.7	42.7	49.1	44.2	22.9	1.3	35.7	-19.5	0.00106	0.363	0.771	0.0502	0.589	0.0393	0.988	0.000332	0.0065	0.000642	0.000104	0.00367	0.0872	0.916	0.00664	0.116	0.211	0.02	0.113744
26750	677	aparc-Desikan_lh_area_superiortemporal	CT.Surface	0.0188	0.0368	0.507	0.488	7.1e-11	-31.6	13.8	-28.9	15.8	8.44	-8.59	-5.72	-6.31	-14.8	-6.8	-32.1	15.1	3.28	6.37	-1.15	28.2	2.73e-05	0.0936	0.000253	0.0393	0.304	0.296	0.478	0.458	0.0398	0.38	4.23e-05	0.109	0.692	0.403	0.888	0.000259	0.273	0.0379	0.0688645
26751	678	aparc-Desikan_lh_area_supramarginal	CT.Surface	0.0083	0.0142	0.422	0.414	0.0108	-22.1	14	-11.8	-8.33	19.9	-17.6	5.68	1.92	-38.7	12.1	-12.9	5.1	-14.2	-7.23	-0.57	22.7	0.0538	0.267	0.327	0.476	0.113	0.161	0.644	0.882	0.000446	0.305	0.28	0.723	0.262	0.534	0.963	0.0531	0.182	0.0181	0.0456044
26753	680	aparc-Desikan_lh_area_transversetemporal	CT.Surface	0.0177	0.023	0.247	0.229	1.43e-05	-3.68	2.36	-4.01	5.38	-0.0653	-2.16	-3.78	1.57	1.05	-2.52	-0.958	0.63	0.927	4.88	-0.106	1.64	0.0145	0.152	0.0111	0.000453	0.968	0.19	0.0191	0.356	0.469	0.103	0.541	0.738	0.577	0.0014	0.948	0.286	0.197	0.0186	0.0898477
26754	681	aparc-Desikan_lh_area_insula	CT.Surface	0.0151	0.0269	0.454	0.438	5.09e-07	-9.41	0.526	-18.3	1.76	-6.04	-3.78	-8.58	7.35	-4.28	-9.76	-9.3	18.1	0.968	9.4	-16	11.5	0.0454	0.919	0.000219	0.713	0.24	0.464	0.0889	0.167	0.344	0.0442	0.058	0.00223	0.852	0.049	0.00173	0.0169	0.208	0.0186	0.0725962
26755	1020	aparc-Desikan_lh_thickness_GlobalMeanThickness	CT.Thickness	0.0416	0.0484	0.182	0.14	8.48e-16	0.00887	-0.00206	0.0157	0.00807	-0.00233	0.0093	0.00275	-0.0184	-0.0018	-0.0037	0.0011	0.000608	0.00437	0.000309	-0.00248	-0.00705	0.00074	0.474	1.38e-08	0.00258	0.416	0.00122	0.329	7.18e-10	0.475	0.172	0.687	0.853	0.132	0.908	0.384	0.00879	0.211	0.0211	0.197156
26758	1020	aparc-Desikan_lh_thickness_caudalmiddlefrontal	CT.Thickness	0.0182	0.0212	0.16	0.142	5.68e-05	0.00872	-0.0041	0.0124	0.00669	0.000736	0.0104	0.00156	-0.0136	-0.00433	-0.00427	-0.000114	-0.00186	0.00907	0.000743	0.000825	-0.00545	0.0153	0.298	0.00105	0.068	0.851	0.00841	0.686	0.000822	0.211	0.249	0.976	0.679	0.0225	0.839	0.833	0.139	0.203	0.0198	0.0896552
26759	1020	aparc-Desikan_lh_thickness_cuneus	CT.Thickness	0.0266	0.0282	0.0834	0.0569	1.73e-07	0.00662	0.00164	0.0114	0.0113	0.00319	0.000137	-0.00149	-0.0219	0.00631	-0.00125	0.0017	-0.00588	0.0084	-0.00175	-0.00355	-0.00742	0.069	0.681	0.00284	0.00237	0.422	0.973	0.702	1.09e-07	0.0716	0.739	0.655	0.198	0.0369	0.635	0.37	0.0468	0.192	0.0174	0.138542
26761	1030	aparc-Desikan_lh_thickness_fusiform	CT.Thickness	0.0285	0.0312	0.114	0.0853	1.28e-08	0.00904	-0.00618	0.0149	0.00928	0.000725	0.0062	0.00412	-0.0185	0.000531	-0.0044	0.00159	-0.00291	0.00383	-0.000438	-0.00398	-0.00189	0.00521	0.0815	1.21e-05	0.00487	0.837	0.0799	0.235	4.32e-07	0.864	0.187	0.638	0.474	0.283	0.894	0.257	0.568	0.154	0.0204	0.185065
26762	1030	aparc-Desikan_lh_thickness_inferiorparietal	CT.Thickness	0.0292	0.0337	0.164	0.134	1.26e-09	0.00857	0.000475	0.0146	0.00661	-0.00105	0.0105	0.00187	-0.0147	-0.00263	-0.00299	0.00135	0.000628	0.00524	-0.000121	0.000573	-0.00865	0.00356	0.883	2.54e-06	0.0273	0.743	0.0011	0.553	1.05e-05	0.351	0.324	0.66	0.865	0.107	0.968	0.858	0.00414	0.199	0.0203	0.146734
26763	1030	aparc-Desikan_lh_thickness_inferiortemporal	CT.Thickness	0.0283	0.0296	0.0734	0.0452	5.08e-08	0.00988	-0.00828	0.0134	0.0107	-0.00367	0.00769	-0.00154	-0.0187	0.000363	-0.00596	-0.00162	-0.000583	-0.00218	-0.00336	-0.00158	-0.00444	0.0043	0.029	0.000223	0.0025	0.331	0.0424	0.678	1.77e-06	0.913	0.0948	0.654	0.893	0.569	0.338	0.674	0.21	0.128	0.0168	0.221094
26765	1030	aparc-Desikan_lh_thickness_lateraloccipital	CT.Thickness	0.0254	0.0271	0.0876	0.0622	4.36e-07	0.00359	-0.00302	0.0115	0.0117	-0.000655	0.00683	-0.00417	-0.0143	-0.00225	-0.00126	0.00571	0.00324	0.00703	0.000787	-0.00416	-0.00833	0.257	0.385	0.000567	0.0003	0.85	0.0489	0.219	6.99e-05	0.46	0.7	0.0837	0.414	0.0445	0.807	0.227	0.0103	0.176	0.0187	0.144318
26766	1030	aparc-Desikan_lh_thickness_lateralorbitofrontal	CT.Thickness	0.0373	0.0398	0.0997	0.0624	4.14e-12	0.0106	-0.00417	0.0164	0.00911	-0.0071	0.0089	0.00306	-0.0199	-0.0014	-0.00403	0.00457	0.00354	0.00574	0.00103	-0.0075	-0.00514	0.00144	0.25	2.62e-06	0.00697	0.0496	0.0141	0.388	1.18e-07	0.661	0.238	0.185	0.394	0.116	0.76	0.037	0.13	0.119	0.0156	0.313445
26767	1030	aparc-Desikan_lh_thickness_lingual	CT.Thickness	0.0266	0.0289	0.108	0.0811	9.17e-08	0.0116	0.00376	0.0147	0.00658	0.00303	0.00208	-0.00168	-0.0185	0.00716	-0.000841	0.00631	0.00115	0.0108	0.00262	-0.00143	-0.00786	0.00161	0.351	0.000144	0.0792	0.451	0.606	0.669	9.46e-06	0.0428	0.824	0.0998	0.803	0.00793	0.483	0.72	0.0371	0.186	0.0194	0.143011
26769	1030	aparc-Desikan_lh_thickness_middletemporal	CT.Thickness	0.03	0.0321	0.0954	0.0654	5.72e-09	0.00958	-0.00657	0.02	0.00614	0.000191	0.0103	-9.83e-05	-0.0218	-0.000442	-0.00225	-0.00204	-0.00141	0.00904	-0.00167	0.00111	-0.00679	0.0124	0.118	6.63e-07	0.116	0.963	0.0145	0.981	5.28e-07	0.904	0.568	0.609	0.768	0.0326	0.667	0.79	0.0835	0.125	0.0165	0.24
26770	1040	aparc-Desikan_lh_thickness_parahippocampal	CT.Thickness	0.0213	0.0235	0.113	0.0918	9.41e-06	0.0111	-0.0035	0.0189	0.00273	-0.0117	-0.00593	0.0192	-0.0308	0.00747	0.00201	0.0162	-0.00278	0.00759	-0.00851	-0.0254	-0.00372	0.123	0.657	0.0122	0.709	0.137	0.45	0.0127	0.000152	0.279	0.786	0.0303	0.757	0.338	0.242	0.00112	0.613	0.183	0.019	0.116393
26771	1040	aparc-Desikan_lh_thickness_paracentral	CT.Thickness	0.0233	0.0255	0.11	0.0866	1.68e-06	0.00262	-0.0026	0.0194	0.0156	-0.0103	0.0125	0.0115	-0.0179	-0.00263	-0.00621	0.00432	-0.00335	0.00523	0.00298	-0.00865	-0.00761	0.589	0.624	0.000147	0.00157	0.0524	0.0186	0.0268	0.00108	0.572	0.214	0.392	0.582	0.329	0.544	0.1	0.125	0.219	0.0231	0.106393
26772	1040	aparc-Desikan_lh_thickness_parsopercularis	CT.Thickness	0.0264	0.0301	0.148	0.122	3.29e-08	0.00747	-0.00337	0.0148	0.00771	0.000345	0.00888	0.00425	-0.0229	-0.00113	-0.00314	0.00227	0.00232	0.00195	-0.00101	0.00214	-0.00387	0.0316	0.377	5.03e-05	0.0295	0.927	0.0196	0.254	5.9e-09	0.734	0.381	0.531	0.595	0.612	0.775	0.571	0.277	0.169	0.0189	0.156213
26775	1040	aparc-Desikan_lh_thickness_pericalcarine	CT.Thickness	0.0273	0.0294	0.0986	0.0713	6.16e-08	0.0069	-0.00261	0.0147	0.00844	-0.000848	0.0029	-0.004	-0.0122	0.00519	0.00486	0.00562	-0.00249	0.00608	-0.000722	-0.00891	-0.0109	0.0386	0.476	2.67e-05	0.013	0.816	0.426	0.263	0.00127	0.105	0.158	0.106	0.552	0.0988	0.831	0.0139	0.00137	0.125	0.0164	0.2184
26776	1040	aparc-Desikan_lh_thickness_postcentral	CT.Thickness	0.027	0.0303	0.135	0.108	2.68e-08	0.00682	0.00287	0.0153	0.0119	-0.00206	0.0064	0.000406	-0.0185	-0.00401	-0.00673	0.00421	-0.0056	0.00272	0.00504	-0.00567	-0.00763	0.0538	0.46	3.84e-05	0.00095	0.593	0.0985	0.915	3.82e-06	0.238	0.065	0.253	0.207	0.487	0.16	0.14	0.0355	0.183	0.0189	0.147541
26778	1040	aparc-Desikan_lh_thickness_precentral	CT.Thickness	0.0266	0.0307	0.16	0.134	2e-08	0.00613	-0.00121	0.0201	0.01	-0.00466	0.0116	0.00693	-0.0252	-0.00533	-0.00617	0.00161	-0.00166	0.00704	0.000933	-0.00106	-0.00589	0.151	0.796	7.7e-06	0.021	0.318	0.0135	0.13	1.96e-07	0.194	0.161	0.718	0.757	0.136	0.829	0.819	0.178	0.2	0.0224	0.133
26779	1040	aparc-Desikan_lh_thickness_precuneus	CT.Thickness	0.0366	0.0422	0.169	0.132	4.02e-13	0.0137	0.00186	0.0153	0.00754	2.16e-05	0.0118	0.00332	-0.0194	0.00106	-0.00671	-0.00488	0.00301	0.00157	-0.0039	-0.00415	-0.00882	2.41e-05	0.601	7.46e-06	0.0225	0.995	0.000934	0.339	1.37e-07	0.733	0.0447	0.149	0.46	0.66	0.236	0.238	0.00799	0.207	0.0202	0.176812
26781	1050	aparc-Desikan_lh_thickness_rostralmiddlefrontal	CT.Thickness	0.0357	0.0429	0.203	0.167	2.05e-13	0.0087	-0.00223	0.0178	0.00777	-0.00126	0.00969	0.00811	-0.015	-0.000545	0.00116	0.00362	0.0023	0.00541	-0.00261	-0.00278	-0.00926	0.00348	0.495	1.5e-08	0.0104	0.699	0.00294	0.0111	8.65e-06	0.849	0.706	0.243	0.538	0.1	0.387	0.389	0.00242	0.206	0.0193	0.173301
26782	1050	aparc-Desikan_lh_thickness_superiorfrontal	CT.Thickness	0.0297	0.0367	0.22	0.191	8.26e-11	0.0134	-0.0011	0.0173	0.00887	-0.00381	0.0122	0.00853	-0.0146	0.000231	-0.00395	-0.00236	0.0019	0.011	0.0021	0.00276	-0.0078	0.000167	0.777	3.79e-06	0.0143	0.326	0.00169	0.0251	0.000281	0.946	0.281	0.524	0.67	0.00511	0.561	0.475	0.0322	0.218	0.0223	0.136239
26783	1050	aparc-Desikan_lh_thickness_superiorparietal	CT.Thickness	0.0298	0.0339	0.152	0.123	1.07e-09	0.0149	0.00281	0.0147	0.00584	7.24e-05	0.00826	-0.000434	-0.0146	0.000519	-0.00686	-0.000961	0.00613	0.00184	0.00113	-0.000418	-0.00998	4.91e-06	0.432	1.85e-05	0.0788	0.984	0.0206	0.901	7.46e-05	0.868	0.0411	0.777	0.134	0.609	0.732	0.906	0.00285	0.209	0.0198	0.142584
26784	1050	aparc-Desikan_lh_thickness_superiortemporal	CT.Thickness	0.0313	0.0356	0.152	0.121	2.16e-10	0.0107	-0.00315	0.0199	0.0129	-0.00356	0.012	0.00552	-0.0239	-0.00395	0.00176	-0.00372	0.000286	0.00712	-0.00395	-0.000165	-0.004	0.0079	0.477	2.87e-06	0.00177	0.42	0.00658	0.202	1.75e-07	0.308	0.673	0.376	0.955	0.11	0.335	0.97	0.333	0.182	0.0192	0.171978
26785	1050	aparc-Desikan_lh_thickness_supramarginal	CT.Thickness	0.0378	0.0446	0.19	0.152	3.91e-14	0.0119	-0.000129	0.0166	0.0117	-0.00539	0.0102	0.00408	-0.0164	-0.00132	-0.00269	0.00473	-0.000123	0.0116	-0.00066	0.00144	-0.00999	0.000235	0.971	1.03e-06	0.000396	0.127	0.00414	0.24	7.58e-06	0.67	0.42	0.161	0.976	0.00122	0.841	0.682	0.00262	0.213	0.0252	0.177465
26788	1050	aparc-Desikan_lh_thickness_insula	CT.Thickness	0.0225	0.0238	0.0773	0.0548	7.14e-06	0.00132	-0.00149	0.0208	0.0044	0.00136	0.0029	0.00754	-0.0239	0.00181	-0.00302	0.00191	-0.00428	0.000865	0.00528	-0.00797	-0.00511	0.76	0.753	4.88e-06	0.319	0.773	0.54	0.104	1.16e-06	0.664	0.499	0.671	0.431	0.856	0.23	0.0902	0.25	0.135	0.0194	0.166667
26789	344	aparc-Desikan_lh_volume_bankssts	Freesurfer-Volume	0.0166	0.0215	0.246	0.229	4.54e-05	4.94	1.16	11.4	-5.77	26.1	20.7	-0.86	-45.7	-25.1	11.9	-25.5	5.29	-8.46	-12.3	6.85	9.63	0.606	0.912	0.257	0.554	0.0127	0.0486	0.933	2.49e-05	0.00641	0.227	0.0105	0.659	0.424	0.205	0.51	0.326	0.149	0.0169	0.111409
26791	346	aparc-Desikan_lh_volume_caudalmiddlefrontal	Freesurfer-Volume	0.014	0.0201	0.316	0.302	0.000137	15.4	1.72	17.4	40.3	12.3	-85.1	31	-20	52.2	-46.7	-44.4	19.1	-17.3	54.7	-36.3	-14	0.478	0.942	0.446	0.068	0.603	0.000341	0.183	0.414	0.0123	0.0368	0.0496	0.483	0.471	0.0129	0.123	0.528	0.147	0.0211	0.0952381
26792	347	aparc-Desikan_lh_volume_cuneus	Freesurfer-Volume	0.0474	0.0602	0.26	0.213	4.02e-21	-1.77	40.6	29.4	59.6	26.9	-43.9	21.5	-29.9	56.4	13.2	13.9	8.58	89.5	-20	-11.5	-19.1	0.884	0.00233	0.0215	1.59e-06	0.0429	0.000996	0.0993	0.0295	1.49e-06	0.291	0.274	0.574	3.32e-11	0.105	0.383	0.126	0.262	0.0244	0.180916
26793	348	aparc-Desikan_lh_volume_entorhinal	Freesurfer-Volume	0.0215	0.0244	0.141	0.119	4.52e-06	3.22	-8.61	17.8	0.885	-4.14	-3.52	5.9	-43.8	4.32	-4.3	22.3	33.5	-8.14	-15.2	-29.1	-19.4	0.718	0.38	0.0586	0.923	0.672	0.719	0.538	1.52e-05	0.615	0.641	0.0165	0.00285	0.41	0.0935	0.00275	0.034	0.121	0.0163	0.177686
26794	349	aparc-Desikan_lh_volume_fusiform	Freesurfer-Volume	0.0148	0.0235	0.382	0.367	9.5e-06	-11.1	20.9	-3.77	12.6	4.65	17.1	30.3	-149	-69.3	68.4	-36.6	42.3	20.5	-11.1	11.4	-1.55	0.655	0.445	0.886	0.62	0.865	0.53	0.258	1.29e-07	0.0039	0.00789	0.16	0.177	0.457	0.662	0.673	0.952	0.164	0.0183	0.0902439
26795	350	aparc-Desikan_lh_volume_inferiorparietal	Freesurfer-Volume	0.0155	0.024	0.369	0.353	5.96e-06	66.8	68.8	80.7	-37.6	112	-14.2	12.9	-141	-91.1	103	-60	37.8	13	-56.5	17.7	-3.47	0.062	0.0796	0.032	0.303	0.00407	0.717	0.736	0.00049	0.00817	0.00544	0.108	0.4	0.742	0.12	0.648	0.925	0.19	0.0192	0.0815789
26796	351	aparc-Desikan_lh_volume_inferiortemporal	Freesurfer-Volume	0.00902	0.0157	0.434	0.425	0.00382	55.8	64.8	36.9	-11.7	6.68	15.5	-9.2	-115	-38.5	67.8	-62.6	44.5	-51.2	-33.4	-11.3	-16.9	0.0672	0.0528	0.249	0.706	0.841	0.642	0.778	0.000879	0.189	0.0311	0.049	0.245	0.129	0.28	0.732	0.588	0.174	0.0179	0.0518391
26797	352	aparc-Desikan_lh_volume_isthmuscingulate	Freesurfer-Volume	0.0075	0.0114	0.349	0.342	0.0606	-3.01	13.8	10.1	25.5	19.1	-2.52	-0.0453	-11.1	-3.72	8.77	7.14	5.82	15.8	9.97	-3.5	13.3	0.731	0.151	0.271	0.00436	0.0466	0.793	0.996	0.262	0.659	0.333	0.435	0.597	0.104	0.263	0.713	0.139	0.168	0.0192	0.0446429
26799	354	aparc-Desikan_lh_volume_lateralorbitofrontal	Freesurfer-Volume	0.0153	0.0301	0.507	0.491	3.26e-08	5.12	-14.7	27.3	51.9	-0.582	-17.2	-11.5	-40.6	-16.5	-17	6.86	96.4	-4.92	59.7	-39.5	-19.3	0.737	0.378	0.0879	0.000841	0.972	0.303	0.481	0.0185	0.261	0.279	0.665	4.94e-07	0.77	0.000115	0.017	0.216	0.257	0.0232	0.0595331
26800	355	aparc-Desikan_lh_volume_lingual	Freesurfer-Volume	0.0365	0.0458	0.241	0.204	1.08e-14	21.9	66	59.9	89.2	63.5	-74.7	25.5	-76.1	107	23	59.2	26.3	152	-17.4	3.53	-27	0.378	0.0153	0.0216	0.000426	0.0191	0.006	0.339	0.00676	7.91e-06	0.369	0.0222	0.399	3.03e-08	0.491	0.896	0.288	0.224	0.0225	0.162946
26801	356	aparc-Desikan_lh_volume_medialorbitofrontal	Freesurfer-Volume	0.00557	0.00943	0.415	0.409	0.173	-18.7	-3.26	18.7	14.1	10.5	-12.6	5.4	-13.8	4.83	-23.5	2.16	45.8	-11.3	21.8	-10	-11.6	0.153	0.821	0.174	0.29	0.463	0.379	0.7	0.353	0.701	0.0824	0.874	0.00536	0.435	0.101	0.482	0.389	0.124	0.0196	0.0449194
26802	357	aparc-Desikan_lh_volume_middletemporal	Freesurfer-Volume	0.0174	0.0309	0.456	0.439	1.56e-08	36.9	47.5	19.1	13.1	106	60.9	9.63	-148	-57.6	56.4	-136	35.7	11.1	-8.95	3.11	1.31	0.191	0.126	0.52	0.649	0.000623	0.0489	0.751	3.84e-06	0.034	0.053	4.13e-06	0.314	0.723	0.755	0.919	0.964	0.198	0.0198	0.0878788
26803	358	aparc-Desikan_lh_volume_parahippocampal	Freesurfer-Volume	0.028	0.0324	0.164	0.136	4.38e-09	-0.045	4.49	9.29	0.672	-7.66	3.7	5.94	-35.6	7.29	0.25	24.6	5.31	-11.8	-19.2	-34.5	-12.9	0.995	0.556	0.203	0.924	0.313	0.626	0.425	6.06e-06	0.275	0.972	0.000674	0.542	0.124	0.00661	5.17e-06	0.0711	0.207	0.0194	0.135266
26805	360	aparc-Desikan_lh_volume_parsopercularis	Freesurfer-Volume	0.00678	0.00911	0.263	0.256	0.202	-19.2	-15.9	18.2	4.52	-12.3	-0.365	7	-1.97	16.5	21.5	-20.3	45.4	-2.46	36.6	-6.35	18.8	0.231	0.366	0.281	0.782	0.482	0.983	0.685	0.913	0.287	0.194	0.226	0.0246	0.89	0.0247	0.716	0.253	0.12	0.0164	0.0565
26806	361	aparc-Desikan_lh_volume_parsorbitalis	Freesurfer-Volume	0.00937	0.0134	0.311	0.302	0.0177	7.2	-11.4	10.2	15	6.52	5	-2.63	-8.68	0.812	-3.84	3.3	28.4	-1.04	15.1	-9.85	-8.31	0.304	0.137	0.166	0.0358	0.394	0.514	0.726	0.273	0.904	0.595	0.651	0.00126	0.893	0.0331	0.195	0.247	0.151	0.0174	0.062053
26807	362	aparc-Desikan_lh_volume_parstriangularis	Freesurfer-Volume	0.011	0.0151	0.285	0.274	0.00582	-5.13	-0.763	-4.03	6.2	-2.01	14.4	13.3	8.38	15.7	-25.2	-10.1	36.7	23.9	43.9	-23.5	1.88	0.672	0.954	0.752	0.616	0.879	0.279	0.308	0.541	0.178	0.0439	0.424	0.0161	0.0744	0.000369	0.0747	0.88	0.125	0.0182	0.088
26808	363	aparc-Desikan_lh_volume_pericalcarine	Freesurfer-Volume	0.0601	0.0709	0.213	0.153	4.45e-26	8.41	24.9	24.3	63.7	1.62	-38.5	20.8	-26.9	46.5	29.4	34.3	11.2	62.6	-19.6	-10.4	-10.6	0.383	0.0185	0.0166	1.12e-10	0.878	0.000265	0.0441	0.0138	5.73e-07	0.00313	0.000651	0.353	4.92e-09	0.0457	0.32	0.283	0.287	0.0275	0.209408
26809	364	aparc-Desikan_lh_volume_postcentral	Freesurfer-Volume	0.0163	0.027	0.414	0.397	4.79e-07	-23.8	73.1	49.5	54.2	5.33	-47.7	3.4	-95.5	-63	-55	3.17	-39.1	13.8	64.6	-52.4	-108	0.367	0.0117	0.0743	0.044	0.853	0.0994	0.904	0.00141	0.0131	0.0435	0.908	0.238	0.636	0.0159	0.068	6.69e-05	0.155	0.0198	0.105161
26811	366	aparc-Desikan_lh_volume_precentral	Freesurfer-Volume	0.0178	0.0309	0.442	0.424	1.63e-08	-13.9	37.6	102	63.5	-16.6	-67	28.2	-149	-8	-45.4	-59.8	4.02	19.7	86.8	-55.6	-143	0.66	0.277	0.00202	0.0483	0.629	0.0528	0.405	3.11e-05	0.792	0.163	0.0695	0.919	0.572	0.00678	0.105	1.05e-05	0.187	0.0203	0.0951872
26812	367	aparc-Desikan_lh_volume_precuneus	Freesurfer-Volume	0.0156	0.0282	0.462	0.446	1.69e-07	-1.69	3.3	65.2	31.8	7.39	-21.3	-2.83	-4.2	-68	26	58.3	141	92.4	6.15	43.6	-22.7	0.943	0.898	0.00857	0.186	0.774	0.41	0.911	0.875	0.00271	0.286	0.0178	2.01e-06	0.0004	0.797	0.0889	0.347	0.233	0.0221	0.0669528
26814	369	aparc-Desikan_lh_volume_rostralmiddlefrontal	Freesurfer-Volume	0.0105	0.0214	0.521	0.51	5.23e-05	32.8	-67.6	34.9	63.6	15.3	-106	65	-66.2	75.7	-33.1	-117	127	9.71	53.5	53.8	-42.6	0.372	0.094	0.367	0.0901	0.703	0.00866	0.0995	0.112	0.0324	0.384	0.00233	0.0062	0.811	0.152	0.178	0.259	0.201	0.0169	0.0522388
26815	370	aparc-Desikan_lh_volume_superiorfrontal	Freesurfer-Volume	0.0145	0.0298	0.527	0.513	4.2e-08	1.33	-53	45.4	94.6	-141	-189	23.4	-72.5	61.8	-46.8	-181	168	27.5	86.5	-38.3	-167	0.978	0.324	0.377	0.0578	0.00817	0.000435	0.656	0.19	0.189	0.354	0.000409	0.00616	0.611	0.0815	0.471	0.000912	0.212	0.0219	0.0683962
26816	371	aparc-Desikan_lh_volume_superiorparietal	Freesurfer-Volume	0.0178	0.0276	0.372	0.354	2.94e-07	-16.3	37.5	94.4	-25.5	14.8	-19.4	2.37	26.3	-91	73.4	125	164	70	12.9	77.6	-117	0.643	0.329	0.0105	0.476	0.7	0.613	0.95	0.508	0.00699	0.0425	0.000622	0.000193	0.0711	0.716	0.0419	0.0012	0.187	0.0196	0.0951872
26817	372	aparc-Desikan_lh_volume_superiortemporal	Freesurfer-Volume	0.0184	0.0315	0.433	0.415	9.51e-09	-41.1	11.2	16.1	116	14.1	31.2	4.76	-155	-61.7	-0.0958	-127	41.7	33.3	8.62	-10.3	75.2	0.164	0.73	0.603	0.000117	0.661	0.334	0.881	3.52e-06	0.0298	0.997	3.73e-05	0.261	0.308	0.774	0.748	0.0131	0.223	0.0231	0.0825112
26818	373	aparc-Desikan_lh_volume_supramarginal	Freesurfer-Volume	0.0074	0.0126	0.418	0.411	0.0303	-1.63	31.2	58.7	39.8	34.6	-13.8	23.9	-89	-129	20.4	-20	7.21	9.64	-24.7	7.39	22.7	0.963	0.413	0.108	0.261	0.363	0.717	0.521	0.0238	0.000117	0.57	0.582	0.869	0.802	0.485	0.845	0.525	0.17	0.0188	0.0435294
26820	375	aparc-Desikan_lh_volume_transversetemporal	Freesurfer-Volume	0.0158	0.0197	0.213	0.197	0.000197	-4.68	7.07	-1.77	21.3	1.76	-3.13	-15.5	-9.94	-6.19	-12.1	4.79	1.82	1.49	11.6	-6.62	3.62	0.347	0.196	0.736	2.83e-05	0.746	0.566	0.00378	0.0777	0.196	0.0181	0.357	0.771	0.786	0.0217	0.221	0.478	0.165	0.0183	0.0957576
26821	376	aparc-Desikan_lh_volume_insula	Freesurfer-Volume	0.014	0.0243	0.439	0.425	4.64e-06	-20	-14.6	-5.72	20	-5.65	-5.46	-9.19	-38	-4.69	-24.8	-22.8	41.3	-3.39	43.9	-75	34.6	0.171	0.361	0.709	0.18	0.723	0.733	0.558	0.0215	0.738	0.0996	0.135	0.0245	0.834	0.00307	2.39e-06	0.0208	0.237	0.0213	0.0590717
26822	682	aparc-Desikan_rh_area_TotalSurface	CT.Surface	0.0114	0.0521	0.792	0.781	1.94e-17	-364	258	-256	-19.5	191	-622	17	85.3	22.9	222	-237	473	177	96.7	-17.2	57.5	2.97e-05	0.0068	0.00514	0.826	0.0439	7.53e-11	0.855	0.385	0.784	0.0131	0.00895	1.52e-05	0.0656	0.273	0.855	0.519	0.316	0.0244	0.0360759
26825	685	aparc-Desikan_rh_area_caudalmiddlefrontal	CT.Surface	0.0229	0.0338	0.344	0.321	1.2e-09	-9.23	-1.39	-5.54	10.1	-1.64	-37.2	-2.13	3.33	19.3	11.9	-21.4	-6.73	-10.9	24.5	-8.25	-2.53	0.172	0.852	0.435	0.143	0.824	5.22e-07	0.769	0.663	0.00307	0.0883	0.00241	0.428	0.143	0.000362	0.261	0.715	0.204	0.0235	0.112255
26826	686	aparc-Desikan_rh_area_cuneus	CT.Surface	0.0365	0.0514	0.326	0.289	4.12e-17	-4.02	17.9	2.24	14.7	6.09	-20.8	9.09	11.5	16.9	14	5.29	3.99	31.7	-8.55	-2.21	-0.831	0.383	0.000401	0.644	0.00179	0.227	4.03e-05	0.0664	0.0281	0.000137	0.00331	0.272	0.491	5.68e-10	0.0678	0.659	0.86	0.273	0.022	0.1337
26832	692	aparc-Desikan_rh_area_lateraloccipital	CT.Surface	0.0235	0.0391	0.422	0.399	8.33e-12	-13	55.1	-12.6	21.1	43.6	-36.7	11.1	5.56	41.1	27.6	-10.7	8.1	49.8	-31.7	-6.87	16.2	0.274	2.36e-05	0.314	0.0806	0.000772	0.0048	0.383	0.679	0.000321	0.0243	0.388	0.587	0.00015	0.00855	0.594	0.183	0.238	0.0226	0.0987395
26833	693	aparc-Desikan_rh_area_lateralorbitofrontal	CT.Surface	0.0176	0.0319	0.466	0.449	6.86e-09	-17.2	-8.11	-9.65	2.51	-1.18	-17.7	-1.4	13.1	6.92	-8.52	-0.401	36.3	-8.65	13.4	-6.79	8.27	0.00144	0.172	0.0894	0.649	0.842	0.0028	0.81	0.032	0.184	0.127	0.943	9.88e-08	0.148	0.0146	0.248	0.136	0.178	0.0199	0.0988764
26834	694	aparc-Desikan_rh_area_lingual	CT.Surface	0.0391	0.0526	0.296	0.257	1.11e-17	-10.8	39.4	-4.84	33.8	25.8	-41.3	17.9	7.55	31.5	23.5	23.3	12.7	52.9	-7.24	10.4	12.1	0.224	5.24e-05	0.604	0.000191	0.00775	2.27e-05	0.0606	0.452	0.000223	0.0102	0.0117	0.255	7.51e-08	0.422	0.281	0.185	0.257	0.0244	0.15214
26835	695	aparc-Desikan_rh_area_medialorbitofrontal	CT.Surface	0.0115	0.0248	0.546	0.535	3.26e-06	-11.9	-3.64	-4.4	-2.73	-3.76	-11.9	-1.72	6.74	1.02	-4.29	-3.71	20.9	-8.01	5.32	-2.16	2.11	0.00101	0.36	0.248	0.459	0.341	0.00263	0.659	0.0997	0.77	0.25	0.326	4.42e-06	0.0454	0.147	0.583	0.57	0.186	0.0186	0.061828
26836	696	aparc-Desikan_rh_area_middletemporal	CT.Surface	0.0145	0.0315	0.554	0.54	9.7e-09	-6.56	10.4	-17.1	-16.5	17.2	-0.941	0.344	-18.7	-14.8	14.3	-31.5	17.3	0.213	-10.5	9.8	13.9	0.318	0.149	0.0135	0.0138	0.0166	0.896	0.961	0.012	0.0195	0.0349	4.51e-06	0.0366	0.977	0.116	0.17	0.0398	0.247	0.0224	0.0587045
26838	698	aparc-Desikan_rh_area_paracentral	CT.Surface	0.0134	0.0211	0.377	0.364	6.45e-05	-6.05	-1.61	-6.15	3.69	-5.02	-20.7	-8.7	7.69	-3.01	2.18	-3.36	8.51	0.374	1.22	-0.674	-4.61	0.117	0.703	0.129	0.348	0.234	1.01e-06	0.0357	0.0781	0.418	0.585	0.403	0.0792	0.93	0.755	0.872	0.244	0.204	0.0255	0.0656863
26839	699	aparc-Desikan_rh_area_parsopercularis	CT.Surface	0.0167	0.0226	0.278	0.262	1.89e-05	-17.7	-1.17	2.75	-4.2	3.82	-7.78	0.349	6.32	3.96	-2.03	-4.28	14	4.66	8.65	2.12	10.7	7.26e-06	0.786	0.506	0.295	0.374	0.0711	0.934	0.155	0.295	0.617	0.297	0.00474	0.284	0.0303	0.619	0.00818	0.14	0.0181	0.119286
26840	700	aparc-Desikan_rh_area_parsorbitalis	CT.Surface	0.015	0.024	0.39	0.375	5.95e-06	-3.67	-2.45	-2.4	2.58	2.46	-5.59	1.43	3.41	3.13	-3.45	-0.604	13.2	-1.8	2.62	-2.64	0.647	0.0679	0.266	0.255	0.207	0.263	0.011	0.507	0.133	0.105	0.0956	0.773	1.69e-07	0.418	0.199	0.226	0.753	0.185	0.0171	0.0810811
26841	701	aparc-Desikan_rh_area_parstriangularis	CT.Surface	0.0183	0.0251	0.287	0.269	2.45e-06	-13.7	2.81	-1.22	5.22	3.32	-6.56	1.04	10.6	1.14	-6.15	-2.07	27.2	12	14.1	-4.1	4.39	0.00296	0.578	0.801	0.266	0.51	0.193	0.833	0.0425	0.796	0.195	0.666	2.79e-06	0.0184	0.00255	0.412	0.352	0.152	0.02	0.120395
26842	702	aparc-Desikan_rh_area_pericalcarine	CT.Surface	0.0539	0.0636	0.206	0.152	1.17e-22	-1.51	21.4	3.12	34.1	8.18	-28.4	16.4	3.06	26.8	15	20.1	3.94	40.3	-13.2	0.631	1.4	0.801	0.00122	0.621	3.12e-08	0.214	1.67e-05	0.0113	0.653	3.73e-06	0.0158	0.0014	0.602	1.65e-09	0.0301	0.923	0.82	0.342	0.0301	0.157602
26843	703	aparc-Desikan_rh_area_postcentral	CT.Surface	0.0165	0.0309	0.483	0.466	1.63e-08	-29.1	15.4	-13.3	-10.1	11	-43.1	-0.418	5.61	-20.5	6.26	-12.7	0.911	-9.19	16.3	-8.48	-16.1	0.000268	0.0771	0.111	0.213	0.206	8.08e-07	0.961	0.534	0.00751	0.446	0.126	0.927	0.296	0.0433	0.327	0.0493	0.18	0.02	0.0916667
26845	705	aparc-Desikan_rh_area_precentral	CT.Surface	0.0168	0.0321	0.493	0.477	5.36e-09	-18.8	-1.62	-10.4	3.65	-4.63	-47.8	5.04	10.7	10.6	1.25	-22.6	-16.3	-11.2	21.7	-19	-31.6	0.0334	0.867	0.262	0.685	0.631	7.86e-07	0.595	0.283	0.209	0.891	0.0142	0.142	0.25	0.0153	0.0473	0.000477	0.239	0.0274	0.0702929
26846	706	aparc-Desikan_rh_area_precuneus	CT.Surface	0.0157	0.0304	0.499	0.483	2.51e-08	-32.2	0.123	1.32	-3.35	8.74	-26	-6.97	8.23	-20	17.9	9.39	55.2	27.8	5.76	3.61	7.06	0.000198	0.99	0.884	0.704	0.355	0.006	0.453	0.4	0.0164	0.0445	0.298	3.97e-07	0.00364	0.511	0.701	0.425	0.233	0.0207	0.067382
26848	708	aparc-Desikan_rh_area_rostralmiddlefrontal	CT.Surface	0.0115	0.0227	0.504	0.493	1.72e-05	-6.52	-9.27	-24.9	-6.36	31.6	-56.6	21.4	17.9	9.4	-17.1	-36.3	42.5	6.4	33.7	10.3	9.84	0.626	0.527	0.0757	0.64	0.0303	0.000111	0.136	0.236	0.464	0.214	0.0092	0.0113	0.665	0.0129	0.48	0.472	0.231	0.0185	0.0497835
26849	709	aparc-Desikan_rh_area_superiorfrontal	CT.Surface	0.0158	0.035	0.566	0.55	3.78e-10	-27.7	5.32	-51.3	3.66	-32.6	-81.6	-19.8	1.77	31.4	-3.16	-38.8	11.1	-8.09	8.06	-25.2	-6.89	0.0409	0.72	0.00031	0.79	0.0275	4.03e-08	0.173	0.908	0.0158	0.821	0.00593	0.511	0.588	0.557	0.0867	0.619	0.216	0.0204	0.0731481
26850	710	aparc-Desikan_rh_area_superiorparietal	CT.Surface	0.0196	0.0322	0.412	0.393	4.89e-09	-23.9	17.8	-5.07	-25.1	1.87	-27.5	-1.33	44.7	-26.6	22.8	35.5	63.6	30	6.54	25.4	-21.2	0.0417	0.166	0.68	0.0359	0.884	0.0324	0.916	0.000742	0.0183	0.0587	0.00369	1.57e-05	0.0205	0.582	0.0463	0.0775	0.187	0.0181	0.104813
26851	711	aparc-Desikan_rh_area_superiortemporal	CT.Surface	0.0241	0.0484	0.525	0.501	8.63e-16	-32.5	9.95	-21.4	10.5	9.7	-11.5	-26.9	-16.9	-18.3	1.22	-25.5	3.38	-0.989	10.5	-14.6	19.5	4.82e-07	0.159	0.00155	0.11	0.168	0.102	0.000102	0.0208	0.0031	0.855	0.000153	0.676	0.89	0.109	0.0368	0.00324	0.258	0.0313	0.0934109
26852	712	aparc-Desikan_rh_area_supramarginal	CT.Surface	0.0176	0.0297	0.426	0.408	4.45e-08	-27.3	25.8	1.01	-8.55	-8.49	-18.5	-20.3	-0.302	-45	19.2	6.46	17.3	-3.49	14.1	9.92	25.2	0.0035	0.0119	0.918	0.369	0.405	0.0702	0.0423	0.977	5.69e-07	0.0459	0.507	0.14	0.735	0.136	0.328	0.00861	0.165	0.019	0.106667
26854	714	aparc-Desikan_rh_area_transversetemporal	CT.Surface	0.0236	0.0336	0.319	0.296	1.45e-09	-4.72	0.946	-2.52	2.07	0.139	-2.7	-2.35	-0.612	-2.04	-0.698	-0.13	2.43	0.0683	2.13	-2.12	2.93	7.33e-07	0.364	0.0116	0.0327	0.894	0.00952	0.0214	0.569	0.0258	0.476	0.895	0.0418	0.948	0.0274	0.04	0.00269	0.212	0.0195	0.111321
26855	715	aparc-Desikan_rh_area_insula	CT.Surface	0.0165	0.03	0.467	0.451	3.47e-08	-15.9	10.5	-13.8	1.08	6.38	-3.71	-7.42	0.889	-3.17	0.858	-15	20.3	6.09	24.4	-16.3	2.31	0.00302	0.0735	0.0138	0.843	0.274	0.525	0.196	0.883	0.536	0.876	0.0071	0.00252	0.302	6.75e-06	0.00508	0.673	0.212	0.0223	0.0778302
26856	1050	aparc-Desikan_rh_thickness_GlobalMeanThickness	CT.Thickness	0.0322	0.0377	0.178	0.146	3.14e-11	0.0104	0.000484	0.0113	0.00635	-0.000629	0.00757	0.00453	-0.0166	0.00225	-0.00321	-0.0021	0.00329	0.00636	-0.000408	-0.00106	-0.00448	8.73e-05	0.867	4.96e-05	0.0184	0.827	0.00891	0.11	3.15e-08	0.376	0.239	0.446	0.321	0.0296	0.879	0.712	0.0981	0.223	0.0229	0.144395
26859	1060	aparc-Desikan_rh_thickness_caudalmiddlefrontal	CT.Thickness	0.024	0.0276	0.154	0.13	2.8e-07	0.012	-0.00125	0.0104	0.00726	0.00594	0.0114	0.00231	-0.016	0.00338	-0.00268	-0.00647	0.00652	0.0112	0.000717	0.000759	-0.00703	0.00101	0.755	0.00662	0.0511	0.137	0.00433	0.556	0.000113	0.336	0.476	0.0891	0.155	0.00573	0.846	0.848	0.0604	0.183	0.0194	0.131148
26860	1060	aparc-Desikan_rh_thickness_cuneus	CT.Thickness	0.028	0.0297	0.0833	0.0553	4.68e-08	0.00959	0.00101	0.00671	0.00902	0.00563	-0.00115	-0.000392	-0.0158	0.00766	-0.00326	0.00495	-0.00394	0.0119	-0.00197	-0.009	-0.00821	0.00472	0.785	0.0597	0.00907	0.128	0.758	0.914	3.84e-05	0.0188	0.351	0.161	0.355	0.00155	0.567	0.0146	0.0182	0.177	0.0187	0.158192
26862	1060	aparc-Desikan_rh_thickness_fusiform	CT.Thickness	0.024	0.0263	0.111	0.0872	8.53e-07	0.0163	-0.000911	0.0131	0.00319	0.00213	0.0088	0.00481	-0.0155	0.0025	-0.00344	-0.00308	0.00247	0.00191	-0.00236	0.000914	-0.000685	3.87e-06	0.813	0.000397	0.373	0.579	0.0223	0.202	9.57e-05	0.46	0.342	0.401	0.575	0.623	0.508	0.811	0.849	0.156	0.0203	0.153846
26863	1060	aparc-Desikan_rh_thickness_inferiorparietal	CT.Thickness	0.0282	0.0334	0.184	0.156	1.76e-09	0.0131	0.00111	0.0107	0.0057	-0.00284	0.0086	0.00696	-0.0147	0.00254	-0.00497	-0.00337	0.00504	0.00886	-0.0025	0.000813	-0.00901	4.28e-05	0.751	0.00135	0.0793	0.414	0.0139	0.0419	4.98e-05	0.407	0.13	0.31	0.208	0.012	0.44	0.814	0.00586	0.213	0.0223	0.132394
26864	1060	aparc-Desikan_rh_thickness_inferiortemporal	CT.Thickness	0.0313	0.0334	0.0948	0.0635	1.7e-09	0.0151	-0.00216	0.0129	0.00933	-0.000881	0.00645	0.0014	-0.016	0.00622	-0.00708	-0.00317	0.00546	-0.00298	-0.000943	0.00106	-0.0073	6.68e-06	0.556	0.000261	0.00634	0.81	0.0785	0.697	2.57e-05	0.0534	0.0406	0.363	0.194	0.42	0.781	0.771	0.0335	0.158	0.0168	0.198101
26866	1060	aparc-Desikan_rh_thickness_lateraloccipital	CT.Thickness	0.0267	0.0294	0.118	0.0911	6.05e-08	0.00756	0.003	0.0142	0.00778	0.00104	0.00884	-0.000453	-0.0176	0.000553	-0.00231	0.00302	0.00111	0.00744	-0.00227	6.97e-05	-0.00578	0.0196	0.397	2.95e-05	0.0185	0.768	0.0127	0.896	1.68e-06	0.859	0.488	0.371	0.785	0.0377	0.49	0.984	0.0816	0.214	0.0206	0.124766
26867	1060	aparc-Desikan_rh_thickness_lateralorbitofrontal	CT.Thickness	0.0251	0.0262	0.0667	0.0416	9.38e-07	0.0145	0.00104	0.0127	0.00307	-0.00102	0.0027	0.00913	-0.0201	0.000706	-0.00154	0.000734	-0.00101	0.00548	0.0013	0.00014	-0.00354	6.45e-05	0.795	0.000916	0.407	0.796	0.497	0.0192	1.04e-06	0.84	0.681	0.846	0.824	0.172	0.725	0.972	0.342	0.115	0.016	0.218261
26868	1070	aparc-Desikan_rh_thickness_lingual	CT.Thickness	0.0232	0.0252	0.103	0.0799	2.25e-06	0.0103	0.00456	0.0133	0.00572	0.00137	0.00225	-0.00383	-0.0153	0.00669	0.00345	0.00795	-0.000562	0.0117	-0.00136	-0.00389	-0.00294	0.00518	0.261	0.000601	0.129	0.734	0.577	0.333	0.000253	0.0599	0.365	0.0392	0.903	0.00415	0.716	0.333	0.437	0.19	0.0198	0.122105
26870	1070	aparc-Desikan_rh_thickness_middletemporal	CT.Thickness	0.0268	0.0294	0.115	0.0883	6.23e-08	0.0111	-0.00163	0.0183	0.00256	0.00327	0.0107	0.00208	-0.0177	0.00325	-0.00068	-0.00727	-0.00135	0.00806	-0.000504	0.000894	-0.002	0.00223	0.681	1.49e-06	0.488	0.408	0.00685	0.592	1.66e-05	0.351	0.855	0.0542	0.766	0.044	0.891	0.82	0.591	0.152	0.0168	0.176316
26871	1070	aparc-Desikan_rh_thickness_parahippocampal	CT.Thickness	0.0217	0.0237	0.106	0.0847	7.56e-06	0.0101	0.00181	0.0139	0.00496	-0.0103	0.00176	0.0126	-0.0252	0.0141	-7.88e-05	0.0116	-0.00206	0.00762	-0.0124	-0.019	-0.00153	0.0954	0.785	0.0286	0.42	0.118	0.79	0.0513	0.000228	0.0151	0.99	0.065	0.785	0.254	0.0435	0.00381	0.805	0.162	0.0179	0.133951
26872	1070	aparc-Desikan_rh_thickness_paracentral	CT.Thickness	0.0185	0.0203	0.112	0.0932	0.000115	0.00928	0.00322	0.00841	0.0149	-0.00995	0.00778	0.00945	-0.0153	-0.00336	-0.00116	0.00728	0.00561	0.00845	0.000146	-0.00876	-0.00929	0.0527	0.54	0.0945	0.00225	0.0571	0.138	0.0659	0.00483	0.466	0.815	0.145	0.351	0.11	0.976	0.0922	0.0586	0.199	0.0239	0.0929648
26873	1070	aparc-Desikan_rh_thickness_parsopercularis	CT.Thickness	0.019	0.0212	0.124	0.105	5.91e-05	0.00939	-0.00118	0.00967	0.0128	0.00121	0.00775	0.00698	-0.012	0.000423	-0.00149	0.000119	0.00429	0.00415	0.0023	-0.00129	-0.00357	0.00669	0.756	0.00789	0.000298	0.749	0.0411	0.0603	0.00217	0.899	0.677	0.974	0.323	0.278	0.512	0.731	0.314	0.142	0.0178	0.133803
26875	1070	aparc-Desikan_rh_thickness_parstriangularis	CT.Thickness	0.0191	0.0213	0.119	0.1	5.51e-05	0.0076	-0.00206	0.00964	0.00803	0.00538	0.00791	0.00422	-0.0151	0.00185	0.000736	0.00168	-3.94e-05	0.00312	0.00197	-0.00337	-0.00346	0.0198	0.564	0.0049	0.0157	0.131	0.0267	0.228	4.23e-05	0.556	0.827	0.621	0.992	0.386	0.551	0.341	0.301	0.177	0.0183	0.10791
26876	1070	aparc-Desikan_rh_thickness_pericalcarine	CT.Thickness	0.0216	0.0233	0.0916	0.0699	1.11e-05	0.00588	0.000154	0.0103	0.000389	0.00227	0.00399	-2.19e-05	-0.0148	0.00623	-2.61e-06	0.00353	0.00267	0.00917	-0.00392	-0.00748	-0.00706	0.0725	0.966	0.00281	0.907	0.526	0.266	0.995	6.21e-05	0.0477	0.999	0.301	0.515	0.0113	0.237	0.0354	0.0353	0.123	0.018	0.17561
26877	1080	aparc-Desikan_rh_thickness_postcentral	CT.Thickness	0.0189	0.0214	0.137	0.118	4.99e-05	0.00535	0.00208	0.00861	0.01	-0.00063	0.00519	0.00244	-0.0226	0.000969	-0.00295	-0.00169	-0.00447	0.00762	-0.00219	-0.00165	-0.00198	0.158	0.616	0.0303	0.00948	0.879	0.211	0.548	1.34e-07	0.79	0.45	0.668	0.347	0.0685	0.568	0.688	0.61	0.168	0.0206	0.1125
26878	1080	aparc-Desikan_rh_thickness_posteriorcingulate	CT.Thickness	0.0146	0.0155	0.071	0.0563	0.00439	-0.000703	-0.00178	0.00647	0.00899	-0.000505	0.00706	0.00616	-0.00797	0.00197	0.00542	0.00813	-0.00612	0.0218	-0.0048	7.46e-05	-0.0034	0.885	0.738	0.205	0.0695	0.924	0.184	0.237	0.147	0.672	0.279	0.108	0.315	4.91e-05	0.33	0.989	0.494	0.157	0.0195	0.0929936
26879	1080	aparc-Desikan_rh_thickness_precentral	CT.Thickness	0.0201	0.0232	0.152	0.132	1.22e-05	0.01	0.00114	0.0104	0.0149	-0.00407	0.0077	0.00616	-0.022	0.00184	-0.00807	-0.00268	0.00464	0.00885	0.0014	-0.00359	-0.00703	0.0248	0.816	0.0271	0.00108	0.404	0.115	0.198	1.4e-05	0.667	0.0796	0.565	0.408	0.0728	0.757	0.458	0.125	0.203	0.021	0.0990148
26880	1080	aparc-Desikan_rh_thickness_precuneus	CT.Thickness	0.0243	0.0278	0.151	0.127	2.42e-07	0.0151	0.00355	0.00986	0.00845	0.00204	0.00476	0.00349	-0.0125	0.00187	-0.00515	-0.00332	0.00669	0.00645	-0.000985	0.000737	-0.00802	5.91e-06	0.329	0.00469	0.0125	0.573	0.19	0.327	0.000853	0.557	0.133	0.338	0.108	0.0788	0.77	0.838	0.0185	0.212	0.0237	0.114623
26882	1080	aparc-Desikan_rh_thickness_rostralmiddlefrontal	CT.Thickness	0.0315	0.0364	0.167	0.136	1.04e-10	0.00933	0.000444	0.0118	0.00723	-0.00237	0.00878	0.00915	-0.0111	0.0037	-0.000532	-0.000157	0.00738	0.00986	-0.00124	0.000351	-0.00672	0.0011	0.887	8.21e-05	0.013	0.447	0.00499	0.00281	0.000608	0.178	0.857	0.958	0.0394	0.0018	0.669	0.91	0.0218	0.181	0.0195	0.174033
26883	1080	aparc-Desikan_rh_thickness_superiorfrontal	CT.Thickness	0.027	0.0337	0.224	0.197	1.29e-09	0.0142	0.00107	0.0147	0.00777	0.000472	0.00787	0.0081	-0.0133	0.00441	-0.00359	-0.00281	0.00536	0.00928	0.00187	0.00342	-0.00701	2.36e-05	0.772	3.13e-05	0.0234	0.898	0.0326	0.0247	0.000453	0.172	0.3	0.423	0.204	0.0126	0.583	0.349	0.042	0.228	0.0209	0.118421
26884	1080	aparc-Desikan_rh_thickness_superiorparietal	CT.Thickness	0.0217	0.0255	0.169	0.147	1.78e-06	0.0139	0.00189	0.00894	0.0059	-0.0013	0.00745	0.00275	-0.0121	0.004	-0.00455	-0.00585	0.00555	0.00473	-0.00116	0.00395	-0.0076	2.53e-05	0.601	0.00995	0.0791	0.718	0.0393	0.437	0.0012	0.208	0.181	0.0889	0.18	0.194	0.729	0.27	0.0247	0.166	0.0205	0.130723
26885	1080	aparc-Desikan_rh_thickness_superiortemporal	CT.Thickness	0.0223	0.0266	0.181	0.159	7.01e-07	0.00761	0.00202	0.0164	0.00595	0.00223	0.0111	0.00757	-0.019	0.00172	-0.000107	-0.00765	0.00852	0.00717	-0.00177	-0.00364	0.00166	0.0518	0.637	7.04e-05	0.136	0.601	0.00929	0.0714	1.79e-05	0.647	0.979	0.0609	0.083	0.0973	0.655	0.392	0.679	0.205	0.0204	0.10878
26886	1080	aparc-Desikan_rh_thickness_supramarginal	CT.Thickness	0.0243	0.0283	0.167	0.142	1.57e-07	0.0112	0.00416	0.0111	0.0104	-0.00193	0.00612	0.00546	-0.0178	-0.00186	-0.00309	-0.00281	0.00235	0.01	0.00218	-0.00214	-0.00556	0.00131	0.274	0.00226	0.00346	0.611	0.107	0.142	5.95e-06	0.576	0.388	0.437	0.59	0.00917	0.537	0.57	0.118	0.207	0.0227	0.117391
26889	1090	aparc-Desikan_rh_thickness_insula	CT.Thickness	0.0163	0.0174	0.0784	0.0621	0.00112	0.0063	-0.000923	0.0145	0.00157	-0.00355	0.00177	0.00822	-0.0184	0.00174	-0.00275	-0.00015	-0.000269	0.00624	-0.00375	-0.0104	0.00621	0.154	0.849	0.00178	0.728	0.462	0.715	0.083	0.000244	0.682	0.546	0.974	0.961	0.201	0.403	0.0311	0.171	0.143	0.0249	0.113986
26892	379	aparc-Desikan_rh_volume_caudalmiddlefrontal	Freesurfer-Volume	0.0205	0.0303	0.343	0.323	2.72e-08	9.22	-2.37	18.3	49.7	10.6	-84.5	-6.93	-33.3	72.3	34	-87.1	-4.21	-1.8	73	-22.8	-28.2	0.673	0.921	0.426	0.0257	0.658	0.000414	0.767	0.178	0.000579	0.131	0.000134	0.878	0.941	0.000991	0.336	0.207	0.187	0.0196	0.109626
26893	380	aparc-Desikan_rh_volume_cuneus	Freesurfer-Volume	0.0403	0.0544	0.298	0.258	1.84e-18	5.12	33.3	18.9	49.4	22.6	-42.8	17.8	-16.4	49.4	24.6	20.8	-1.81	83.7	-17	-26.2	-21.5	0.661	0.00941	0.123	3.41e-05	0.0765	0.000825	0.156	0.214	1.14e-05	0.0409	0.087	0.902	1.06e-10	0.151	0.0388	0.072	0.267	0.0243	0.150936
26894	381	aparc-Desikan_rh_volume_entorhinal	Freesurfer-Volume	0.0204	0.0236	0.156	0.135	8.52e-06	5.11	-8.44	6.17	-4.22	-1.82	-0.79	15.3	-51.8	3.05	-4.69	13.2	21.5	-4.06	-11.7	-27.3	-0.195	0.542	0.359	0.484	0.621	0.843	0.931	0.0887	5.08e-08	0.705	0.587	0.13	0.0415	0.661	0.17	0.00278	0.982	0.126	0.0171	0.161905
26895	382	aparc-Desikan_rh_volume_fusiform	Freesurfer-Volume	0.011	0.0187	0.421	0.41	0.000401	17.7	56.5	-9.68	-9.04	37.1	21.7	21.6	-104	-29.4	40.6	-67.2	62.6	37.5	-33.5	22.1	-9	0.472	0.0368	0.709	0.719	0.169	0.422	0.415	0.000203	0.214	0.11	0.00908	0.0434	0.169	0.181	0.41	0.722	0.191	0.0178	0.0575916
26896	383	aparc-Desikan_rh_volume_inferiorparietal	Freesurfer-Volume	0.016	0.0272	0.428	0.412	4.18e-07	92	28.4	39	-78.6	98.4	8.52	55.2	-148	3.58	71.8	-173	96.5	38	-119	89.5	-76.7	0.0253	0.529	0.366	0.0608	0.0284	0.85	0.211	0.00147	0.928	0.0901	5.81e-05	0.0615	0.403	0.00437	0.045	0.069	0.159	0.0186	0.100629
26897	384	aparc-Desikan_rh_volume_inferiortemporal	Freesurfer-Volume	0.0133	0.0242	0.463	0.45	5.36e-06	83.7	17.9	15.9	-29.6	44.2	-14	76	-154	-4.02	38.5	-37.7	78.5	-43.8	-21.7	-16.6	0.504	0.00294	0.562	0.591	0.303	0.15	0.65	0.0118	1.42e-06	0.882	0.184	0.199	0.0263	0.159	0.448	0.587	0.986	0.187	0.0178	0.071123
26899	386	aparc-Desikan_rh_volume_lateraloccipital	Freesurfer-Volume	0.0228	0.0386	0.433	0.41	1.29e-11	23.1	145	62.9	105	109	-40	16.1	-98.7	103	54.7	3.36	6.99	173	-92.3	-7.28	-11.9	0.501	0.000122	0.0806	0.00271	0.00375	0.287	0.661	0.011	0.00184	0.122	0.925	0.871	5.32e-06	0.00798	0.845	0.734	0.203	0.0211	0.112315
26900	387	aparc-Desikan_rh_volume_lateralorbitofrontal	Freesurfer-Volume	0.0151	0.029	0.495	0.479	8.15e-08	1.99	-27	9.86	33.3	-4.28	-44.8	21.7	-26	10.2	-32.6	3.45	98.6	-16.6	56.1	-24.3	10.5	0.895	0.103	0.534	0.0304	0.795	0.00673	0.18	0.127	0.482	0.0361	0.826	2.08e-07	0.32	0.000252	0.138	0.497	0.206	0.0194	0.073301
26901	388	aparc-Desikan_rh_volume_lingual	Freesurfer-Volume	0.0378	0.048	0.251	0.213	1.22e-15	20.2	98.9	48.1	92.9	59.2	-79.2	18.5	-55.7	92.4	67.3	76.9	31.3	156	-18.7	-3.95	1.85	0.425	0.000361	0.0699	0.000313	0.032	0.00421	0.494	0.0513	0.000145	0.00979	0.0035	0.324	2.44e-08	0.465	0.885	0.943	0.224	0.024	0.16875
26902	389	aparc-Desikan_rh_volume_medialorbitofrontal	Freesurfer-Volume	0.0101	0.0177	0.437	0.426	0.000884	-8.66	1.46	13.8	7.38	-7.78	-20.7	25.5	-18	1.78	-27	2.07	83.3	-10.9	10.9	-0.125	11.6	0.498	0.917	0.304	0.571	0.577	0.14	0.0632	0.212	0.885	0.0406	0.877	2.25e-07	0.439	0.399	0.993	0.377	0.159	0.0173	0.063522
26903	390	aparc-Desikan_rh_volume_middletemporal	Freesurfer-Volume	0.0165	0.0331	0.517	0.501	2.27e-09	38.8	19.8	23	-21	73.7	49.8	-2.06	-152	-52.3	51.6	-142	43.4	39.3	-31.2	34.8	41.3	0.154	0.507	0.423	0.45	0.0134	0.0953	0.944	9.4e-07	0.0459	0.0667	6.62e-07	0.205	0.192	0.26	0.239	0.14	0.203	0.0209	0.0812808
26904	391	aparc-Desikan_rh_volume_parahippocampal	Freesurfer-Volume	0.0117	0.0139	0.173	0.162	0.0129	5.71	6.84	2.43	-1.69	2.31	3.36	1.14	-14.6	8.3	-4.31	10.6	13.9	6.37	-11.9	-16.8	-4.79	0.336	0.293	0.697	0.779	0.722	0.605	0.857	0.03	0.146	0.482	0.0865	0.0623	0.332	0.049	0.0093	0.432	0.192	0.0186	0.0609375
26905	392	aparc-Desikan_rh_volume_paracentral	Freesurfer-Volume	0.0119	0.0172	0.319	0.307	0.00128	-2.28	-0.0132	-4.28	33.2	-32.4	-42.5	-8.89	-9.65	-18.3	3.12	11.8	24.2	19.3	6.84	-19.3	-27.3	0.849	0.999	0.734	0.00667	0.0133	0.00121	0.489	0.477	0.113	0.801	0.345	0.108	0.145	0.574	0.138	0.0261	0.129	0.0172	0.0922481
26906	393	aparc-Desikan_rh_volume_parsopercularis	Freesurfer-Volume	0.0123	0.0169	0.282	0.27	0.00158	-37.7	-5.33	26.5	5.51	17.4	-11.5	12.3	-6.17	9.78	-7.7	-14.9	54.1	22.6	23.6	4.35	28.7	0.00394	0.71	0.0541	0.679	0.222	0.42	0.38	0.676	0.436	0.568	0.274	0.000992	0.118	0.0751	0.759	0.0322	0.128	0.0179	0.0960938
26907	394	aparc-Desikan_rh_volume_parsorbitalis	Freesurfer-Volume	0.0156	0.022	0.305	0.29	3.12e-05	4.59	-12.2	12.7	14.8	10.4	-17.8	5.42	-8.8	13.8	-21.2	0.759	46.7	-5.31	10.5	-10.3	-2.25	0.56	0.158	0.125	0.0649	0.225	0.0393	0.521	0.323	0.0678	0.0091	0.926	2.45e-06	0.541	0.188	0.23	0.781	0.164	0.0175	0.095122
26908	395	aparc-Desikan_rh_volume_parstriangularis	Freesurfer-Volume	0.0152	0.0208	0.287	0.272	7.79e-05	-23	3.46	10.8	30	20.4	-5.52	13.2	-2.28	7.54	-18.4	-2.1	78.5	37.8	41	-18.6	5.91	0.102	0.823	0.465	0.0364	0.184	0.72	0.384	0.886	0.577	0.206	0.886	9.28e-06	0.015	0.00411	0.223	0.682	0.125	0.0205	0.1216
26909	396	aparc-Desikan_rh_volume_pericalcarine	Freesurfer-Volume	0.0511	0.0617	0.223	0.172	8.97e-22	3.49	27.9	18.6	53.3	16.3	-39.2	21.8	-18.2	48.8	27.7	36.2	11.9	73.6	-26.8	-14.9	-7.39	0.743	0.0167	0.0966	9.26e-07	0.161	0.000769	0.0566	0.13	1.92e-06	0.0116	0.00112	0.374	4.65e-10	0.0131	0.199	0.498	0.314	0.0293	0.162739
26910	397	aparc-Desikan_rh_volume_postcentral	Freesurfer-Volume	0.0117	0.0186	0.38	0.368	0.000453	-38.7	38.8	12.6	28.4	24	-82.1	11.1	-107	-45.4	-6.56	-41.5	-22	12.4	30.4	-23.3	-57.8	0.139	0.176	0.648	0.287	0.4	0.00415	0.692	0.000292	0.0711	0.808	0.128	0.502	0.667	0.252	0.413	0.0311	0.181	0.0196	0.0646409
26912	399	aparc-Desikan_rh_volume_precentral	Freesurfer-Volume	0.0167	0.0285	0.431	0.414	1.25e-07	4.89	-0.952	25	91.3	-43.6	-89.9	46.7	-101	37.5	-35.6	-84.2	-48.1	19.9	75.3	-68.2	-128	0.877	0.978	0.452	0.00467	0.208	0.0095	0.169	0.00486	0.218	0.275	0.0108	0.226	0.569	0.0191	0.0472	7.84e-05	0.223	0.022	0.0748879
26913	400	aparc-Desikan_rh_volume_precuneus	Freesurfer-Volume	0.0154	0.0306	0.511	0.496	2.18e-08	-8.76	2.6	47.3	31.7	31.9	-46.1	-5.77	-27.5	-37	20.1	23.8	166	117	15.2	7.24	-17.7	0.706	0.919	0.0527	0.181	0.208	0.0703	0.817	0.295	0.0976	0.402	0.326	1.44e-08	5.57e-06	0.519	0.774	0.457	0.227	0.0213	0.0678414
26915	402	aparc-Desikan_rh_volume_rostralmiddlefrontal	Freesurfer-Volume	0.0105	0.0203	0.494	0.484	0.000122	76.2	-47.7	31.1	25.8	74.6	-110	120	-42.5	41.5	-61	-100	142	71.9	79	33.1	-12.6	0.0575	0.278	0.461	0.528	0.0885	0.0125	0.00544	0.349	0.282	0.14	0.0167	0.00476	0.105	0.0524	0.447	0.76	0.19	0.0176	0.0552632
26916	403	aparc-Desikan_rh_volume_superiorfrontal	Freesurfer-Volume	0.0121	0.0247	0.523	0.511	3.39e-06	43.5	17.7	-32	83	-87	-212	-18.6	-122	122	-25.3	-147	58	42.4	35.2	-42.7	-76.2	0.357	0.732	0.519	0.0844	0.0914	4.26e-05	0.714	0.0219	0.00711	0.603	0.00289	0.327	0.417	0.463	0.404	0.115	0.188	0.0175	0.0643617
26917	404	aparc-Desikan_rh_volume_superiorparietal	Freesurfer-Volume	0.0164	0.0266	0.399	0.383	6.7e-07	29.9	61.1	55.6	-28.3	-6.59	-28.3	19.9	30.3	-53.8	28.1	51.7	209	105	3.3	93.7	-101	0.376	0.0996	0.117	0.412	0.858	0.445	0.584	0.429	0.0977	0.42	0.143	9.09e-07	0.00486	0.923	0.0108	0.0037	0.171	0.0197	0.0959064
26918	405	aparc-Desikan_rh_volume_superiortemporal	Freesurfer-Volume	0.0213	0.0386	0.469	0.447	1.35e-11	-56.3	36.9	-6.99	72.6	37.8	7.47	-64.1	-148	-55.6	-3.24	-113	38.8	20.7	26.4	-66.7	64.6	0.0286	0.19	0.796	0.00559	0.178	0.79	0.02	3.67e-07	0.0245	0.903	2.46e-05	0.229	0.466	0.312	0.0169	0.0143	0.225	0.0178	0.0946667
26919	406	aparc-Desikan_rh_volume_supramarginal	Freesurfer-Volume	0.0171	0.0284	0.414	0.397	1.43e-07	-7.64	96.3	56.8	33.1	-30.9	-15.8	-36.6	-81.5	-147	37.9	-0.439	65.7	37.4	45.8	35	46.4	0.793	0.00261	0.0637	0.265	0.332	0.62	0.242	0.0135	1.58e-07	0.208	0.988	0.0726	0.246	0.122	0.27	0.12	0.154	0.0177	0.111039
26921	408	aparc-Desikan_rh_volume_transversetemporal	Freesurfer-Volume	0.0204	0.0263	0.245	0.225	8.62e-07	-4.87	9.06	-1.66	11.3	1.61	-8.35	-10.6	-12.6	-5.78	-0.684	-2.16	5.11	8.71	7.27	-7.04	9.57	0.188	0.0256	0.669	0.00286	0.691	0.0393	0.00741	0.00254	0.104	0.858	0.575	0.271	0.0331	0.0529	0.0797	0.0117	0.147	0.0178	0.138776
26922	409	aparc-Desikan_rh_volume_insula	Freesurfer-Volume	0.0172	0.0321	0.482	0.465	5.35e-09	-31.9	15.1	1.86	11.7	16.8	-6.05	-0.0412	-47.8	-2.48	3.22	-45	45.9	19	63.9	-81.3	34.3	0.0383	0.372	0.908	0.454	0.318	0.72	0.998	0.00603	0.867	0.839	0.0051	0.0175	0.265	4.47e-05	1.24e-06	0.0297	0.239	0.0217	0.0719665
26923	716	aparc-pial_lh_area_TotalSurface	CT.Surface	0.00929	0.0454	0.805	0.795	1.67e-14	-253	233	-196	135	253	-634	-3.09	-59.8	-34.1	231	-268	509	136	156	-44.7	-23.8	0.00698	0.0234	0.0463	0.159	0.0135	7.67e-10	0.975	0.573	0.706	0.017	0.00609	1.58e-05	0.191	0.101	0.661	0.805	0.293	0.0209	0.0317065
26926	719	aparc-pial_lh_area_caudalmiddlefrontal	CT.Surface	0.0175	0.024	0.287	0.269	6.2e-06	-1.48	3.57	-2.7	9.04	4.33	-42.1	11.4	4.92	25.4	-13.1	-15.2	8.56	-13.3	19.1	-13.8	0.237	0.856	0.691	0.754	0.279	0.629	2.97e-06	0.193	0.596	0.00127	0.122	0.0758	0.406	0.143	0.0219	0.12	0.978	0.151	0.0233	0.115894
26927	720	aparc-pial_lh_area_cuneus	CT.Surface	0.0509	0.0659	0.279	0.228	9.68e-24	-5.83	21.8	7.16	23.5	11	-25.1	14.1	2.27	25.6	9.87	7.43	10.9	43.5	-9.4	-2.16	-5.38	0.281	0.000243	0.208	2.06e-05	0.0616	2.26e-05	0.015	0.71	8.77e-07	0.0767	0.188	0.109	4.47e-13	0.0866	0.712	0.332	0.267	0.0243	0.190637
26932	725	aparc-pial_lh_area_isthmuscingulate	CT.Surface	0.00756	0.012	0.377	0.369	0.0427	-1.77	5.83	-2.29	3.04	13.7	-2.64	-0.328	2.53	-3.13	4.84	-3.33	7.53	1.13	1.01	-1.45	10.8	0.654	0.18	0.581	0.451	0.00151	0.542	0.938	0.572	0.411	0.236	0.419	0.13	0.796	0.801	0.736	0.00799	0.188	0.0205	0.0402128
26933	726	aparc-pial_lh_area_lateraloccipital	CT.Surface	0.0205	0.036	0.45	0.43	1.57e-10	-1.31	44.2	0.248	31.8	49.8	-36.1	-11	-5.21	22	37	-14.8	11.6	80.6	-20.7	-5.24	-3.43	0.921	0.00239	0.986	0.0189	0.000605	0.013	0.441	0.728	0.0845	0.00687	0.284	0.487	4.32e-08	0.125	0.717	0.801	0.193	0.02	0.106218
26934	727	aparc-pial_lh_area_lateralorbitofrontal	CT.Surface	0.0147	0.028	0.49	0.476	1.97e-07	-8.85	-2.01	-7.46	10.5	8.97	-14.7	-8.86	3.25	-5.87	-2.52	-3.15	33.4	-8.43	23.6	-8.76	-1.01	0.114	0.744	0.205	0.0665	0.143	0.0165	0.141	0.609	0.276	0.663	0.59	2.24e-06	0.173	3.54e-05	0.15	0.86	0.256	0.0233	0.0574219
26935	728	aparc-pial_lh_area_lingual	CT.Surface	0.0377	0.0484	0.259	0.222	8.26e-16	-4.61	30.8	12.2	35.9	30	-43.2	15.4	-9.13	46.5	10.9	25.5	12.6	66.9	-12.4	4.69	-3.53	0.655	0.00651	0.26	0.000643	0.00784	0.000133	0.164	0.434	2.84e-06	0.305	0.0175	0.332	4.92e-09	0.234	0.675	0.738	0.247	0.0225	0.152632
26936	729	aparc-pial_lh_area_medialorbitofrontal	CT.Surface	0.0107	0.0188	0.443	0.432	0.00038	-9.65	-1.94	-6.57	1.32	6.1	-14.7	-0.218	8.42	7.16	-5.5	-10.9	13.5	-12.7	12.3	-0.548	-1.31	0.0555	0.726	0.214	0.797	0.268	0.00765	0.968	0.14	0.139	0.29	0.0382	0.0325	0.0229	0.0162	0.92	0.8	0.0997	0.0177	0.107322
26937	730	aparc-pial_lh_area_middletemporal	CT.Surface	0.0169	0.03	0.452	0.436	3.6e-08	4.46	23.4	-23.7	0.368	44.6	12.8	2.74	-28.5	-21.5	23.5	-49.1	12.6	-6.34	1.2	-0.469	12.7	0.658	0.0342	0.0255	0.971	5.16e-05	0.247	0.8	0.0125	0.0263	0.0239	3.07e-06	0.321	0.569	0.907	0.966	0.221	0.219	0.0194	0.0771689
26939	732	aparc-pial_lh_area_paracentral	CT.Surface	0.0143	0.0221	0.366	0.352	2.85e-05	-6.41	-3.22	-3.83	-3.94	-4.63	-20.4	-1.94	6.35	-1.6	1.42	3.37	3.98	-5.63	1.71	-5.57	-10.1	0.0751	0.415	0.311	0.283	0.239	2.43e-07	0.615	0.119	0.643	0.703	0.369	0.378	0.157	0.639	0.154	0.00617	0.173	0.0208	0.082659
26940	733	aparc-pial_lh_area_parsopercularis	CT.Surface	0.0104	0.0131	0.214	0.203	0.0221	-11.4	-4.54	-2.12	-2.61	-5.2	-6.46	0.308	13.7	8.25	10.1	-8.88	16.5	-4.35	14.1	-3.78	10.6	0.0658	0.503	0.744	0.678	0.44	0.339	0.963	0.0494	0.164	0.113	0.168	0.0328	0.524	0.0242	0.573	0.0938	0.112	0.0153	0.0928571
26941	734	aparc-pial_lh_area_parsorbitalis	CT.Surface	0.00889	0.0125	0.299	0.29	0.0307	1.39	-2.65	-2.03	2.92	4.02	-1.4	-4.1	1.16	-0.285	-1.19	-2.21	11.8	-2.18	6.32	-2.84	-0.866	0.599	0.364	0.466	0.28	0.166	0.631	0.15	0.699	0.911	0.663	0.425	0.000423	0.458	0.0192	0.325	0.751	0.139	0.0177	0.0639568
26942	735	aparc-pial_lh_area_parstriangularis	CT.Surface	0.0152	0.0201	0.26	0.245	0.000139	-5.83	-0.873	-9.49	-2.38	-2.03	-0.576	2.29	13	10.1	-7.13	-7.98	12.4	6.92	19.3	-9.02	5.13	0.231	0.87	0.0636	0.632	0.703	0.914	0.661	0.0179	0.031	0.155	0.116	0.0418	0.199	9.64e-05	0.088	0.304	0.131	0.0187	0.116031
26943	736	aparc-pial_lh_area_pericalcarine	CT.Surface	0.0538	0.0645	0.22	0.166	4.31e-23	-0.188	15.2	1.26	27.7	2.03	-24.2	13.4	-4.3	20.3	13.5	15	9.57	28.7	-9	1.53	1.82	0.968	0.00282	0.797	5.58e-09	0.689	2.12e-06	0.00712	0.414	5.62e-06	0.005	0.002	0.101	2.43e-08	0.0563	0.761	0.703	0.297	0.028	0.181145
26944	737	aparc-pial_lh_area_postcentral	CT.Surface	0.0131	0.0257	0.503	0.49	1.5e-06	-25.4	29.9	-11.3	2.71	8.17	-37.1	0.64	-5.69	-19.3	-11.5	-7.35	-5.24	0.0815	21.7	-14.4	-33.6	0.00717	0.00402	0.257	0.779	0.429	0.000343	0.95	0.594	0.034	0.239	0.456	0.659	0.994	0.0236	0.162	0.00054	0.162	0.0197	0.0808642
26946	739	aparc-pial_lh_area_precentral	CT.Surface	0.0161	0.031	0.496	0.479	1.5e-08	-14.4	14.6	3.69	5.67	4.38	-46.7	-4.6	-11	8.24	-3.82	-26.1	7.39	-6.65	30.6	-17.7	-41.8	0.134	0.164	0.714	0.562	0.676	9.09e-06	0.655	0.311	0.372	0.699	0.00919	0.539	0.53	0.00168	0.0886	2.25e-05	0.23	0.0255	0.07
26947	740	aparc-pial_lh_area_precuneus	CT.Surface	0.0239	0.042	0.455	0.431	4.87e-13	-18.7	-2.37	1.49	1.36	4.16	-27.3	-8.8	29	-28.4	22.2	35.2	51.8	37.2	8.25	21.6	3.52	0.0321	0.804	0.871	0.878	0.662	0.00424	0.346	0.00323	0.000699	0.0136	0.000107	2.29e-06	0.000116	0.351	0.0226	0.694	0.252	0.021	0.0948413
26949	742	aparc-pial_lh_area_rostralmiddlefrontal	CT.Surface	0.0145	0.0288	0.512	0.497	1.02e-07	-7.52	-26.1	-32.4	10.5	8.29	-68.6	7.49	5.64	31.4	-17.2	-55.1	45.6	-10	28.5	30.7	4.59	0.61	0.106	0.0367	0.487	0.607	2.3e-05	0.636	0.736	0.0269	0.257	0.000353	0.014	0.538	0.0572	0.0557	0.762	0.242	0.0191	0.0599174
26950	743	aparc-pial_lh_area_superiorfrontal	CT.Surface	0.0178	0.0382	0.553	0.535	1.95e-11	-36.1	-19.2	-35.6	12.6	-43.7	-106	-18.3	14.2	22.4	-6.73	-56.5	54.9	-22.6	23.1	-19.3	-36.8	0.0319	0.297	0.0441	0.464	0.0174	8.78e-09	0.31	0.455	0.166	0.698	0.00128	0.00931	0.223	0.176	0.291	0.0329	0.224	0.025	0.0794643
26951	744	aparc-pial_lh_area_superiorparietal	CT.Surface	0.0231	0.0354	0.37	0.347	2.78e-10	-44.9	9.74	4.92	-24.1	5.63	-24.7	-1.76	47.7	-42.2	50.1	60.3	60.5	23.1	2.91	33.4	-25.1	0.00162	0.533	0.742	0.0962	0.717	0.112	0.908	0.00304	0.00205	0.000641	5e-05	0.000723	0.142	0.84	0.0306	0.0851	0.199	0.0198	0.11608
26952	745	aparc-pial_lh_area_superiortemporal	CT.Surface	0.018	0.0317	0.451	0.433	7.74e-09	-31.5	6.91	-26.9	23.7	14.8	-6.79	-4.29	-20.2	-15.1	0.188	-40	14.1	1.28	8.29	0.508	35.8	0.000729	0.499	0.00603	0.0126	0.145	0.506	0.668	0.0557	0.0922	0.984	4e-05	0.227	0.901	0.38	0.96	0.000183	0.244	0.0371	0.0737705
26953	746	aparc-pial_lh_area_supramarginal	CT.Surface	0.00692	0.0115	0.403	0.396	0.0586	-16.7	15.3	-2.78	-0.704	20	-20.6	4.21	-6.88	-42.4	13.2	-16.2	8.51	-15.1	-9.86	4.44	25	0.215	0.299	0.844	0.959	0.174	0.162	0.771	0.651	0.00107	0.34	0.249	0.615	0.311	0.47	0.761	0.0701	0.171	0.018	0.0404678
26955	748	aparc-pial_lh_area_transversetemporal	CT.Surface	0.0153	0.0185	0.187	0.171	0.000499	-4.53	3.33	-5.12	9.11	0.254	-1.93	-6.48	-0.0409	1.01	-5.91	0.625	1.11	0.457	6.07	-0.46	0.887	0.0615	0.21	0.0444	0.000228	0.923	0.468	0.0127	0.988	0.663	0.0182	0.805	0.716	0.864	0.0136	0.861	0.721	0.18	0.0184	0.085
26956	749	aparc-pial_rh_area_TotalSurface	CT.Surface	0.00922	0.0461	0.809	0.8	8.32e-15	-254	211	-205	52.2	230	-687	-0.0625	-95.6	-14.7	230	-276	448	199	120	-9.15	23.9	0.00667	0.0394	0.0366	0.584	0.0246	2.34e-11	1	0.365	0.87	0.0173	0.00467	0.000135	0.0538	0.207	0.928	0.803	0.287	0.0217	0.0321254
26959	752	aparc-pial_rh_area_caudalmiddlefrontal	CT.Surface	0.0216	0.0306	0.316	0.294	2.16e-08	-5.53	0.873	-1.65	13.3	0.0433	-42.2	-4.9	0.957	25	17.1	-28.5	-6.4	-8.14	25.4	-10.7	-5.04	0.505	0.923	0.85	0.116	0.996	3.41e-06	0.581	0.919	0.00169	0.0452	0.000982	0.539	0.374	0.00256	0.234	0.553	0.192	0.0225	0.1125
26960	753	aparc-pial_rh_area_cuneus	CT.Surface	0.0359	0.0503	0.322	0.287	1.27e-16	-5.01	18.4	4.41	18	8.08	-22.8	11.2	4.31	20.7	16.1	8.97	1.48	36.4	-7.86	-5.82	-4.92	0.347	0.00162	0.431	0.000909	0.165	9.66e-05	0.0493	0.474	5.55e-05	0.00347	0.107	0.825	7.53e-10	0.146	0.314	0.368	0.271	0.0233	0.132472
26966	759	aparc-pial_rh_area_lateraloccipital	CT.Surface	0.0208	0.0361	0.443	0.422	1.46e-10	-5.59	58.7	-5.25	29.8	47.1	-37.8	4.98	-3.31	44.9	29.8	-0.163	-1.27	63	-35.1	1.87	7.2	0.679	7.75e-05	0.711	0.0304	0.00144	0.0106	0.731	0.828	0.000555	0.0326	0.991	0.94	2.54e-05	0.0106	0.899	0.603	0.218	0.0215	0.0954128
26967	760	aparc-pial_rh_area_lateralorbitofrontal	CT.Surface	0.0165	0.0293	0.454	0.437	6.29e-08	-12.9	-10.1	-9.47	9.54	-2.89	-18.8	0.24	10.6	0.601	-10.7	-0.0889	35.6	-11.9	24.6	-8.79	8.29	0.0377	0.138	0.146	0.131	0.669	0.00554	0.971	0.132	0.92	0.0943	0.989	5.06e-06	0.0834	9.47e-05	0.192	0.192	0.189	0.0206	0.0873016
26968	761	aparc-pial_rh_area_lingual	CT.Surface	0.0395	0.0522	0.283	0.243	1.74e-17	-3.63	44.8	6.2	36.8	30.1	-44.6	17	-0.524	38.4	30.1	26.7	18.9	63.2	-7.34	6.06	5.09	0.721	6e-05	0.561	0.000385	0.00673	6.27e-05	0.118	0.964	8.72e-05	0.00413	0.0118	0.139	2.04e-08	0.476	0.582	0.625	0.246	0.0232	0.160569
26969	762	aparc-pial_rh_area_medialorbitofrontal	CT.Surface	0.0094	0.0174	0.471	0.461	0.00106	-10.9	-3.08	-3	-0.687	-4.83	-14.5	1.71	3.46	-3.28	-8.55	-3.26	25.3	-7.56	7.35	-4.21	3.23	0.0255	0.563	0.557	0.89	0.363	0.00648	0.742	0.528	0.482	0.0878	0.52	3.52e-05	0.159	0.136	0.425	0.516	0.163	0.0184	0.0576687
26970	763	aparc-pial_rh_area_middletemporal	CT.Surface	0.0125	0.0234	0.479	0.467	9.66e-06	-1.91	10.2	-18	-8.88	24.2	5.73	-4.7	-29	-26.3	19	-41.8	15	5.1	-9.79	13.5	19.4	0.847	0.35	0.0841	0.38	0.0253	0.598	0.659	0.00979	0.00573	0.0627	5.42e-05	0.229	0.642	0.331	0.21	0.0569	0.206	0.0207	0.0606796
26972	765	aparc-pial_rh_area_paracentral	CT.Surface	0.0125	0.0189	0.352	0.34	0.000342	-6.65	-2.32	-7.81	4.11	-6.57	-22.2	-9.97	5.69	-5.52	1.96	1.43	4.51	1.28	1.48	-1.32	-3.34	0.114	0.615	0.0774	0.337	0.153	1.55e-06	0.0272	0.232	0.172	0.651	0.744	0.393	0.782	0.728	0.773	0.439	0.148	0.0229	0.0844595
26973	766	aparc-pial_rh_area_parsopercularis	CT.Surface	0.0141	0.0178	0.223	0.209	0.000787	-19.2	-2.01	3.1	-4.11	7.63	-9.03	1.81	2.6	4.13	-2.53	-5.93	18.3	7.08	6.74	2.27	13.7	0.00017	0.719	0.562	0.429	0.17	0.106	0.74	0.651	0.399	0.631	0.265	0.00434	0.209	0.193	0.682	0.00891	0.112	0.0172	0.125893
26974	767	aparc-pial_rh_area_parsorbitalis	CT.Surface	0.0136	0.0196	0.323	0.31	0.0002	-1.33	-4.46	0.588	2.26	3.51	-9.78	-0.551	2.64	2.59	-8.13	-0.525	16.2	-2.87	4.31	-2.67	-0.427	0.651	0.166	0.849	0.449	0.274	0.00234	0.861	0.426	0.357	0.00722	0.864	1.15e-05	0.377	0.148	0.402	0.887	0.145	0.0167	0.0937931
26975	768	aparc-pial_rh_area_parstriangularis	CT.Surface	0.0145	0.0192	0.258	0.243	0.000278	-13.4	2.95	-1.83	6.63	3.92	-8.12	1.75	7.8	2.28	-8.08	-2.89	32.8	12.6	15.7	-4.34	4.67	0.0229	0.647	0.767	0.269	0.542	0.208	0.782	0.242	0.687	0.183	0.638	9.72e-06	0.0525	0.00867	0.498	0.439	0.135	0.0194	0.107407
26976	769	aparc-pial_rh_area_pericalcarine	CT.Surface	0.049	0.0593	0.222	0.173	1.09e-20	-2.49	16	0.785	29.3	7.33	-26.1	13.2	2.74	20.3	14.8	17.1	3.6	32.8	-12.3	-0.974	1.86	0.636	0.00553	0.887	5.01e-08	0.201	5.95e-06	0.0191	0.645	6.14e-05	0.00621	0.00181	0.585	1.84e-08	0.0209	0.864	0.729	0.315	0.0295	0.155556
26977	770	aparc-pial_rh_area_postcentral	CT.Surface	0.0151	0.0275	0.467	0.452	3.12e-07	-29.7	12.9	-11.9	-3.66	15.9	-51.4	1.62	-7.84	-24.1	2.47	-15.3	-4.97	-9.08	19	-7.23	-21.7	0.00195	0.221	0.238	0.707	0.129	1.04e-06	0.875	0.469	0.00881	0.803	0.127	0.68	0.391	0.0503	0.487	0.0273	0.173	0.0193	0.0872832
26979	772	aparc-pial_rh_area_precentral	CT.Surface	0.0183	0.0354	0.503	0.484	2.65e-10	-19.8	-4.45	-13.1	7.57	-13.7	-48.5	8.04	3.52	10.5	0.586	-25.8	-33.6	-8.98	28.4	-18.2	-33.1	0.037	0.668	0.19	0.433	0.186	3.18e-06	0.429	0.742	0.25	0.952	0.00895	0.00471	0.391	0.00319	0.0769	0.000657	0.259	0.0305	0.0706564
26980	773	aparc-pial_rh_area_precuneus	CT.Surface	0.0148	0.0279	0.485	0.47	2.2e-07	-25.4	-6.62	1.46	1.83	10.4	-22.8	-10.8	9.51	-13.2	17.9	19.5	50.4	38.7	8.18	2.07	5.05	0.00473	0.502	0.877	0.842	0.289	0.0207	0.262	0.349	0.126	0.0535	0.0375	8.12e-06	9.87e-05	0.37	0.832	0.583	0.206	0.0191	0.0718447
26982	775	aparc-pial_rh_area_rostralmiddlefrontal	CT.Surface	0.00945	0.0181	0.488	0.478	0.00065	12.4	-23.8	-14.6	-8.02	33.2	-68.3	27.6	7.29	8.48	-22.8	-41.7	32.1	0.685	35.1	13.1	11.1	0.447	0.184	0.396	0.63	0.0627	0.000135	0.115	0.693	0.589	0.175	0.0143	0.117	0.97	0.0342	0.461	0.505	0.23	0.0192	0.041087
26983	776	aparc-pial_rh_area_superiorfrontal	CT.Surface	0.0145	0.0301	0.532	0.518	3.34e-08	-20.2	2.46	-53	11.5	-33.4	-99.9	-29.8	-13.6	33	1.69	-45.4	-3.61	-8.6	5.25	-22.9	-6.81	0.227	0.893	0.00261	0.5	0.0679	5.53e-08	0.0969	0.471	0.0405	0.922	0.0094	0.864	0.642	0.757	0.209	0.692	0.194	0.0188	0.0747423
26984	777	aparc-pial_rh_area_superiorparietal	CT.Surface	0.0186	0.0301	0.402	0.384	3.14e-08	-21.2	21	0.438	-26.5	-1.34	-31.4	1.94	42.7	-37.7	23.8	35	80.2	31.5	3.16	32.5	-24.6	0.123	0.164	0.976	0.0584	0.929	0.0373	0.895	0.00613	0.00438	0.0935	0.0149	3.6e-06	0.0383	0.821	0.0299	0.0809	0.182	0.0184	0.102198
26985	778	aparc-pial_rh_area_superiortemporal	CT.Surface	0.0263	0.0477	0.475	0.449	1.65e-15	-30.2	5.64	-29.3	19.2	11.5	-12.4	-34.7	-29.1	-23.3	-1.9	-33.4	1.78	-2.77	10.7	-15.9	18.5	0.000119	0.511	0.000379	0.0163	0.18	0.148	3.82e-05	0.00102	0.00202	0.814	4.47e-05	0.856	0.749	0.18	0.0622	0.0214	0.224	0.0275	0.117411
26986	779	aparc-pial_rh_area_supramarginal	CT.Surface	0.0149	0.0243	0.401	0.386	4.67e-06	-14.7	30.8	2.73	-2.38	-8.89	-13.3	-20.8	-4.8	-52	19.4	3.64	23	-1.78	13.9	16.5	24.7	0.176	0.00989	0.811	0.83	0.454	0.264	0.0749	0.696	6.99e-07	0.0828	0.748	0.0924	0.882	0.209	0.163	0.0265	0.16	0.0181	0.093125
26988	781	aparc-pial_rh_area_transversetemporal	CT.Surface	0.0194	0.0249	0.241	0.221	2.82e-06	-5.08	3.54	-2.67	2.76	0.216	-4.59	-4.81	-1.12	-2.44	-0.427	0.355	0.74	0.425	3.34	-3.37	4.45	0.00112	0.0384	0.103	0.082	0.899	0.00716	0.00401	0.524	0.103	0.79	0.827	0.705	0.805	0.0349	0.0462	0.00535	0.179	0.0184	0.10838
26990	1370	wg_lh_intensity-contrast_bankssts	Intensity	0.0433	0.0555	0.263	0.22	5.78e-19	-0.0443	0.0511	0.179	0.0173	-0.151	0.0704	-0.101	-0.25	0.0761	-0.204	-0.0552	-0.0126	0.0923	-0.109	0.131	-0.164	0.305	0.28	7.77e-05	0.694	0.00134	0.136	0.029	3.37e-07	0.0667	4.71e-06	0.22	0.817	0.053	0.0127	0.0051	0.000206	0.297	0.0268	0.145791
26991	1370	wg_lh_intensity-contrast_caudalanteriorcingulate	Intensity	0.0193	0.0229	0.18	0.161	1.46e-05	0.0453	0.0888	0.193	-0.0377	-0.152	0.0839	-0.105	-0.17	-0.0121	-0.0615	-0.0741	0.133	-0.023	-0.149	0.0381	-0.175	0.439	0.167	0.00174	0.528	0.0179	0.191	0.0959	0.0105	0.831	0.309	0.225	0.0707	0.723	0.0124	0.55	0.0037	0.152	0.0192	0.126974
26992	1370	wg_lh_intensity-contrast_caudalmiddlefrontal	Intensity	0.0456	0.0629	0.321	0.275	2.55e-22	-0.0571	0.137	0.142	-0.0178	-0.198	0.112	-0.0594	-0.259	0.085	-0.232	-0.11	-0.0249	0.113	-0.137	0.124	-0.0854	0.191	0.00439	0.00205	0.689	3.44e-05	0.019	0.205	1.77e-07	0.0431	2.9e-07	0.0161	0.65	0.0189	0.00196	0.00882	0.0566	0.325	0.0274	0.140308
26994	1370	wg_lh_intensity-contrast_entorhinal	Intensity	0.0234	0.0288	0.209	0.186	1.04e-07	0.0676	0.148	0.18	0.000494	-0.212	0.0489	0.0612	-0.239	0.0901	-0.147	-0.106	0.0647	0.176	-0.0691	0.149	-0.235	0.316	0.0452	0.0111	0.994	0.00405	0.508	0.398	0.00172	0.165	0.0345	0.134	0.445	0.018	0.313	0.0426	0.000687	0.201	0.0225	0.116418
26995	1370	wg_lh_intensity-contrast_fusiform	Intensity	0.0402	0.0602	0.372	0.331	4.27e-21	-0.00646	0.121	0.22	0.00146	-0.144	0.0868	-0.0887	-0.195	0.102	-0.193	-0.138	0.0779	0.112	-0.129	0.0658	-0.153	0.88	0.0103	1.06e-06	0.973	0.00215	0.0647	0.0538	6.23e-05	0.0133	1.35e-05	0.00204	0.148	0.0185	0.00311	0.158	0.000518	0.366	0.0313	0.109836
26996	1370	wg_lh_intensity-contrast_inferiorparietal	Intensity	0.041	0.0599	0.356	0.315	5.6e-21	-0.0557	0.167	0.168	-0.000339	-0.174	0.0531	-0.051	-0.183	0.0798	-0.174	-0.131	0.0548	0.125	-0.14	0.122	-0.153	0.191	0.000367	0.00018	0.994	0.000194	0.256	0.265	0.000154	0.0516	7.74e-05	0.00319	0.306	0.00813	0.00124	0.00838	0.000468	0.351	0.0299	0.116809
26997	1380	wg_lh_intensity-contrast_inferiortemporal	Intensity	0.0423	0.0633	0.374	0.332	1.62e-22	0.0143	0.111	0.205	-0.0213	-0.188	0.114	-0.0821	-0.215	0.0859	-0.21	-0.184	0.0416	0.0676	-0.142	0.135	-0.178	0.754	0.0267	1.98e-05	0.647	0.000162	0.0226	0.094	3.14e-05	0.0506	8.67e-06	0.000115	0.469	0.181	0.00224	0.00655	0.000143	0.343	0.0295	0.123324
26998	1380	wg_lh_intensity-contrast_isthmuscingulate	Intensity	0.0433	0.0484	0.149	0.105	8.14e-16	-0.0491	0.113	0.111	0.00328	-0.118	0.0396	-0.119	-0.151	0.0941	-0.155	-0.0506	-0.0245	0.083	-0.0662	0.0423	-0.0895	0.161	0.00332	0.00249	0.927	0.00211	0.302	0.00153	0.000149	0.00526	1.84e-05	0.166	0.577	0.0322	0.0627	0.266	0.0128	0.304	0.0335	0.142434
26999	1380	wg_lh_intensity-contrast_lateraloccipital	Intensity	0.0295	0.0426	0.337	0.308	2.69e-13	-0.112	0.104	0.109	-0.0444	-0.137	0.0428	-0.135	-0.143	0.0548	-0.106	-0.0888	0.0423	0.0811	-0.121	0.0794	-0.105	0.00538	0.0188	0.0103	0.281	0.00192	0.333	0.00178	0.0018	0.158	0.0106	0.0349	0.404	0.0692	0.00309	0.0702	0.0114	0.362	0.031	0.0814917
27000	1380	wg_lh_intensity-contrast_lateralorbitofrontal	Intensity	0.0401	0.0588	0.358	0.318	1.88e-20	-0.0185	0.164	0.13	-0.00072	-0.165	0.081	-0.1	-0.163	0.0517	-0.184	-0.137	0.149	0.129	-0.076	0.11	-0.153	0.655	0.000317	0.00281	0.986	0.000281	0.0747	0.0248	0.000534	0.195	1.69e-05	0.00152	0.00428	0.00488	0.0711	0.0144	0.000338	0.33	0.0309	0.121515
27002	1380	wg_lh_intensity-contrast_medialorbitofrontal	Intensity	0.0322	0.0461	0.334	0.302	8.28e-15	-0.0507	0.21	0.162	-0.00669	-0.178	0.0735	-0.104	-0.0882	0.0214	-0.164	-0.112	0.155	0.11	-0.0954	0.0824	-0.152	0.278	4.28e-05	0.00098	0.888	0.000487	0.151	0.0385	0.095	0.633	0.000689	0.0212	0.00812	0.0327	0.0442	0.104	0.0015	0.27	0.0284	0.119259
27003	1380	wg_lh_intensity-contrast_middletemporal	Intensity	0.0443	0.0656	0.369	0.325	1.34e-23	0.0117	0.102	0.2	-0.0113	-0.174	0.0652	-0.102	-0.21	0.0924	-0.215	-0.168	0.0376	0.093	-0.133	0.163	-0.19	0.795	0.038	2.34e-05	0.805	0.000374	0.185	0.0344	3.59e-05	0.0321	3.34e-06	0.000332	0.504	0.0606	0.00346	0.000805	3.67e-05	0.341	0.0296	0.129912
27004	1380	wg_lh_intensity-contrast_parahippocampal	Intensity	0.029	0.0337	0.167	0.138	1.29e-09	0.0761	0.136	0.166	0.0262	-0.234	0.0875	-0.0184	-0.134	0.0741	-0.124	-0.103	0.0701	0.162	-0.0484	-0.0152	-0.181	0.15	0.0188	0.00284	0.627	5.03e-05	0.13	0.745	0.0245	0.144	0.0228	0.0619	0.291	0.00565	0.366	0.791	0.000847	0.267	0.0247	0.108614
27005	1380	wg_lh_intensity-contrast_paracentral	Intensity	0.0269	0.0342	0.241	0.214	8.1e-10	-0.0518	0.0421	0.0867	-0.0669	-0.137	0.0126	-0.103	-0.196	0.0593	-0.128	0.00249	-0.00573	0.121	-0.0939	0.0763	-0.0727	0.204	0.347	0.0434	0.108	0.00219	0.778	0.0191	2.28e-05	0.131	0.00247	0.953	0.911	0.00718	0.0234	0.0853	0.0827	0.316	0.026	0.0851266
27006	1380	wg_lh_intensity-contrast_parsopercularis	Intensity	0.0397	0.0569	0.342	0.302	1.31e-19	-0.0203	0.124	0.164	-0.0232	-0.145	0.0755	-0.0881	-0.239	0.0623	-0.152	-0.13	-0.0102	0.0799	-0.123	0.12	-0.111	0.615	0.00517	0.000118	0.574	0.00108	0.0885	0.0424	1.88e-07	0.109	0.000282	0.00212	0.84	0.074	0.00276	0.0065	0.00769	0.344	0.0304	0.115407
27007	1380	wg_lh_intensity-contrast_parsorbitalis	Intensity	0.0326	0.045	0.307	0.274	2.63e-14	-0.0191	0.15	0.14	0.0047	-0.231	0.0871	-0.0841	-0.121	0.0983	-0.144	-0.147	0.0388	0.13	-0.049	0.147	-0.151	0.69	0.00423	0.00552	0.923	1.08e-05	0.0968	0.101	0.0261	0.0328	0.0035	0.00321	0.518	0.0138	0.314	0.00479	0.00212	0.295	0.0239	0.110508
27008	1390	wg_lh_intensity-contrast_parstriangularis	Intensity	0.0415	0.0572	0.316	0.274	9.43e-20	0.0047	0.172	0.176	-0.00464	-0.139	0.0853	-0.0846	-0.21	0.0507	-0.129	-0.115	0.0332	0.127	-0.114	0.118	-0.12	0.907	0.000105	3.38e-05	0.91	0.00158	0.0538	0.0508	4.38e-06	0.192	0.00195	0.00628	0.512	0.00438	0.00545	0.00713	0.0037	0.314	0.0288	0.132166
27010	1390	wg_lh_intensity-contrast_postcentral	Intensity	0.0386	0.0464	0.208	0.169	6.22e-15	-0.0794	0.116	0.116	-0.0385	-0.123	-0.000996	-0.137	-0.143	0.035	-0.121	-0.0815	-0.0218	0.0722	-0.108	0.132	-0.11	0.041	0.00638	0.00442	0.33	0.00386	0.981	0.00101	0.00112	0.349	0.00249	0.0441	0.654	0.0925	0.00593	0.00178	0.00576	0.356	0.0326	0.108427
27011	1390	wg_lh_intensity-contrast_posteriorcingulate	Intensity	0.0388	0.0513	0.283	0.244	4.45e-17	0.00455	0.097	0.131	-0.0343	-0.115	0.0887	-0.114	-0.149	0.0487	-0.149	-0.0974	0.0712	0.112	-0.0979	0.0735	-0.125	0.901	0.0162	0.000706	0.359	0.00434	0.0276	0.00385	0.000334	0.168	8.89e-05	0.0111	0.123	0.00599	0.0087	0.0658	0.000882	0.281	0.0255	0.138078
27012	1390	wg_lh_intensity-contrast_precentral	Intensity	0.0399	0.05	0.241	0.202	1.73e-16	-0.0538	0.0932	0.13	-0.0152	-0.137	0.0385	-0.0889	-0.229	0.0556	-0.142	-0.0589	-0.0548	0.0728	-0.104	0.132	-0.0163	0.15	0.0231	0.000985	0.69	0.000779	0.347	0.0267	6.93e-08	0.122	0.000238	0.131	0.243	0.078	0.00619	0.00117	0.67	0.346	0.0284	0.115318
27013	1390	wg_lh_intensity-contrast_precuneus	Intensity	0.0423	0.0613	0.352	0.31	1.35e-21	-0.025	0.144	0.161	-0.0318	-0.166	0.0541	-0.0902	-0.147	0.0612	-0.142	-0.159	0.0544	0.0846	-0.128	0.0938	-0.132	0.512	0.000566	6.31e-05	0.414	6.84e-05	0.195	0.0275	0.000665	0.095	0.000306	6.47e-05	0.256	0.045	0.000959	0.0238	0.000775	0.394	0.0343	0.10736
27014	1390	wg_lh_intensity-contrast_rostralanteriorcingulate	Intensity	0.0246	0.0347	0.314	0.29	5.34e-10	0.108	0.162	0.215	-0.0241	-0.187	0.136	0.0134	-0.0935	0.0464	-0.17	-0.113	0.0552	0.159	-0.101	0.0236	-0.225	0.0636	0.0114	0.000457	0.685	0.0034	0.0329	0.831	0.156	0.408	0.00466	0.0634	0.45	0.0138	0.0865	0.709	0.000172	0.237	0.0256	0.103797
27015	1390	wg_lh_intensity-contrast_rostralmiddlefrontal	Intensity	0.0407	0.0627	0.391	0.35	3.05e-22	0.00653	0.156	0.193	0.00331	-0.174	0.102	-0.0261	-0.146	0.0824	-0.155	-0.138	0.0688	0.139	-0.154	0.0835	-0.145	0.872	0.000455	6.23e-06	0.936	9.16e-05	0.0216	0.548	0.00145	0.0347	0.000224	0.00108	0.177	0.00199	0.000184	0.058	0.000482	0.354	0.0317	0.114972
27016	1390	wg_lh_intensity-contrast_superiorfrontal	Intensity	0.0436	0.0679	0.401	0.357	1.15e-24	0.0219	0.181	0.181	-0.000752	-0.21	0.0846	-0.0509	-0.207	0.0665	-0.203	-0.173	0.00134	0.149	-0.155	0.158	-0.105	0.62	0.000182	9.93e-05	0.987	1.35e-05	0.0802	0.282	3.64e-05	0.117	8.44e-06	0.00018	0.981	0.00229	0.000559	0.000984	0.0206	0.368	0.0292	0.118478
27017	1400	wg_lh_intensity-contrast_superiorparietal	Intensity	0.0455	0.0616	0.307	0.262	9.39e-22	-0.0793	0.158	0.153	-0.0208	-0.164	0.0278	-0.0741	-0.176	0.0943	-0.155	-0.114	0.0241	0.124	-0.123	0.108	-0.124	0.0438	0.000241	0.000223	0.603	0.000136	0.518	0.0789	7.89e-05	0.0127	0.000132	0.00555	0.625	0.00448	0.002	0.0118	0.00214	0.378	0.0349	0.12037
27018	1400	wg_lh_intensity-contrast_superiortemporal	Intensity	0.0536	0.0706	0.294	0.24	6.76e-26	0.00424	0.0919	0.149	-0.0149	-0.17	0.0755	-0.122	-0.222	0.0486	-0.203	-0.129	0.0308	0.116	-0.119	0.156	-0.156	0.914	0.0339	0.000339	0.711	7.99e-05	0.0807	0.00409	7.23e-07	0.201	6.19e-07	0.00181	0.535	0.00764	0.00296	0.000269	0.000124	0.361	0.03	0.148476
27019	1400	wg_lh_intensity-contrast_supramarginal	Intensity	0.0442	0.0622	0.333	0.288	5.17e-22	0.0153	0.137	0.181	-0.00966	-0.177	0.0593	-0.0983	-0.204	0.0551	-0.187	-0.109	0.00852	0.126	-0.134	0.116	-0.177	0.718	0.00313	4.78e-05	0.823	0.000133	0.202	0.0306	2.14e-05	0.176	2.01e-05	0.0138	0.873	0.00728	0.00186	0.0116	4.67e-05	0.358	0.0295	0.123464
27020	1400	wg_lh_intensity-contrast_frontalpole	Intensity	0.0351	0.0478	0.301	0.266	1.56e-15	0.0176	0.26	0.212	0.0118	-0.243	0.163	-0.0118	-0.158	0.0981	-0.163	-0.241	0.144	0.118	-0.188	0.174	-0.186	0.777	0.000132	0.00114	0.852	0.000333	0.0162	0.859	0.0241	0.0996	0.0109	0.000201	0.0644	0.0853	0.00282	0.00983	0.00341	0.23	0.0248	0.152609
27023	1400	wg_lh_intensity-contrast_insula	Intensity	0.0416	0.0519	0.241	0.199	2.33e-17	-0.031	0.119	0.151	-0.0547	-0.116	0.0847	-0.0773	-0.164	0.0486	-0.13	-0.133	0.0108	0.0713	-0.0869	0.0881	-0.153	0.413	0.00402	0.00014	0.155	0.00491	0.0406	0.0565	0.000127	0.181	0.000853	0.000766	0.82	0.088	0.0236	0.0318	7.67e-05	0.315	0.03	0.132063
27025	1400	wg_rh_intensity-contrast_bankssts	Intensity	0.0427	0.0549	0.265	0.223	1.05e-18	-0.0342	0.0882	0.111	0.00198	-0.132	0.0727	-0.0962	-0.229	0.031	-0.164	-0.128	0.036	0.142	-0.104	0.141	-0.117	0.395	0.0456	0.00845	0.961	0.0027	0.0987	0.0258	4.97e-07	0.422	7.67e-05	0.00224	0.475	0.00146	0.0105	0.00126	0.00471	0.322	0.0266	0.132609
27026	1400	wg_rh_intensity-contrast_caudalanteriorcingulate	Intensity	0.0264	0.0322	0.207	0.181	4.94e-09	0.0162	0.12	0.134	-0.0495	-0.136	0.0909	-0.0578	-0.185	0.0944	-0.113	-0.112	0.072	0.117	-0.194	0.15	-0.0936	0.762	0.0408	0.0172	0.365	0.02	0.121	0.314	0.00233	0.0668	0.041	0.0445	0.284	0.0477	0.000357	0.00998	0.0884	0.156	0.0185	0.169231
27027	1400	wg_rh_intensity-contrast_caudalmiddlefrontal	Intensity	0.0422	0.0586	0.322	0.28	2.26e-20	-0.0494	0.136	0.147	-0.0155	-0.202	0.142	-0.0572	-0.242	0.12	-0.196	-0.185	-0.00173	0.126	-0.13	0.0776	-0.0645	0.278	0.00661	0.0022	0.739	4.86e-05	0.00453	0.242	2.83e-06	0.00633	2.99e-05	0.000101	0.976	0.0124	0.00501	0.116	0.167	0.315	0.026	0.133968
27028	1410	wg_rh_intensity-contrast_cuneus	Intensity	0.0322	0.0372	0.166	0.134	5.16e-11	-0.13	0.115	0.0652	-0.0945	-0.0673	-0.0441	-0.148	-0.0532	0.0982	-0.0375	-0.0688	0.027	0.0398	-0.124	0.0542	-0.0846	0.000589	0.00572	0.101	0.0143	0.103	0.286	0.000278	0.214	0.00691	0.336	0.0808	0.57	0.341	0.00124	0.187	0.0292	0.321	0.0346	0.100312
27029	1410	wg_rh_intensity-contrast_entorhinal	Intensity	0.0219	0.0271	0.214	0.192	4.41e-07	0.0723	0.216	0.128	0.0118	-0.222	0.0819	-0.0366	-0.195	0.106	-0.167	-0.111	0.0375	0.133	-0.0512	0.0947	-0.193	0.273	0.00286	0.0648	0.861	0.00209	0.256	0.605	0.00892	0.0954	0.0143	0.106	0.651	0.0686	0.443	0.186	0.00436	0.198	0.0209	0.110606
27030	1410	wg_rh_intensity-contrast_fusiform	Intensity	0.0423	0.0605	0.343	0.301	3.24e-21	0.0579	0.17	0.189	-0.0309	-0.118	0.0621	-0.0841	-0.155	0.115	-0.173	-0.119	0.0659	0.123	-0.102	0.116	-0.163	0.159	0.000167	1.31e-05	0.461	0.0084	0.168	0.0564	0.000868	0.0037	4.77e-05	0.00549	0.201	0.00676	0.0141	0.00966	0.000109	0.351	0.0323	0.120513
27031	1410	wg_rh_intensity-contrast_inferiorparietal	Intensity	0.0437	0.0601	0.317	0.273	4.79e-21	-0.0243	0.148	0.133	-0.0112	-0.143	0.0272	-0.0522	-0.156	0.064	-0.175	-0.152	0.0533	0.156	-0.133	0.134	-0.169	0.555	0.00106	0.00219	0.79	0.00149	0.547	0.237	0.000803	0.106	4e-05	0.000416	0.302	0.000638	0.00151	0.00279	6.3e-05	0.357	0.0313	0.122409
27032	1410	wg_rh_intensity-contrast_inferiortemporal	Intensity	0.0437	0.0656	0.377	0.333	1.37e-23	0.0498	0.206	0.218	0.0147	-0.141	0.0454	-0.0772	-0.178	0.101	-0.201	-0.187	0.101	0.124	-0.144	0.121	-0.188	0.28	4.59e-05	7.03e-06	0.755	0.00516	0.369	0.119	0.000648	0.023	2.49e-05	9.95e-05	0.0818	0.0149	0.00204	0.0159	7.02e-05	0.339	0.0301	0.128909
27033	1410	wg_rh_intensity-contrast_isthmuscingulate	Intensity	0.0389	0.0421	0.115	0.076	4.59e-13	-0.0123	0.056	0.1	-0.0392	-0.0269	0.063	-0.135	-0.133	0.11	-0.138	-0.0794	-0.021	0.127	-0.0676	0.0368	-0.0652	0.725	0.146	0.00656	0.273	0.483	0.101	0.000352	0.000856	0.0011	0.000146	0.0302	0.633	0.00113	0.0577	0.334	0.0702	0.284	0.0298	0.136972
27034	1410	wg_rh_intensity-contrast_lateraloccipital	Intensity	0.0325	0.0443	0.298	0.266	5.02e-14	-0.0747	0.111	0.114	-0.0584	-0.0835	0.0013	-0.146	-0.148	0.0748	-0.103	-0.0796	0.0143	0.117	-0.111	0.0941	-0.104	0.0548	0.00937	0.00551	0.141	0.0495	0.976	0.000473	0.000755	0.0456	0.0102	0.0498	0.77	0.00669	0.00495	0.026	0.00915	0.358	0.0299	0.0907821
27035	1410	wg_rh_intensity-contrast_lateralorbitofrontal	Intensity	0.0331	0.0443	0.286	0.253	5.18e-14	0.0131	0.19	0.151	-0.0201	-0.121	0.0758	-0.0732	-0.144	0.0533	-0.14	-0.16	0.0835	0.113	-0.0418	0.109	-0.143	0.766	8.24e-05	0.00112	0.653	0.0121	0.116	0.121	0.00382	0.208	0.00211	0.000515	0.131	0.0207	0.349	0.0223	0.00157	0.265	0.0257	0.124906
27036	1410	wg_rh_intensity-contrast_lingual	Intensity	0.0378	0.044	0.179	0.141	6.76e-14	-0.0502	0.124	0.0972	-0.108	-0.0997	-0.00429	-0.143	-0.0768	0.102	-0.0331	-0.0529	0.0578	0.101	-0.087	0.0448	-0.117	0.151	0.00118	0.00811	0.00242	0.00896	0.911	0.000139	0.0517	0.00232	0.357	0.146	0.187	0.00889	0.0141	0.237	0.00111	0.319	0.0274	0.118495
27037	1420	wg_rh_intensity-contrast_medialorbitofrontal	Intensity	0.0281	0.0426	0.369	0.341	2.83e-13	-0.021	0.238	0.16	-0.00478	-0.139	0.102	-0.0285	-0.106	0.0851	-0.127	-0.179	0.204	0.0963	-0.0572	0.083	-0.168	0.672	1.21e-05	0.00214	0.925	0.0103	0.0591	0.592	0.059	0.0742	0.013	0.000559	0.00105	0.0787	0.255	0.123	0.00099	0.268	0.0295	0.104851
27038	1420	wg_rh_intensity-contrast_middletemporal	Intensity	0.0445	0.0692	0.401	0.356	2.99e-25	0.0322	0.166	0.189	0.00103	-0.153	0.0713	-0.0906	-0.237	0.115	-0.19	-0.192	0.0249	0.143	-0.143	0.158	-0.167	0.475	0.000767	6.83e-05	0.982	0.00185	0.148	0.0608	3.46e-06	0.00804	4.34e-05	4.49e-05	0.659	0.00398	0.00177	0.00128	0.000306	0.33	0.0293	0.134848
27039	1420	wg_rh_intensity-contrast_parahippocampal	Intensity	0.0359	0.042	0.181	0.145	4.7e-13	0.0453	0.12	0.162	0.0208	-0.167	0.0473	-0.0306	-0.172	0.091	-0.105	-0.159	0.0573	0.171	-0.126	0.0215	-0.137	0.327	0.0181	0.000837	0.659	0.000939	0.349	0.536	0.00102	0.0404	0.028	0.001	0.323	0.000825	0.00742	0.668	0.00375	0.26	0.0245	0.138077
27040	1420	wg_rh_intensity-contrast_paracentral	Intensity	0.0293	0.0377	0.251	0.222	3.12e-11	-0.0746	0.0824	0.0754	-0.0703	-0.101	0.0102	-0.078	-0.22	0.0492	-0.115	-0.0237	-0.0431	0.0939	-0.112	0.112	-0.0494	0.0586	0.0569	0.0688	0.0802	0.0191	0.813	0.0651	8.42e-07	0.194	0.00474	0.564	0.384	0.0313	0.00503	0.00877	0.222	0.305	0.0259	0.0960656
27041	1420	wg_rh_intensity-contrast_parsopercularis	Intensity	0.0392	0.0588	0.373	0.334	1.8e-20	0.00271	0.167	0.147	-0.00196	-0.159	0.0836	-0.0744	-0.232	0.055	-0.168	-0.165	-0.0182	0.0823	-0.0978	0.1	-0.134	0.948	0.00025	0.000713	0.963	0.000445	0.0653	0.0942	7.47e-07	0.167	8.85e-05	0.000139	0.726	0.0722	0.0201	0.0262	0.00161	0.325	0.0276	0.120615
27042	1420	wg_rh_intensity-contrast_parsorbitalis	Intensity	0.0378	0.0534	0.331	0.293	5.17e-18	-0.0241	0.247	0.129	-0.0168	-0.136	0.0536	-0.0589	-0.119	0.0815	-0.202	-0.173	0.133	0.15	-0.101	0.105	-0.165	0.61	2.02e-06	0.00928	0.728	0.00853	0.301	0.246	0.0259	0.0735	3.69e-05	0.00046	0.0248	0.00424	0.0364	0.0403	0.000679	0.286	0.0266	0.132168
27043	1420	wg_rh_intensity-contrast_parstriangularis	Intensity	0.0389	0.0556	0.339	0.3	5.33e-19	-0.017	0.164	0.138	0.0072	-0.126	0.0508	-0.0956	-0.176	0.0489	-0.16	-0.155	0.0226	0.117	-0.0938	0.113	-0.133	0.673	0.000209	0.00112	0.861	0.00407	0.249	0.0268	0.00011	0.207	0.00012	0.000219	0.655	0.00856	0.0216	0.00989	0.00125	0.329	0.0295	0.118237
27045	1420	wg_rh_intensity-contrast_postcentral	Intensity	0.0318	0.0389	0.214	0.182	9.9e-12	-0.0787	0.109	0.0997	-0.0387	-0.0867	-0.0412	-0.0968	-0.168	0.0521	-0.0659	-0.101	-0.0449	0.0919	-0.0852	0.143	-0.0813	0.0452	0.0118	0.0158	0.333	0.0434	0.339	0.0217	0.000156	0.167	0.104	0.014	0.363	0.0343	0.0328	0.000797	0.0436	0.332	0.0305	0.0957831
27046	1420	wg_rh_intensity-contrast_posteriorcingulate	Intensity	0.0381	0.0508	0.288	0.25	7.67e-17	0.00129	0.0931	0.0901	-0.0883	-0.11	0.0579	-0.113	-0.158	0.0768	-0.138	-0.0625	0.00981	0.144	-0.118	0.0849	-0.111	0.972	0.0206	0.0193	0.0182	0.00595	0.149	0.00407	0.000145	0.0295	0.00028	0.102	0.831	0.000371	0.00158	0.0331	0.00328	0.294	0.0263	0.129592
27047	1420	wg_rh_intensity-contrast_precentral	Intensity	0.0362	0.047	0.265	0.229	3.58e-15	-0.0607	0.0897	0.116	-0.014	-0.126	0.0331	-0.0731	-0.257	0.064	-0.0934	-0.0736	-0.0679	0.0905	-0.0959	0.123	-0.00717	0.108	0.0303	0.00352	0.717	0.00229	0.423	0.0711	1.9e-09	0.0778	0.0164	0.0613	0.152	0.03	0.0123	0.00273	0.853	0.342	0.0262	0.105848
27048	1430	wg_rh_intensity-contrast_precuneus	Intensity	0.0444	0.0609	0.315	0.27	2.02e-21	-0.00585	0.135	0.125	-0.0306	-0.123	0.0417	-0.0829	-0.143	0.082	-0.145	-0.146	0.0315	0.097	-0.117	0.12	-0.139	0.872	0.000719	0.00108	0.408	0.00194	0.294	0.0331	0.000482	0.0188	0.000104	0.000123	0.49	0.0156	0.00145	0.00225	0.000185	0.375	0.0346	0.1184
27049	1430	wg_rh_intensity-contrast_rostralanteriorcingulate	Intensity	0.0334	0.0439	0.273	0.24	7.52e-14	0.122	0.182	0.147	0.055	-0.195	0.0914	0.0182	-0.15	0.0623	-0.171	-0.123	0.116	0.163	-0.165	0.000238	-0.215	0.022	0.00187	0.00882	0.312	0.000825	0.117	0.751	0.0128	0.224	0.0019	0.0271	0.0841	0.00561	0.00228	0.997	8.71e-05	0.245	0.0268	0.136327
27050	1430	wg_rh_intensity-contrast_rostralmiddlefrontal	Intensity	0.043	0.0658	0.39	0.347	1.09e-23	-0.00189	0.196	0.156	-0.00872	-0.196	0.0991	-0.0357	-0.131	0.078	-0.16	-0.162	0.0979	0.141	-0.143	0.0774	-0.148	0.963	1.17e-05	0.000262	0.833	1.03e-05	0.0263	0.414	0.00436	0.0464	0.000139	0.000142	0.0555	0.00173	0.000556	0.0799	0.000387	0.34	0.0317	0.126471
27051	1430	wg_rh_intensity-contrast_superiorfrontal	Intensity	0.0406	0.0643	0.41	0.37	5.32e-23	0.00964	0.182	0.185	-0.00811	-0.191	0.0743	-0.0634	-0.202	0.0804	-0.199	-0.187	0.0265	0.142	-0.137	0.157	-0.101	0.83	0.000215	8.53e-05	0.859	9.85e-05	0.13	0.187	6.64e-05	0.0618	1.64e-05	6.44e-05	0.638	0.00405	0.00261	0.0013	0.0279	0.354	0.0288	0.114689
27052	1430	wg_rh_intensity-contrast_superiorparietal	Intensity	0.0447	0.0583	0.278	0.233	3.14e-20	-0.0721	0.125	0.134	-0.0207	-0.121	0.0219	-0.0982	-0.182	0.0995	-0.146	-0.124	0.0437	0.11	-0.109	0.125	-0.115	0.059	0.00293	0.000884	0.595	0.00364	0.6	0.0165	2.6e-05	0.00672	0.000218	0.00179	0.362	0.00893	0.00502	0.00264	0.00338	0.376	0.034	0.118883
27053	1430	wg_rh_intensity-contrast_superiortemporal	Intensity	0.0458	0.0657	0.348	0.302	1.27e-23	-0.00113	0.149	0.165	-0.0195	-0.132	0.0716	-0.124	-0.231	0.053	-0.194	-0.12	0.00393	0.124	-0.124	0.127	-0.108	0.977	0.00071	9.04e-05	0.633	0.00261	0.102	0.00381	3.42e-07	0.168	2.7e-06	0.00418	0.938	0.00508	0.00236	0.00354	0.00859	0.348	0.0293	0.131609
27054	1430	wg_rh_intensity-contrast_supramarginal	Intensity	0.0485	0.0693	0.349	0.301	2.5e-25	0.00798	0.16	0.148	0.0106	-0.163	0.0366	-0.0695	-0.212	0.0568	-0.178	-0.16	0.0102	0.163	-0.124	0.155	-0.139	0.843	0.000304	0.000472	0.797	0.00022	0.407	0.108	3.63e-06	0.143	1.86e-05	0.000146	0.84	0.000255	0.00238	0.000426	0.000777	0.364	0.0315	0.133242
27055	1430	wg_rh_intensity-contrast_frontalpole	Intensity	0.0308	0.041	0.28	0.25	1.31e-12	0.0223	0.269	0.203	-0.0253	-0.191	0.165	-0.0542	-0.0377	0.148	-0.13	-0.239	0.114	0.151	-0.115	0.144	-0.149	0.715	6.25e-05	0.00156	0.685	0.00424	0.0134	0.408	0.585	0.0117	0.0387	0.000175	0.138	0.0253	0.0641	0.0304	0.0171	0.231	0.0251	0.133333
27058	1440	wg_rh_intensity-contrast_insula	Intensity	0.0378	0.0459	0.215	0.177	1.05e-14	0.0231	0.123	0.126	-0.0297	-0.168	0.0707	-0.105	-0.0974	0.0231	-0.152	-0.109	0.0146	0.0864	-0.152	0.0794	-0.13	0.573	0.00629	0.00363	0.477	0.000189	0.116	0.0168	0.036	0.558	0.000328	0.0107	0.777	0.0569	0.000268	0.0751	0.00208	0.277	0.0292	0.136462
27059	782	BA-exvivo_lh_area_BA1	CT.Surface	0.0155	0.0277	0.458	0.443	2.5e-07	-6.1	4	-2.36	-1.36	2.63	-5.93	-0.0298	3.33	-2.76	-1.22	0.1	-0.852	0.635	1.23	-0.259	-5.5	6.57e-05	0.0168	0.14	0.38	0.114	0.000388	0.985	0.0533	0.0598	0.437	0.95	0.656	0.706	0.427	0.876	0.000443	0.154	0.0184	0.100649
27061	784	BA-exvivo_lh_area_BA3a	CT.Surface	0.018	0.0298	0.414	0.396	4.13e-08	-1.24	1.6	-0.86	-0.144	3.44	-5.32	1.23	0.929	-0.477	0.343	-2.85	-0.798	-0.923	3.28	-3.72	-6.37	0.335	0.257	0.525	0.913	0.0147	0.000166	0.372	0.524	0.7	0.797	0.0342	0.622	0.517	0.0121	0.00795	1.51e-06	0.207	0.0234	0.0869565
27062	785	BA-exvivo_lh_area_BA3b	CT.Surface	0.0139	0.0286	0.53	0.516	1.15e-07	-8.41	7.81	-4.51	1.42	3.53	-11.9	0.729	-0.447	-4.28	-2.64	-3.8	-2.77	-3.12	4.31	-4.37	-9.66	0.00185	0.00835	0.111	0.606	0.231	6.1e-05	0.801	0.883	0.0991	0.343	0.177	0.413	0.295	0.115	0.136	0.000486	0.207	0.0224	0.0671498
27063	786	BA-exvivo_lh_area_BA4a	CT.Surface	0.0175	0.0298	0.429	0.411	4.26e-08	-1.5	1.13	-4.64	-3.25	2.21	-14.5	-4.83	1.69	0.274	1.05	-6.14	5.6	-2.23	4.95	-0.708	-6.79	0.535	0.669	0.0674	0.186	0.401	4.38e-08	0.0619	0.536	0.906	0.673	0.0148	0.0646	0.403	0.0431	0.787	0.00604	0.22	0.0215	0.0795455
27064	787	BA-exvivo_lh_area_BA4p	CT.Surface	0.0188	0.0287	0.363	0.344	1.08e-07	-1.19	1.79	-0.826	1.19	3.28	-7.95	0.32	1.82	0.337	0.464	-4.25	-0.0149	-0.918	5.9	-5.62	-9.6	0.541	0.399	0.685	0.547	0.122	0.000187	0.878	0.406	0.856	0.817	0.0358	0.995	0.669	0.00275	0.00772	1.47e-06	0.22	0.0244	0.0854545
27065	788	BA-exvivo_lh_area_BA6	CT.Surface	0.0219	0.0438	0.521	0.499	8.05e-14	-25.6	3.99	-19	2.54	-14.7	-81	-9.15	17.9	33.4	-7.98	-49.3	19.9	-6.17	30.3	-25.7	-41.9	0.04	0.77	0.146	0.842	0.279	3.37e-09	0.493	0.205	0.00533	0.534	0.000149	0.204	0.654	0.0165	0.0576	0.00104	0.245	0.0296	0.0893878
27066	789	BA-exvivo_lh_area_BA44	CT.Surface	0.00988	0.0138	0.295	0.285	0.0137	-11	1.95	-4.82	-2.6	0.652	-10.8	0.242	5.17	2.49	4.69	-3.1	5.59	-3.95	10.2	-5.66	0.888	0.00549	0.654	0.247	0.519	0.88	0.013	0.955	0.248	0.513	0.25	0.453	0.261	0.367	0.0109	0.188	0.827	0.133	0.0179	0.0742857
27067	790	BA-exvivo_lh_area_BA45	CT.Surface	0.0183	0.0261	0.317	0.298	1.01e-06	-11.2	-0.966	-7.44	-6.4	-1.51	-6.31	-0.878	20	12.2	-0.242	-13.5	29	5.95	26	-6.69	9.58	0.0684	0.887	0.251	0.309	0.822	0.35	0.894	0.00428	0.0395	0.97	0.0358	0.000185	0.383	3.41e-05	0.318	0.13	0.174	0.0184	0.105172
27068	791	BA-exvivo_lh_area_V1	CT.Surface	0.0584	0.0719	0.247	0.189	1.55e-26	-0.112	30.6	5.3	48.7	10.2	-41.7	20.8	-5.05	40.5	21.2	22.1	15.3	58.5	-20.5	3.56	2.87	0.989	0.000598	0.535	4.88e-09	0.251	3.01e-06	0.017	0.583	2.35e-07	0.0115	0.00935	0.133	9.22e-11	0.013	0.687	0.731	0.327	0.0283	0.178593
27069	792	BA-exvivo_lh_area_V2	CT.Surface	0.0469	0.0723	0.397	0.35	1.06e-26	-20.6	56.4	-5.73	44.1	38.2	-59	21.3	21.9	60.6	26.2	7.34	17.5	100	-24.6	2.55	8.71	0.0848	1.68e-05	0.648	0.000292	0.00336	6.56e-06	0.0963	0.104	1.35e-07	0.0331	0.555	0.244	4e-14	0.042	0.844	0.476	0.298	0.024	0.157383
27073	1090	BA-exvivo_lh_thickness_BA1	CT.Thickness	0.0203	0.0226	0.121	0.101	1.92e-05	0.0159	0.00346	0.0221	0.0135	-0.00713	0.00706	0.001	-0.0226	-0.00222	-0.00653	0.000757	-0.00328	0.00433	0.0045	-0.00567	-0.00717	0.00309	0.557	9.58e-05	0.014	0.225	0.23	0.862	0.000201	0.667	0.239	0.893	0.627	0.466	0.409	0.331	0.193	0.175	0.0188	0.116
27074	1090	BA-exvivo_lh_thickness_BA2	CT.Thickness	0.0277	0.0325	0.173	0.145	4.05e-09	0.0116	0.00191	0.0128	0.0145	0.000373	0.00994	0.002	-0.016	-0.00365	-0.00967	0.00148	-0.00215	0.00672	0.00426	-0.00382	-0.0105	0.00154	0.633	0.000876	9.94e-05	0.925	0.0129	0.609	0.000103	0.298	0.0102	0.697	0.639	0.0955	0.249	0.335	0.00514	0.173	0.0188	0.160116
27075	1090	BA-exvivo_lh_thickness_BA3a	CT.Thickness	0.0226	0.0246	0.103	0.0807	3.69e-06	0.000303	0.00314	0.015	0.00338	-0.00295	0.00596	0.00171	-0.0154	-0.00361	-0.00374	0.0047	0.00193	0.00133	0.000823	-0.00319	-0.00697	0.922	0.356	4.44e-06	0.286	0.385	0.0801	0.607	1.2e-05	0.228	0.243	0.148	0.62	0.699	0.794	0.345	0.0288	0.157	0.0195	0.143949
27076	1090	BA-exvivo_lh_thickness_BA3b	CT.Thickness	0.0226	0.0249	0.116	0.0937	2.8e-06	0.00214	0.00138	0.0141	0.00711	-0.000803	0.00355	-0.00224	-0.0187	-0.00534	-0.00256	0.00277	-0.0046	0.000254	0.00128	-0.00483	-0.00826	0.524	0.707	6.51e-05	0.0374	0.826	0.333	0.533	8.21e-07	0.0976	0.459	0.428	0.274	0.945	0.706	0.184	0.0162	0.139	0.0168	0.16259
27077	1090	BA-exvivo_lh_thickness_BA4a	CT.Thickness	0.0233	0.0261	0.128	0.105	1.08e-06	0.00126	-0.00354	0.0256	0.0201	-0.0148	0.0156	0.0193	-0.0249	-0.00978	-0.00884	0.0078	-0.00395	0.00816	-0.00198	-0.007	-0.0126	0.85	0.629	0.00027	0.00318	0.0427	0.0326	0.007	0.000975	0.127	0.199	0.262	0.637	0.268	0.77	0.334	0.0652	0.198	0.0187	0.117677
27078	1090	BA-exvivo_lh_thickness_BA4p	CT.Thickness	0.0194	0.0208	0.0839	0.0644	8.18e-05	0.00173	0.00297	0.0203	0.00643	-0.00296	0.0165	0.00503	-0.0331	-0.00526	-0.00905	0.01	0.00226	0.0136	0.000906	-0.00503	-0.0105	0.79	0.677	0.003	0.331	0.676	0.0206	0.47	6.73e-06	0.399	0.176	0.139	0.782	0.0578	0.891	0.476	0.116	0.153	0.0193	0.126797
27079	1090	BA-exvivo_lh_thickness_BA6	CT.Thickness	0.0238	0.0291	0.206	0.182	8.07e-08	0.0127	-0.00125	0.0176	0.00897	-0.00374	0.0107	0.00485	-0.0194	-0.00137	-0.00767	-0.00278	-0.00297	0.00819	0.00155	0.00486	-0.00528	0.00171	0.778	3.46e-05	0.029	0.396	0.0154	0.262	2.15e-05	0.723	0.0651	0.508	0.558	0.0659	0.705	0.267	0.202	0.229	0.0232	0.10393
27080	1100	BA-exvivo_lh_thickness_BA44	CT.Thickness	0.0298	0.0335	0.14	0.11	1.61e-09	0.00869	-0.00192	0.0175	0.00816	-0.0016	0.00998	0.00206	-0.0219	-0.00281	-0.00048	-0.00175	0.00362	0.00464	-0.0013	0.00227	-0.00623	0.0128	0.616	1.97e-06	0.0218	0.675	0.00905	0.582	3.32e-08	0.402	0.894	0.631	0.408	0.229	0.713	0.549	0.0819	0.167	0.0191	0.178443
27081	1100	BA-exvivo_lh_thickness_BA45	CT.Thickness	0.0292	0.0337	0.163	0.134	1.28e-09	0.00551	-0.00113	0.0149	0.00862	0.00165	0.0106	0.00587	-0.0187	-0.00291	-0.00233	0.00526	0.00146	0.00565	-0.00222	-0.00174	-0.00708	0.0903	0.751	1.41e-05	0.0093	0.643	0.00295	0.0924	3.92e-07	0.352	0.488	0.121	0.72	0.116	0.501	0.622	0.0337	0.174	0.0175	0.167816
27082	1100	BA-exvivo_lh_thickness_V1	CT.Thickness	0.024	0.0263	0.11	0.0862	8.7e-07	0.00611	-0.0022	0.0149	0.00628	0.000681	0.00164	-0.0039	-0.0138	0.00257	0.00529	0.00657	-0.00101	0.00696	-0.000591	-0.00797	-0.0115	0.0782	0.563	4.68e-05	0.076	0.857	0.667	0.295	0.000466	0.441	0.139	0.0694	0.816	0.0696	0.867	0.0347	0.0013	0.133	0.0157	0.180451
27083	1100	BA-exvivo_lh_thickness_V2	CT.Thickness	0.0282	0.0304	0.102	0.0742	2.49e-08	0.0068	0.00181	0.0129	0.0101	0.00106	0.00372	-0.00352	-0.0179	0.0038	-0.00241	0.00657	0.000665	0.00887	0.00234	-0.00343	-0.00691	0.0352	0.608	0.000154	0.00226	0.763	0.293	0.309	1.01e-06	0.221	0.468	0.0511	0.87	0.013	0.476	0.329	0.0369	0.199	0.0187	0.141709
27085	1100	BA-exvivo_lh_thickness_perirhinal	CT.Thickness	0.0133	0.0147	0.11	0.0971	0.00743	0.0069	0.00412	0.0248	0.00532	-0.0176	0.00249	0.0136	-0.0176	-0.00227	-0.00943	0.00957	0.0107	0.0132	-0.00758	-0.012	-0.017	0.395	0.643	0.00357	0.52	0.0475	0.779	0.119	0.0555	0.771	0.259	0.258	0.295	0.14	0.357	0.174	0.041	0.0781	0.0152	0.170294
27086	1100	BA-exvivo_lh_thickness_entorhinal	CT.Thickness	0.0275	0.0298	0.106	0.0784	4.23e-08	-0.00236	-0.0135	0.0143	0.0102	-0.017	0.00369	0.0259	-0.0358	0.00964	-0.00729	0.0222	-0.00379	-0.0106	-0.0121	-0.03	-0.012	0.757	0.106	0.0757	0.189	0.0423	0.659	0.00158	3.64e-05	0.189	0.355	0.00544	0.693	0.21	0.118	0.000309	0.126	0.125	0.0171	0.22
27087	410	BA-exvivo_lh_volume_BA1	Freesurfer-Volume	0.0148	0.0216	0.332	0.317	4.19e-05	5.95	12.9	18.2	10.8	-3.11	-11	3.12	-18	-8	-12.6	-0.987	-10.5	7.81	9.49	-7.58	-24.1	0.343	0.0608	0.00569	0.0903	0.65	0.108	0.643	0.0111	0.185	0.0522	0.88	0.184	0.26	0.136	0.266	0.000181	0.157	0.0187	0.0942675
27088	411	BA-exvivo_lh_volume_BA2	Freesurfer-Volume	0.00924	0.0151	0.397	0.388	0.00576	-19.7	37.2	29	4.6	7.47	-40.1	40.9	-5.9	-50.1	-15.8	27.8	11.5	15.8	8.94	-0.431	-60.3	0.296	0.0712	0.143	0.81	0.716	0.0514	0.0426	0.781	0.00563	0.415	0.157	0.625	0.448	0.64	0.983	0.00177	0.125	0.0184	0.07392
27089	412	BA-exvivo_lh_volume_BA3a	Freesurfer-Volume	0.015	0.0207	0.291	0.276	8.68e-05	-2.75	3.25	6.5	1.51	3.07	-5.21	2.91	-4.98	-3.78	-0.567	-1.16	0.282	-3.19	6.32	-6.71	-12.8	0.318	0.283	0.0251	0.591	0.308	0.0846	0.325	0.111	0.154	0.842	0.686	0.935	0.295	0.024	0.0252	5.95e-06	0.133	0.0177	0.112782
27090	413	BA-exvivo_lh_volume_BA3b	Freesurfer-Volume	0.0182	0.0294	0.399	0.381	6.1e-08	-11.9	18.1	19.7	19.7	4.61	-20	-2.7	-41.8	-23.3	-14.8	-6.87	-18.2	-5.13	10.8	-18.8	-39.3	0.198	0.075	0.0423	0.0364	0.648	0.0478	0.785	6.6e-05	0.00862	0.119	0.476	0.117	0.616	0.25	0.0615	3.41e-05	0.173	0.0223	0.105202
27091	414	BA-exvivo_lh_volume_BA4a	Freesurfer-Volume	0.0166	0.0243	0.333	0.316	4.73e-06	-6.7	-3.14	23.5	14.9	-20.5	-21.3	18.8	-33.9	-12.1	-6.7	-6.7	6.24	3.97	11.4	-14.5	-38.3	0.456	0.75	0.013	0.104	0.0366	0.0305	0.052	0.00087	0.16	0.47	0.475	0.58	0.69	0.21	0.137	3.34e-05	0.171	0.0172	0.097076
27092	415	BA-exvivo_lh_volume_BA4p	Freesurfer-Volume	0.0139	0.0184	0.254	0.24	0.000537	-4.74	6.66	15	4.47	2.68	-4.35	4.73	-25.8	-4.24	-4.12	-1.35	4.94	9.96	17.9	-17.1	-33.4	0.537	0.429	0.0624	0.568	0.75	0.605	0.566	0.00303	0.566	0.603	0.867	0.608	0.241	0.0218	0.0405	2.31e-05	0.127	0.0178	0.109449
27093	416	BA-exvivo_lh_volume_BA6	Freesurfer-Volume	0.0186	0.0347	0.482	0.464	4.94e-10	17.1	5.47	99.8	79.7	-97.9	-173	8.51	-108	83.8	-81.6	-178	50.5	37.4	116	-52.5	-193	0.709	0.913	0.0378	0.0871	0.0499	0.000552	0.862	0.0373	0.0564	0.0833	0.00019	0.378	0.459	0.0127	0.29	3.8e-05	0.206	0.0202	0.0902913
27095	418	BA-exvivo_lh_volume_BA45	Freesurfer-Volume	0.0111	0.0161	0.319	0.308	0.00283	-14.7	-9.97	17.8	9.81	-1.97	5.75	15.1	7.09	24.9	-12.3	-27.8	75.5	37.5	71.1	-22.7	12.1	0.432	0.627	0.366	0.607	0.923	0.779	0.452	0.738	0.167	0.524	0.154	0.00134	0.0702	0.000188	0.265	0.53	0.147	0.0182	0.0755102
27096	419	BA-exvivo_lh_volume_V1	Freesurfer-Volume	0.0532	0.0675	0.265	0.211	1.79e-24	16.6	41.4	51.5	93.4	20.7	-64.4	22.7	-47.3	67.4	51.1	51.7	21.7	109	-31.4	-19.2	-28.7	0.302	0.0193	0.00236	1.45e-08	0.239	0.000265	0.189	0.00947	1.4e-05	0.00211	0.00211	0.283	1.01e-09	0.0547	0.272	0.0819	0.275	0.0262	0.193455
27097	420	BA-exvivo_lh_volume_V2	Freesurfer-Volume	0.0419	0.06	0.344	0.302	5.08e-21	13	124	95.2	165	92.8	-106	18	-91	156	43.3	65.5	34.3	275	-33	-25.3	-43.8	0.711	0.00128	0.00991	4.29e-06	0.0156	0.00565	0.632	0.0219	3.98e-06	0.231	0.0734	0.437	1.7e-12	0.355	0.507	0.224	0.243	0.0225	0.172428
27098	421	BA-exvivo_lh_volume_MT	Freesurfer-Volume	0.0153	0.0231	0.351	0.336	1.28e-05	4.79	29.8	12.6	29.6	30.3	-5.15	-11	-46.1	-1.77	20.2	-20.2	21.7	39.5	-18.2	4.81	-3.84	0.687	0.0224	0.313	0.0145	0.0196	0.693	0.389	0.000615	0.877	0.0997	0.104	0.147	0.00265	0.132	0.71	0.753	0.126	0.0181	0.121429
27099	422	BA-exvivo_lh_volume_perirhinal	Freesurfer-Volume	0.0273	0.0307	0.138	0.111	1.95e-08	1.11	0.525	17.7	4.1	-6.79	-0.707	0.415	-39.2	1.28	-5.55	16.1	23.2	-4.82	-18.3	-17.2	-18.4	0.866	0.942	0.0103	0.54	0.343	0.922	0.953	1.37e-07	0.839	0.412	0.0184	0.00481	0.506	0.00603	0.0155	0.00626	0.129	0.0187	0.211628
27100	423	BA-exvivo_lh_volume_entorhinal	Freesurfer-Volume	0.0343	0.036	0.0829	0.0487	1.5e-10	-7.19	-7.86	9.23	1.9	-16	-9.88	22.3	-82.7	19.4	11.1	36.5	7.24	-34.5	-31.4	-47.4	-22.3	0.558	0.559	0.474	0.879	0.232	0.462	0.0902	2.9e-09	0.0994	0.378	0.0044	0.638	0.0109	0.0116	0.000386	0.0757	0.195	0.021	0.175897
27103	798	BA-exvivo_rh_area_BA3a	CT.Surface	0.0145	0.023	0.381	0.367	1.44e-05	-2.66	0.77	-1.97	-0.387	-0.845	-5.12	1.41	0.456	0.226	-0.631	-1.2	-3.7	-0.101	1.51	-4.09	-5.95	0.0567	0.615	0.18	0.786	0.58	0.00083	0.348	0.773	0.866	0.661	0.41	0.0351	0.948	0.287	0.007	3.4e-05	0.233	0.0281	0.0622318
27104	799	BA-exvivo_rh_area_BA3b	CT.Surface	0.0163	0.0283	0.44	0.424	1.57e-07	-5.88	2.09	-4.15	-0.635	1.41	-11.4	-0.346	-0.872	-1.88	-1.86	-4.59	-6.42	-2.48	3.18	-2.33	-9.59	0.0135	0.425	0.0976	0.794	0.587	1.27e-05	0.892	0.746	0.411	0.449	0.0648	0.0317	0.346	0.189	0.367	8.86e-05	0.23	0.0324	0.0708696
27105	800	BA-exvivo_rh_area_BA4a	CT.Surface	0.0141	0.0227	0.394	0.38	1.83e-05	-2.27	-0.623	-3.45	-1.39	0.404	-13.6	-4.46	6.29	-0.553	0.877	-4.14	0.92	0.164	2.85	-3.22	-4.57	0.344	0.813	0.17	0.568	0.877	2.53e-07	0.0827	0.0204	0.81	0.723	0.098	0.76	0.951	0.242	0.217	0.0632	0.22	0.0248	0.0640909
27106	801	BA-exvivo_rh_area_BA4p	CT.Surface	0.0152	0.0233	0.364	0.349	1.06e-05	-2.04	0.39	-2.92	0.171	0.281	-7.51	-0.0224	2.17	-0.514	-0.762	-2.71	-3.39	-2.11	3.15	-4.82	-7.3	0.258	0.844	0.123	0.926	0.887	0.000149	0.991	0.289	0.767	0.683	0.15	0.135	0.291	0.0854	0.014	8.41e-05	0.237	0.0263	0.064135
27107	802	BA-exvivo_rh_area_BA6	CT.Surface	0.0189	0.034	0.463	0.444	1.03e-09	-14	-6.33	-29.5	-0.133	-28.3	-66.5	-22.7	7.46	27.4	0.0523	-33	-6.83	-8.3	11.4	-31	-30.5	0.235	0.624	0.0172	0.991	0.0278	2.75e-07	0.073	0.576	0.0158	0.997	0.00723	0.644	0.524	0.34	0.0156	0.0118	0.227	0.0257	0.0832599
27109	804	BA-exvivo_rh_area_BA45	CT.Surface	0.0193	0.029	0.354	0.334	8.45e-08	-24.6	1.43	-2.38	8.42	11.7	-17.1	6.56	14.6	1.35	-8.43	-3.25	48.5	15.8	24	-5.03	5.23	0.000886	0.859	0.759	0.263	0.148	0.0344	0.407	0.0797	0.849	0.268	0.673	1.75e-07	0.0532	0.00138	0.53	0.489	0.145	0.0191	0.133103
27110	805	BA-exvivo_rh_area_V1	CT.Surface	0.0546	0.0682	0.254	0.2	8.46e-25	-2.11	33.4	3.79	51.6	15.4	-47.4	21.6	6.46	41.2	22.7	29.7	5.14	63.7	-21.5	1.02	3.12	0.815	0.000735	0.689	2.23e-08	0.118	1.7e-06	0.026	0.527	2.09e-06	0.0145	0.00163	0.65	2e-10	0.0189	0.917	0.735	0.345	0.0307	0.158261
27111	806	BA-exvivo_rh_area_V2	CT.Surface	0.0411	0.064	0.398	0.357	8.01e-23	-19.9	64.3	-3.96	48.5	32.8	-58.1	22.8	25.4	56.6	34.3	21.6	12.1	86.2	-19.2	-0.424	14.6	0.107	2.09e-06	0.76	0.000116	0.015	1.75e-05	0.0842	0.0684	1.88e-06	0.00704	0.0925	0.434	3.08e-10	0.126	0.975	0.247	0.31	0.0262	0.132581
27112	807	BA-exvivo_rh_area_MT	CT.Surface	0.0201	0.0294	0.337	0.317	5.82e-08	-1.81	12.4	-3.47	-5.41	20.2	-5.29	6.13	-9.37	6.71	13	-15.9	7.15	4.01	-16.2	-0.739	6.68	0.693	0.0138	0.472	0.247	5.89e-05	0.293	0.213	0.0713	0.129	0.0061	0.000927	0.215	0.429	0.000508	0.882	0.156	0.161	0.0195	0.124845
27113	808	BA-exvivo_rh_area_perirhinal	CT.Surface	0.0173	0.0232	0.274	0.256	1.16e-05	-1.88	-0.727	-1.79	0.0007	0.45	-1.15	-0.465	-5.91	-1.41	-0.428	2.49	1.33	-3.8	-2.99	-2.8	-1.09	0.108	0.571	0.147	1	0.725	0.368	0.711	8.55e-06	0.209	0.723	0.0416	0.366	0.00333	0.0119	0.0281	0.366	0.186	0.0211	0.0930108
27115	1100	BA-exvivo_rh_thickness_BA1	CT.Thickness	0.0158	0.0175	0.116	0.0999	0.000989	0.0115	-0.000332	0.00683	0.0178	-0.0064	0.00524	0.00846	-0.0295	0.00538	-0.00418	-0.00257	-0.00856	0.00465	0.00162	0.00259	-0.00504	0.0499	0.959	0.269	0.003	0.32	0.417	0.18	9.91e-06	0.342	0.491	0.675	0.247	0.475	0.786	0.686	0.404	0.154	0.0187	0.102597
27116	1100	BA-exvivo_rh_thickness_BA2	CT.Thickness	0.017	0.0199	0.163	0.146	0.000165	0.00623	0.00182	0.00779	0.0119	-0.00242	0.00861	0.00313	-0.0208	0.00198	-0.00624	-0.003	0.00139	0.0105	0.00116	-0.000468	-0.00264	0.132	0.687	0.073	0.00478	0.592	0.0572	0.48	8.75e-06	0.619	0.143	0.486	0.788	0.0216	0.782	0.917	0.533	0.161	0.0207	0.10559
27117	1100	BA-exvivo_rh_thickness_BA3a	CT.Thickness	0.0154	0.0171	0.113	0.098	0.00135	0.00492	0.00279	0.00577	0.00393	0.000847	0.00303	-0.00114	-0.0173	0.00117	-0.00161	0.00386	-0.000871	0.00377	-0.00565	-0.00298	-0.0027	0.129	0.432	0.0897	0.234	0.811	0.392	0.742	2.26e-06	0.706	0.63	0.253	0.83	0.292	0.0853	0.397	0.416	0.128	0.0205	0.120313
27118	1100	BA-exvivo_rh_thickness_BA3b	CT.Thickness	0.0165	0.0178	0.0934	0.0769	0.000797	0.00241	0.0034	0.00703	0.00631	0.0026	0.00263	-0.000326	-0.0221	0.00156	0.000656	-0.00104	-0.00719	0.00689	-0.00729	-0.00307	-0.00409	0.551	0.444	0.0981	0.126	0.557	0.553	0.94	1.44e-06	0.689	0.875	0.804	0.157	0.124	0.0759	0.485	0.324	0.113	0.0176	0.146018
27119	1110	BA-exvivo_rh_thickness_BA4a	CT.Thickness	0.0174	0.0195	0.126	0.109	0.000222	0.00912	0.00101	0.00611	0.0216	-0.0161	0.0131	0.0165	-0.0224	-0.00347	-0.00369	0.00995	0.00384	0.0147	0.00116	-0.00864	-0.0139	0.184	0.894	0.397	0.00207	0.0317	0.0809	0.0251	0.00398	0.599	0.602	0.164	0.656	0.0524	0.868	0.247	0.0476	0.179	0.0204	0.0972067
27120	1110	BA-exvivo_rh_thickness_BA4p	CT.Thickness	0.0139	0.0148	0.0769	0.063	0.00686	0.00879	0.000577	0.00764	0.0125	-0.00267	0.0129	0.00638	-0.0197	0.000429	-0.0152	0.00286	0.00837	0.0112	-0.00654	-0.0121	-0.00946	0.171	0.935	0.257	0.0563	0.704	0.066	0.354	0.00677	0.945	0.0215	0.669	0.299	0.114	0.316	0.0839	0.151	0.159	0.0187	0.0874214
27121	1110	BA-exvivo_rh_thickness_BA6	CT.Thickness	0.0199	0.024	0.192	0.172	5.86e-06	0.0126	0.00121	0.0119	0.0114	-0.00227	0.00643	0.00603	-0.0187	0.00427	-0.0066	-0.00525	0.00415	0.0086	0.00281	0.00201	-0.00686	0.00228	0.789	0.00594	0.00673	0.615	0.155	0.173	6.22e-05	0.282	0.121	0.223	0.423	0.0597	0.502	0.655	0.105	0.23	0.0226	0.0865217
27122	1110	BA-exvivo_rh_thickness_BA44	CT.Thickness	0.0227	0.0256	0.134	0.111	1.65e-06	0.0101	-0.00121	0.0104	0.0123	-0.000485	0.00757	0.00408	-0.0138	0.000219	0.000119	-0.00126	0.000877	0.00498	0.000989	-0.00185	-0.00433	0.00148	0.728	0.00183	0.00015	0.889	0.0296	0.231	0.000133	0.943	0.971	0.703	0.826	0.157	0.759	0.593	0.184	0.179	0.0201	0.126816
27123	1110	BA-exvivo_rh_thickness_BA45	CT.Thickness	0.0254	0.0289	0.148	0.123	9.16e-08	0.0091	-0.00229	0.0103	0.00783	0.00113	0.00839	0.00616	-0.0165	0.00253	-0.00155	0.00167	0.000784	0.00431	0.000315	-0.00217	-0.00576	0.00252	0.489	0.00115	0.0107	0.731	0.011	0.0566	1.42e-06	0.382	0.617	0.596	0.836	0.195	0.918	0.508	0.0623	0.196	0.0192	0.129592
27124	1110	BA-exvivo_rh_thickness_V1	CT.Thickness	0.024	0.0269	0.131	0.107	5.07e-07	0.00519	0.00162	0.0125	0.00103	0.00138	0.00435	-0.00227	-0.0175	0.00623	0.00352	0.00627	0.00255	0.0103	-0.00495	-0.00619	-0.00613	0.13	0.667	0.000563	0.769	0.712	0.247	0.538	6.87e-06	0.0589	0.32	0.0798	0.554	0.00674	0.156	0.0969	0.0818	0.121	0.017	0.198347
27125	1110	BA-exvivo_rh_thickness_V2	CT.Thickness	0.029	0.0314	0.107	0.0779	9.91e-09	0.00918	0.00194	0.0115	0.00998	0.00269	0.00284	-0.00169	-0.0161	0.00513	-0.00158	0.00674	-0.00149	0.0102	2.64e-05	-0.00376	-0.00622	0.00358	0.574	0.00051	0.00188	0.434	0.41	0.617	6.19e-06	0.0902	0.627	0.0401	0.706	0.00338	0.993	0.271	0.054	0.226	0.0199	0.128319
27126	1110	BA-exvivo_rh_thickness_MT	CT.Thickness	0.0211	0.0231	0.108	0.0873	1.27e-05	0.00815	0.00474	0.012	0.00657	0.00231	0.00999	-0.00143	-0.0162	-0.0033	-0.00247	-0.00207	0.00375	0.0052	-0.00565	0.00386	-0.00594	0.0235	0.23	0.00152	0.0733	0.556	0.0113	0.711	7.04e-05	0.341	0.505	0.582	0.407	0.191	0.122	0.324	0.107	0.168	0.0198	0.125595
27127	1110	BA-exvivo_rh_thickness_perirhinal	CT.Thickness	0.0157	0.0169	0.09	0.0743	0.00157	0.0119	0.00931	0.0183	-0.00802	-0.0151	0.00293	0.00705	-0.0269	0.0156	-0.00814	0.00658	0.0216	0.0159	-0.00604	-0.0128	0.00106	0.143	0.295	0.0315	0.331	0.0871	0.741	0.417	0.0034	0.045	0.33	0.436	0.0338	0.0767	0.463	0.146	0.898	0.0668	0.0158	0.23503
27129	424	BA-exvivo_rh_volume_BA1	Freesurfer-Volume	0.0126	0.0179	0.308	0.296	0.000765	2.58	4.39	1.63	10.6	-2.84	-11.8	7.77	-23.5	-0.944	-5.11	-9.93	-4.56	6.23	9	-0.115	-17.3	0.645	0.474	0.782	0.0625	0.643	0.054	0.196	0.000208	0.861	0.376	0.0891	0.517	0.314	0.113	0.985	0.00267	0.163	0.0188	0.0773006
27130	425	BA-exvivo_rh_volume_BA2	Freesurfer-Volume	0.00764	0.0105	0.283	0.275	0.0978	-19.4	23.5	5.09	-7.48	25	-45.7	10.5	-33	-35.5	11	-2.45	31.4	12.8	18.7	-8.18	-24.5	0.264	0.218	0.78	0.673	0.187	0.0164	0.574	0.0936	0.0338	0.54	0.892	0.15	0.506	0.289	0.665	0.169	0.12	0.0148	0.0636667
27131	426	BA-exvivo_rh_volume_BA3a	Freesurfer-Volume	0.0103	0.0138	0.268	0.258	0.0136	-3.26	0.919	-0.149	0.834	-1.75	-5.79	0.111	-9.32	-0.397	-1.07	0.779	-7.31	1.53	0.22	-8.83	-7.91	0.272	0.778	0.962	0.783	0.59	0.075	0.972	0.00555	0.889	0.727	0.801	0.0499	0.64	0.942	0.00623	0.00947	0.168	0.0203	0.0613095
27132	427	BA-exvivo_rh_volume_BA3b	Freesurfer-Volume	0.0159	0.0219	0.288	0.272	3.47e-05	-6.18	7.31	3.6	9.85	3.97	-18.8	-2.14	-35.5	0.188	-5.96	-13.1	-19.6	6.71	-1.48	-6.02	-26.1	0.415	0.379	0.651	0.202	0.631	0.0236	0.792	3.58e-05	0.979	0.445	0.098	0.0394	0.423	0.848	0.464	0.000773	0.185	0.0298	0.0859459
27133	428	BA-exvivo_rh_volume_BA4a	Freesurfer-Volume	0.0145	0.0203	0.301	0.286	0.000117	2.15	-1.44	-1.64	26.6	-27	-21.6	7.17	-15.2	-6.15	-1.49	1.92	5.09	20.4	10.6	-21.4	-34.1	0.812	0.884	0.862	0.00376	0.00607	0.0288	0.458	0.137	0.478	0.873	0.838	0.653	0.0409	0.246	0.0287	0.00023	0.15	0.0189	0.0966667
27134	429	BA-exvivo_rh_volume_BA4p	Freesurfer-Volume	0.0105	0.0133	0.223	0.212	0.0192	0.951	3.08	-3.53	11.3	-3.28	-4.9	6.27	-11.7	-0.627	-14.7	-4.75	-1.67	7.68	4.52	-21.8	-25.3	0.895	0.697	0.642	0.125	0.678	0.535	0.418	0.153	0.928	0.0493	0.528	0.854	0.336	0.537	0.00541	0.000646	0.166	0.0199	0.063253
27135	430	BA-exvivo_rh_volume_BA6	Freesurfer-Volume	0.0181	0.0324	0.461	0.442	4.21e-09	36.9	-8.58	-5.64	61	-101	-172	-40.6	-108	111	-32.5	-142	-22.1	25.4	51.8	-86.4	-148	0.366	0.848	0.895	0.143	0.0237	0.000123	0.355	0.0199	0.00481	0.44	0.000848	0.666	0.574	0.211	0.0516	0.000425	0.217	0.0196	0.0834101
27136	431	BA-exvivo_rh_volume_BA44	Freesurfer-Volume	0.0127	0.0218	0.43	0.417	3.77e-05	-41	-17.8	38.7	25.6	4.88	-33.2	40.1	-37	14.9	8.45	-38.8	19.4	12.8	59.3	6.96	23.3	0.0145	0.332	0.0281	0.134	0.79	0.0704	0.0259	0.051	0.354	0.625	0.0265	0.357	0.49	0.000496	0.702	0.174	0.181	0.0169	0.0701657
27137	432	BA-exvivo_rh_volume_BA45	Freesurfer-Volume	0.0167	0.0258	0.367	0.351	1.38e-06	-31.4	-5.51	38.3	53.5	39.3	-18.7	39.1	-21.1	11.9	-35.3	-1.1	142	52.2	63.2	-22.9	-9.62	0.152	0.819	0.0969	0.0167	0.101	0.437	0.0965	0.395	0.574	0.118	0.962	2.65e-07	0.0314	0.00455	0.337	0.669	0.133	0.0183	0.125564
27138	433	BA-exvivo_rh_volume_V1	Freesurfer-Volume	0.0505	0.0661	0.287	0.236	7.89e-24	9.08	50.8	46	84.2	30.3	-64.3	20	-43.7	81.9	54.7	64.9	19.8	130	-46.5	-22.2	-14.4	0.61	0.00929	0.0139	3.59e-06	0.118	0.000983	0.294	0.0298	1.75e-06	0.00291	0.000473	0.376	4.29e-11	0.0101	0.25	0.431	0.285	0.0285	0.177193
27139	434	BA-exvivo_rh_volume_V2	Freesurfer-Volume	0.0425	0.0613	0.349	0.306	1.36e-21	24.6	145	78	173	91.3	-108	26	-74	159	70.1	91.3	20.3	253	-39.8	-32.3	-24.3	0.479	0.000139	0.0329	1.13e-06	0.0162	0.00442	0.486	0.0599	2.13e-06	0.0506	0.0118	0.642	5.23e-11	0.259	0.392	0.496	0.263	0.0254	0.161597
27140	435	BA-exvivo_rh_volume_MT	Freesurfer-Volume	0.0214	0.0316	0.346	0.325	8.29e-09	14	37.4	6.99	-9.38	58.7	-2.22	13.5	-55.3	9.81	29	-49.9	20.6	16.4	-55.3	13.9	1.15	0.31	0.0138	0.631	0.506	0.000106	0.884	0.364	0.000417	0.461	0.0425	0.000551	0.235	0.283	8.36e-05	0.354	0.935	0.136	0.0172	0.157353
27141	436	BA-exvivo_rh_volume_perirhinal	Freesurfer-Volume	0.0222	0.026	0.167	0.145	1.16e-06	5.43	-1.73	9.1	-1.29	-8.31	-0.396	6.97	-43.4	3.88	-3.14	8.95	20.8	-1.88	-13.3	-23.4	-4.49	0.426	0.817	0.204	0.853	0.265	0.958	0.341	2.02e-08	0.554	0.656	0.209	0.0152	0.803	0.055	0.00163	0.521	0.0957	0.0157	0.231975
27142	437	BA-exvivo_rh_volume_entorhinal	Freesurfer-Volume	0.0285	0.0303	0.0896	0.0612	2.62e-08	0.106	5.75	3.12	-0.975	-8.12	1.37	11.4	-33.7	0.865	-4.17	18.8	7.31	-5.95	-13.4	-21.8	-0.569	0.985	0.35	0.597	0.865	0.185	0.824	0.0571	1.19e-07	0.872	0.471	0.00131	0.299	0.337	0.0182	0.000347	0.921	0.202	0.0204	0.141089
27143	810	aparc-DKTatlas_lh_area_caudalanteriorcingulate	CT.Surface	0.0195	0.033	0.429	0.41	2.41e-09	-7.07	-0.0368	-3.61	0.899	-1.35	-23	1.09	0.311	5.6	-1.25	-8.73	11.2	-4.07	1.33	-5.63	-4.9	0.03	0.992	0.291	0.786	0.705	1.34e-10	0.754	0.933	0.0736	0.709	0.0102	0.00603	0.258	0.688	0.111	0.142	0.219	0.0282	0.0890411
27144	811	aparc-DKTatlas_lh_area_caudalmiddlefrontal	CT.Surface	0.0209	0.031	0.345	0.324	1.53e-08	-4.09	6.1	-8.81	8.87	4.98	-40.2	9.93	5.29	21.9	-12.9	-16.6	8.31	-15.7	17.9	-13.3	-2.56	0.561	0.429	0.234	0.216	0.517	2.02e-07	0.189	0.506	0.0012	0.0766	0.0235	0.347	0.0436	0.0125	0.0818	0.723	0.185	0.0231	0.112973
27145	812	aparc-DKTatlas_lh_area_cuneus	CT.Surface	0.0371	0.0505	0.303	0.266	9.89e-17	-12.9	21.4	0.528	19.1	8.08	-25	10.9	9.85	21.4	7.29	4.32	17.2	42.1	-9.85	-3.07	-1.89	0.0291	0.000975	0.932	0.00157	0.211	0.00012	0.0867	0.141	0.000167	0.232	0.484	0.0203	1.4e-10	0.101	0.632	0.756	0.26	0.0222	0.142692
27148	815	aparc-DKTatlas_lh_area_inferiorparietal	CT.Surface	0.0142	0.0227	0.387	0.372	1.78e-05	7.16	24.8	-3.71	-29.8	40.1	-22.9	0.852	-17	-28	39	-21.8	7.98	-2.97	-21.5	1.06	14.6	0.539	0.0525	0.762	0.0123	0.00168	0.073	0.946	0.199	0.0124	0.0012	0.0729	0.586	0.818	0.0697	0.933	0.223	0.212	0.0181	0.0669811
27149	816	aparc-DKTatlas_lh_area_inferiortemporal	CT.Surface	0.0104	0.019	0.462	0.452	0.00034	-0.642	30.3	-13.7	-23.2	4.51	-5.47	5.04	-8.94	-6.08	24.2	-16.6	14.9	-5.69	-7.2	3.57	0.754	0.934	0.000381	0.093	0.00343	0.595	0.52	0.545	0.309	0.415	0.00257	0.0404	0.127	0.508	0.361	0.672	0.925	0.202	0.0176	0.0514851
27150	817	aparc-DKTatlas_lh_area_isthmuscingulate	CT.Surface	0.00768	0.0133	0.431	0.423	0.019	-2.21	5.9	-3.49	3.4	9.34	-4.76	0.373	4.24	0.662	1.5	-2.23	5.33	2.25	0.432	-0.9	8.57	0.459	0.0716	0.266	0.264	0.00422	0.146	0.907	0.209	0.818	0.626	0.474	0.155	0.496	0.887	0.781	0.00519	0.21	0.0213	0.0365714
27151	818	aparc-DKTatlas_lh_area_lateraloccipital	CT.Surface	0.0259	0.0437	0.434	0.408	9e-14	-10.6	49.2	-12.4	17.4	44.5	-32.8	-4.96	10.3	29.4	32.1	-22.1	9.81	71.9	-19.6	-2.47	5.22	0.347	7.54e-05	0.295	0.131	0.000317	0.00802	0.683	0.421	0.00684	0.00601	0.0609	0.489	9.73e-09	0.0882	0.841	0.653	0.223	0.0215	0.116143
27152	819	aparc-DKTatlas_lh_area_lateralorbitofrontal	CT.Surface	0.0131	0.0284	0.552	0.539	1.38e-07	-13.8	0.625	-9.92	2.09	0.381	-16.4	-3.37	10.6	1.47	-0.0661	-8.29	32.3	-10.6	13.1	-3.65	-5.3	0.00665	0.91	0.0626	0.686	0.945	0.00313	0.535	0.0656	0.763	0.99	0.117	4.01e-07	0.0587	0.0112	0.507	0.307	0.25	0.0217	0.0524
27153	820	aparc-DKTatlas_lh_area_lingual	CT.Surface	0.0407	0.0539	0.286	0.245	2.91e-18	-11.1	28.9	-4.17	31.5	23.2	-37.8	19	0.613	39.1	15.6	12.4	12.7	55.6	-15.8	7.78	10.9	0.19	0.00186	0.64	0.000271	0.0121	4.73e-05	0.0369	0.949	1.71e-06	0.074	0.161	0.234	3.32e-09	0.0668	0.398	0.211	0.256	0.023	0.158984
27154	821	aparc-DKTatlas_lh_area_medialorbitofrontal	CT.Surface	0.00917	0.0189	0.524	0.515	0.000354	-7.24	1.39	-5.27	1.23	-0.884	-9.36	-1.23	2.61	-1.35	-3.33	-5.63	8.7	-4.76	8.03	-0.114	0.721	0.012	0.661	0.0821	0.676	0.779	0.00306	0.691	0.424	0.626	0.262	0.061	0.0163	0.135	0.00607	0.971	0.807	0.156	0.0173	0.0587821
27155	822	aparc-DKTatlas_lh_area_middletemporal	CT.Surface	0.0206	0.0396	0.499	0.479	5.22e-12	-6.14	34.3	-24.2	-12.5	36.9	-1.96	3.52	-24	-22.6	29.1	-49	22.8	-10.2	-7.54	2.51	9.4	0.497	0.000549	0.011	0.176	0.000189	0.843	0.716	0.0191	0.00926	0.00182	2.14e-07	0.0441	0.308	0.411	0.799	0.31	0.253	0.0202	0.0814229
27157	824	aparc-DKTatlas_lh_area_paracentral	CT.Surface	0.0162	0.027	0.417	0.401	4.88e-07	-6.16	-1.64	-6.76	-3.59	-0.919	-23.3	-6.09	8.48	-0.806	1.16	-2.74	11.3	-2	2.95	-2.49	-10.1	0.102	0.692	0.0873	0.35	0.823	1.68e-08	0.132	0.0464	0.824	0.766	0.485	0.0171	0.63	0.44	0.542	0.00903	0.221	0.0214	0.0733032
27158	825	aparc-DKTatlas_lh_area_parsopercularis	CT.Surface	0.0139	0.0181	0.246	0.232	0.000673	-11.5	-0.78	-4.15	-3.35	-3.09	-5.66	-0.155	13.1	6.38	8.87	-8.4	13	-1.01	13.3	-4.06	5.63	0.0114	0.876	0.386	0.471	0.535	0.257	0.975	0.011	0.146	0.0594	0.0777	0.0231	0.841	0.00415	0.412	0.229	0.138	0.0166	0.100725
27159	826	aparc-DKTatlas_lh_area_parsorbitalis	CT.Surface	0.0136	0.0204	0.346	0.333	0.000111	-2.45	-0.19	-2.67	0.86	-2.75	-2.23	-0.991	-0.277	2.22	-1.9	-0.0622	7.51	-1.77	6.58	-4.24	0.81	0.142	0.917	0.128	0.613	0.131	0.223	0.58	0.883	0.166	0.269	0.971	0.000349	0.338	0.000105	0.0194	0.636	0.194	0.0191	0.0701031
27160	827	aparc-DKTatlas_lh_area_parstriangularis	CT.Surface	0.0175	0.024	0.288	0.27	6.2e-06	-7.61	-0.591	-6.84	-4.12	-3.46	-2.65	-0.519	13.9	10.5	-4.33	-6.43	21.8	5.81	21	-6.68	8.15	0.123	0.913	0.187	0.412	0.52	0.623	0.922	0.013	0.0271	0.394	0.211	0.000422	0.286	2.86e-05	0.212	0.107	0.172	0.019	0.101744
27161	828	aparc-DKTatlas_lh_area_pericalcarine	CT.Surface	0.061	0.0709	0.201	0.14	4.47e-26	0.153	19.3	4.06	32.7	4.12	-26.9	15.4	-4.91	28	12.7	17.4	8.57	37.2	-13.5	2.53	1.87	0.977	0.00118	0.475	3.25e-09	0.485	5.87e-06	0.00798	0.422	7.95e-08	0.0231	0.00198	0.207	5.68e-10	0.0142	0.667	0.736	0.326	0.0291	0.187117
27162	829	aparc-DKTatlas_lh_area_postcentral	CT.Surface	0.0142	0.0298	0.537	0.523	4.25e-08	-32.6	28.5	-11.1	-6.27	9.22	-37.8	4.91	8.2	-19.8	-5.74	-2.93	0.578	-2.16	15.6	-6.53	-29.8	0.000132	0.00233	0.216	0.47	0.322	5.29e-05	0.591	0.395	0.0155	0.514	0.742	0.957	0.819	0.0711	0.48	0.000664	0.178	0.0193	0.0797753
27164	831	aparc-DKTatlas_lh_area_precentral	CT.Surface	0.0194	0.038	0.509	0.489	2.37e-11	-16.5	17.8	-7.5	2.71	8.37	-47.4	-2.68	3.47	10.1	-5.61	-24	3.66	-6.27	28.1	-20.7	-37.4	0.0511	0.0549	0.399	0.753	0.365	3.44e-07	0.768	0.716	0.213	0.52	0.00657	0.731	0.502	0.00106	0.0246	1.65e-05	0.236	0.0267	0.0822034
27165	832	aparc-DKTatlas_lh_area_precuneus	CT.Surface	0.0244	0.0437	0.467	0.443	8.69e-14	-28.4	6.72	-1.99	-0.489	0.363	-25.7	-5.27	31.2	-25.7	23	27.9	47.8	25.7	7.47	27.8	8.16	0.000488	0.451	0.816	0.953	0.967	0.004	0.546	0.000693	0.00101	0.00615	0.000996	3e-06	0.00424	0.365	0.0017	0.328	0.261	0.0232	0.0934866
27167	834	aparc-DKTatlas_lh_area_rostralmiddlefrontal	CT.Surface	0.0175	0.0337	0.499	0.482	1.27e-09	-9.28	-7.04	-30.5	2.09	7.71	-45.2	2.43	17.7	24.9	-12.2	-41.1	31.4	-12.5	17.4	14.6	6.38	0.339	0.508	0.00278	0.833	0.467	2.23e-05	0.815	0.108	0.00758	0.223	5.16e-05	0.01	0.243	0.0783	0.168	0.522	0.23	0.0191	0.076087
27168	835	aparc-DKTatlas_lh_area_superiorfrontal	CT.Surface	0.0159	0.0373	0.591	0.575	4.59e-11	-25.9	-9.64	-33.7	7.53	-27	-74.1	-9.1	13.1	30.2	-5.83	-56.2	47.7	-6.43	27.5	-1.79	-33.6	0.0613	0.525	0.0204	0.593	0.0736	1.04e-06	0.539	0.401	0.0229	0.682	9.98e-05	0.00601	0.674	0.0499	0.905	0.0177	0.245	0.0222	0.064898
27169	836	aparc-DKTatlas_lh_area_superiorparietal	CT.Surface	0.0243	0.0354	0.336	0.311	2.78e-10	-30.2	5.16	-3.33	-21.3	6.17	-20.3	0.797	40	-32.3	38.1	43.8	38.4	15.2	2.78	34.2	-15.9	0.00505	0.662	0.768	0.0514	0.599	0.0852	0.945	0.00102	0.00179	0.000603	9.4e-05	0.00443	0.201	0.799	0.0034	0.149	0.202	0.02	0.120297
27170	837	aparc-DKTatlas_lh_area_superiortemporal	CT.Surface	0.0179	0.0388	0.557	0.539	1.05e-11	-37	12.4	-33.2	11.7	15.4	-8.61	-6.23	-14.3	-18.8	-1.36	-40.1	21.3	-0.237	-0.163	-2.05	35.4	2.12e-05	0.193	0.000286	0.188	0.104	0.366	0.504	0.147	0.0242	0.879	1.04e-05	0.0511	0.98	0.985	0.828	7.28e-05	0.263	0.0369	0.0680608
27171	838	aparc-DKTatlas_lh_area_supramarginal	CT.Surface	0.00787	0.0134	0.42	0.412	0.0182	-21.2	14.2	-10	-1.52	15.7	-16.9	4.05	2.14	-34	10.8	-8.97	6.85	-11.8	-6.41	1.61	22	0.0441	0.217	0.365	0.887	0.172	0.141	0.719	0.857	0.000771	0.317	0.413	0.603	0.311	0.547	0.888	0.0413	0.184	0.018	0.0427717
27172	839	aparc-DKTatlas_lh_area_transversetemporal	CT.Surface	0.0187	0.0246	0.257	0.238	3.71e-06	-3.65	2.27	-3.95	5.58	0.141	-2.37	-3.63	1.16	0.68	-2.6	-0.82	0.238	1.43	4.87	-0.214	1.79	0.0118	0.154	0.00956	0.000162	0.929	0.135	0.0197	0.481	0.626	0.0821	0.587	0.896	0.37	0.000937	0.892	0.228	0.202	0.0193	0.0925743
27173	840	aparc-DKTatlas_lh_area_insula	CT.Surface	0.0189	0.0369	0.506	0.487	6.43e-11	-8.04	4.13	-16	-1.89	1.29	-1.97	-4.79	6.04	-1.06	-6.38	-11.9	15.3	0.405	10.1	-14.7	8.29	0.0207	0.278	1.14e-05	0.593	0.733	0.605	0.198	0.124	0.75	0.0746	0.00102	0.00044	0.916	0.00407	9.77e-05	0.0199	0.288	0.0221	0.065625
27175	1120	aparc-DKTatlas_lh_thickness_caudalmiddlefrontal	CT.Thickness	0.0185	0.0216	0.163	0.144	4.33e-05	0.00862	-0.00406	0.0125	0.00664	0.00133	0.0102	0.00187	-0.0137	-0.00466	-0.00391	-8.78e-05	-0.00169	0.00895	0.000699	0.000713	-0.00597	0.016	0.301	0.000859	0.0684	0.733	0.00947	0.625	0.000719	0.175	0.289	0.981	0.706	0.0237	0.847	0.854	0.104	0.204	0.0197	0.0906863
27176	1120	aparc-DKTatlas_lh_thickness_cuneus	CT.Thickness	0.029	0.0308	0.0886	0.0596	1.74e-08	0.00768	0.00214	0.0135	0.01	0.00283	0.00172	-0.00103	-0.0209	0.0061	-0.00246	0.00293	-0.00457	0.00772	-0.00134	-0.00608	-0.00744	0.028	0.576	0.000247	0.00492	0.458	0.652	0.783	1.34e-07	0.0694	0.494	0.422	0.297	0.0458	0.706	0.109	0.0378	0.19	0.0173	0.152632
27178	1120	aparc-DKTatlas_lh_thickness_fusiform	CT.Thickness	0.0292	0.0317	0.109	0.0803	7.75e-09	0.00953	-0.00604	0.015	0.0085	0.00244	0.00696	0.00237	-0.0193	7.33e-05	-0.00357	0.00129	-0.00257	0.00493	0.00066	-0.00327	-0.00148	0.00322	0.0887	1.09e-05	0.00988	0.489	0.0493	0.494	1.42e-07	0.981	0.284	0.702	0.527	0.167	0.84	0.351	0.656	0.156	0.0203	0.187179
27179	1120	aparc-DKTatlas_lh_thickness_inferiorparietal	CT.Thickness	0.0294	0.0341	0.169	0.14	8.7e-10	0.00901	0.000737	0.0149	0.00661	-0.00117	0.0108	0.00204	-0.0145	-0.00278	-0.00269	0.000831	-0.000356	0.00473	-9.69e-05	0.000694	-0.00848	0.00225	0.82	1.55e-06	0.0279	0.715	0.000799	0.519	1.36e-05	0.326	0.376	0.787	0.923	0.146	0.974	0.828	0.00504	0.201	0.0204	0.146269
27180	1120	aparc-DKTatlas_lh_thickness_inferiortemporal	CT.Thickness	0.0279	0.0292	0.0733	0.0454	6.85e-08	0.00967	-0.00756	0.0146	0.0106	-0.00481	0.0066	0.000948	-0.0169	0.000685	-0.00563	-0.000376	-0.00252	-0.00249	-0.00428	-0.00209	-0.0052	0.00487	0.0445	5.16e-05	0.00251	0.2	0.0788	0.797	1.46e-05	0.835	0.111	0.916	0.559	0.511	0.219	0.574	0.139	0.114	0.0168	0.244737
27182	1120	aparc-DKTatlas_lh_thickness_lateraloccipital	CT.Thickness	0.0255	0.0272	0.0898	0.0644	4.01e-07	0.00328	-0.00318	0.0116	0.0118	-0.000984	0.00724	-0.00388	-0.0145	-0.00227	-0.00134	0.00579	0.0042	0.00674	0.000632	-0.0038	-0.00823	0.303	0.363	0.000532	0.000285	0.778	0.0383	0.257	6.24e-05	0.459	0.683	0.0818	0.295	0.0559	0.845	0.272	0.0119	0.179	0.0188	0.142458
27183	1120	aparc-DKTatlas_lh_thickness_lateralorbitofrontal	CT.Thickness	0.032	0.0339	0.087	0.055	1.12e-09	0.0126	-0.00349	0.0163	0.00705	-0.00736	0.00805	0.00381	-0.0179	-0.000378	-0.00362	0.0058	0.00231	0.00626	0.00163	-0.00608	-0.00406	0.000306	0.363	9.4e-06	0.048	0.0539	0.0356	0.31	6.56e-06	0.91	0.316	0.112	0.598	0.105	0.646	0.11	0.257	0.11	0.0153	0.290909
27184	1130	aparc-DKTatlas_lh_thickness_lingual	CT.Thickness	0.0268	0.0291	0.107	0.0806	7.55e-08	0.0118	0.00379	0.0145	0.00634	0.00316	0.00205	-0.00204	-0.0186	0.0072	-0.000713	0.00618	0.00126	0.0106	0.00269	-0.00149	-0.00784	0.00123	0.345	0.000168	0.0888	0.428	0.609	0.603	7.54e-06	0.0405	0.85	0.105	0.784	0.0085	0.469	0.707	0.0365	0.186	0.0195	0.144086
27186	1130	aparc-DKTatlas_lh_thickness_middletemporal	CT.Thickness	0.0317	0.0338	0.0938	0.0622	1.2e-09	0.00932	-0.00639	0.0181	0.00651	0.000921	0.00939	-0.00125	-0.0207	0.000249	-0.0028	-0.00165	-0.00068	0.00812	-0.00138	0.00104	-0.00635	0.00747	0.0943	8.33e-07	0.0667	0.809	0.0138	0.738	1.55e-07	0.941	0.435	0.649	0.876	0.0348	0.697	0.783	0.075	0.136	0.0167	0.233088
27187	1130	aparc-DKTatlas_lh_thickness_parahippocampal	CT.Thickness	0.0214	0.0235	0.113	0.0914	8.91e-06	0.0115	-0.00367	0.0186	0.00376	-0.0115	-0.0063	0.0184	-0.0314	0.00744	0.00241	0.015	-0.00321	0.00768	-0.00885	-0.0249	-0.00407	0.106	0.638	0.0128	0.604	0.138	0.419	0.0156	9.6e-05	0.276	0.742	0.0434	0.719	0.328	0.22	0.00126	0.576	0.183	0.0191	0.11694
27188	1130	aparc-DKTatlas_lh_thickness_paracentral	CT.Thickness	0.0245	0.0269	0.114	0.0891	5.27e-07	0.00445	-0.004	0.0196	0.0148	-0.0106	0.0121	0.0113	-0.0176	-0.00178	-0.00842	0.0047	-0.00357	0.00543	0.00252	-0.00724	-0.00822	0.347	0.441	8e-05	0.00212	0.0398	0.0197	0.0259	0.00101	0.696	0.0846	0.341	0.548	0.3	0.6	0.159	0.0902	0.222	0.0241	0.11036
27189	1130	aparc-DKTatlas_lh_thickness_parsopercularis	CT.Thickness	0.0252	0.0285	0.141	0.115	1.33e-07	0.00754	-0.00343	0.0146	0.00732	-0.000256	0.00855	0.00339	-0.0231	-0.00139	-0.00288	0.00156	0.00131	0.00231	-0.000552	0.00167	-0.00428	0.0327	0.376	8.3e-05	0.0419	0.947	0.0269	0.37	7.95e-09	0.683	0.429	0.672	0.768	0.553	0.878	0.662	0.236	0.164	0.0186	0.153659
27192	1130	aparc-DKTatlas_lh_thickness_pericalcarine	CT.Thickness	0.0269	0.0289	0.0966	0.0697	9.09e-08	0.00715	-0.0027	0.0147	0.00849	-0.00109	0.00286	-0.00434	-0.0122	0.00488	0.00494	0.00561	-0.00262	0.00615	-0.000417	-0.00877	-0.011	0.0337	0.465	3.24e-05	0.0134	0.768	0.437	0.229	0.00141	0.131	0.154	0.11	0.534	0.0981	0.903	0.0164	0.00146	0.126	0.0164	0.213492
27193	1140	aparc-DKTatlas_lh_thickness_postcentral	CT.Thickness	0.0279	0.0315	0.142	0.114	9.15e-09	0.00746	0.00264	0.0155	0.0113	-0.00279	0.00659	0.000349	-0.018	-0.00301	-0.00703	0.00422	-0.00394	0.00332	0.00463	-0.00449	-0.00829	0.0292	0.481	1.71e-05	0.00119	0.456	0.0782	0.924	3.49e-06	0.36	0.0461	0.237	0.359	0.38	0.182	0.227	0.0182	0.184	0.0192	0.15163
27195	1140	aparc-DKTatlas_lh_thickness_precentral	CT.Thickness	0.0265	0.0306	0.16	0.133	2.07e-08	0.0062	-0.00106	0.0199	0.0101	-0.00457	0.0116	0.00676	-0.0251	-0.00529	-0.00612	0.00172	-0.00183	0.00703	0.00115	-0.00144	-0.00567	0.144	0.819	9.02e-06	0.0195	0.325	0.0129	0.138	1.89e-07	0.195	0.162	0.697	0.732	0.135	0.789	0.754	0.193	0.199	0.0223	0.133166
27196	1140	aparc-DKTatlas_lh_thickness_precuneus	CT.Thickness	0.0355	0.0409	0.167	0.132	1.48e-12	0.0133	0.00141	0.015	0.00725	0.000458	0.0124	0.00359	-0.0192	0.000169	-0.00682	-0.00613	0.00396	0.000813	-0.00448	-0.0036	-0.00894	5.49e-05	0.696	1.48e-05	0.0309	0.899	0.000615	0.31	2.85e-07	0.957	0.0448	0.0746	0.338	0.823	0.181	0.315	0.00818	0.208	0.0202	0.170673
27198	1140	aparc-DKTatlas_lh_thickness_rostralmiddlefrontal	CT.Thickness	0.0366	0.0439	0.203	0.167	7.33e-14	0.0091	-0.00414	0.0185	0.00862	-0.00162	0.01	0.0066	-0.0155	-0.000246	0.00144	0.00389	0.00151	0.00459	-0.00197	-0.00272	-0.0109	0.00286	0.215	8.03e-09	0.00556	0.626	0.00264	0.0434	7.64e-06	0.933	0.647	0.221	0.693	0.173	0.524	0.411	0.000499	0.201	0.019	0.18209
27199	1140	aparc-DKTatlas_lh_thickness_superiorfrontal	CT.Thickness	0.0298	0.037	0.223	0.193	6.24e-11	0.0133	0.000623	0.0169	0.00769	-0.00311	0.0119	0.00913	-0.0146	0.000271	-0.00325	-0.0028	0.00239	0.0114	0.00108	0.00162	-0.00798	0.000139	0.871	4.12e-06	0.0308	0.415	0.0018	0.0148	0.000224	0.936	0.367	0.441	0.585	0.0032	0.761	0.669	0.0258	0.215	0.0222	0.138605
27200	1140	aparc-DKTatlas_lh_thickness_superiorparietal	CT.Thickness	0.0288	0.0328	0.152	0.123	2.91e-09	0.0161	0.00339	0.014	0.00595	0.00018	0.00799	-0.000144	-0.0143	0.000737	-0.00711	-0.00182	0.00518	0.00172	0.000919	0.000132	-0.00965	1.35e-06	0.352	6.43e-05	0.0787	0.96	0.028	0.968	0.000147	0.817	0.0379	0.599	0.214	0.64	0.785	0.971	0.0046	0.207	0.0196	0.13913
27201	1140	aparc-DKTatlas_lh_thickness_superiortemporal	CT.Thickness	0.0325	0.0369	0.15	0.118	6.81e-11	0.0102	-0.00295	0.0201	0.0121	-0.00363	0.0121	0.00558	-0.0231	-0.00343	-0.000711	-0.00264	0.000486	0.00577	-0.00343	0.000243	-0.00468	0.00786	0.484	7.34e-07	0.00199	0.388	0.004	0.176	1.18e-07	0.353	0.858	0.51	0.92	0.174	0.38	0.954	0.235	0.171	0.0189	0.190058
27202	1140	aparc-DKTatlas_lh_thickness_supramarginal	CT.Thickness	0.038	0.0447	0.188	0.15	3.48e-14	0.0118	-0.000383	0.0167	0.0118	-0.00522	0.01	0.00397	-0.0173	-0.00168	-0.00281	0.00486	0.000413	0.0122	-0.00056	0.00082	-0.00965	0.000311	0.915	1.3e-06	0.000401	0.144	0.00514	0.257	3.03e-06	0.592	0.404	0.153	0.92	0.000708	0.866	0.817	0.00401	0.209	0.0244	0.181818
27204	1150	aparc-DKTatlas_lh_thickness_insula	CT.Thickness	0.0313	0.0336	0.0989	0.0676	1.42e-09	-0.000182	-0.00464	0.0223	0.0107	-0.00145	0.00289	0.00763	-0.0266	0.000817	-0.00391	0.00369	-0.00726	0.00345	0.00389	-0.0089	-0.00485	0.965	0.307	2.91e-07	0.0113	0.748	0.523	0.0855	1.4e-08	0.837	0.359	0.392	0.162	0.45	0.354	0.0476	0.252	0.15	0.0185	0.208667
27205	438	aparc-DKTatlas_lh_volume_caudalanteriorcingulate	Freesurfer-Volume	0.0146	0.0204	0.303	0.288	0.000106	-14.8	-21.4	3.59	13.4	-4.16	-55.8	14.9	-26.4	4.93	-2.78	-17.9	39.1	-14.2	2.52	-26	-23.3	0.215	0.101	0.774	0.27	0.749	1.98e-05	0.245	0.0504	0.667	0.821	0.149	0.00901	0.281	0.835	0.0448	0.0568	0.177	0.0195	0.0824859
27206	439	aparc-DKTatlas_lh_volume_caudalmiddlefrontal	Freesurfer-Volume	0.0148	0.0215	0.324	0.309	4.77e-05	16.6	4.13	18.7	43.8	15.8	-93.9	34.7	-24.3	52.8	-48.6	-49.3	24.3	-20.6	57.1	-41.2	-20	0.467	0.869	0.434	0.0591	0.527	0.000171	0.156	0.345	0.0159	0.0388	0.0381	0.396	0.414	0.0136	0.0962	0.391	0.148	0.0206	0.1
27207	440	aparc-DKTatlas_lh_volume_cuneus	Freesurfer-Volume	0.0396	0.052	0.278	0.238	2.17e-17	-7.97	46.3	39.8	65.3	30.4	-45.3	19.7	-37.4	58.7	12.4	20.8	19.6	110	-21.5	-23.9	-24.3	0.601	0.00569	0.0131	2.75e-05	0.0687	0.00671	0.229	0.0304	6.53e-05	0.432	0.191	0.307	1e-10	0.166	0.15	0.12	0.25	0.0229	0.1584
27208	441	aparc-DKTatlas_lh_volume_entorhinal	Freesurfer-Volume	0.0218	0.025	0.149	0.128	2.6e-06	6.22	-1.43	16	2.85	-5.89	2.22	4.42	-39.5	4.46	-6.99	19.4	29.4	-8.37	-18.2	-24.5	-18.3	0.442	0.872	0.0596	0.729	0.505	0.802	0.611	1.67e-05	0.567	0.402	0.0217	0.00376	0.349	0.0264	0.0054	0.0278	0.128	0.0173	0.170313
27209	442	aparc-DKTatlas_lh_volume_fusiform	Freesurfer-Volume	0.0152	0.0238	0.377	0.362	7.08e-06	-9.77	22.5	0.9	12.3	21.9	18.5	20.6	-131	-67.2	64.3	-45.2	35.2	35	1.99	18.5	-4.54	0.673	0.376	0.97	0.603	0.386	0.464	0.407	5.81e-07	0.00253	0.00708	0.0611	0.226	0.171	0.933	0.463	0.848	0.169	0.018	0.0899408
27210	443	aparc-DKTatlas_lh_volume_inferiorparietal	Freesurfer-Volume	0.016	0.025	0.378	0.362	2.61e-06	78.8	57.8	78.5	-46.1	111	-8.6	14	-147	-106	96.1	-61.4	15.1	10.8	-56.4	9.01	-8.09	0.0278	0.141	0.0371	0.206	0.00468	0.826	0.715	0.000288	0.00215	0.00931	0.0999	0.737	0.785	0.121	0.817	0.826	0.197	0.0198	0.0812183
27211	444	aparc-DKTatlas_lh_volume_inferiortemporal	Freesurfer-Volume	0.00855	0.0146	0.422	0.414	0.00818	53.4	53.4	43.3	-18.9	-3.54	11.6	16.2	-112	-36.8	62.8	-40.7	36	-57.8	-45.8	-21.5	-25	0.0815	0.113	0.179	0.546	0.916	0.731	0.623	0.00121	0.212	0.0472	0.203	0.35	0.088	0.141	0.518	0.427	0.166	0.018	0.051506
27212	445	aparc-DKTatlas_lh_volume_isthmuscingulate	Freesurfer-Volume	0.00725	0.011	0.349	0.341	0.076	-3.08	14.4	10.5	24.3	18.7	-2.83	1.34	-11.7	-3.08	8.19	4.49	6.76	16.7	9.2	-3.76	12.3	0.725	0.134	0.252	0.0064	0.0506	0.767	0.886	0.238	0.714	0.364	0.622	0.538	0.0848	0.3	0.692	0.171	0.177	0.0195	0.0409605
27214	447	aparc-DKTatlas_lh_volume_lateralorbitofrontal	Freesurfer-Volume	0.0122	0.025	0.527	0.514	2.56e-06	7.24	-27.8	29.1	50.9	-5.88	-21.9	-5.88	-34.9	-12.6	-10.7	3.05	102	-8.5	56.5	-29.4	-26.2	0.668	0.132	0.1	0.00306	0.75	0.237	0.745	0.0676	0.437	0.54	0.862	1.58e-06	0.648	0.000972	0.109	0.13	0.242	0.0227	0.0504132
27215	448	aparc-DKTatlas_lh_volume_lingual	Freesurfer-Volume	0.0364	0.0457	0.24	0.204	1.2e-14	25.7	68.3	60.1	87.9	62.3	-77.4	26.3	-77.1	109	24.5	56.4	26.4	155	-19	5.31	-24.2	0.306	0.0133	0.0228	0.000612	0.0233	0.00495	0.329	0.00673	6.37e-06	0.345	0.0314	0.403	2.84e-08	0.457	0.846	0.347	0.222	0.0226	0.163964
27216	449	aparc-DKTatlas_lh_volume_medialorbitofrontal	Freesurfer-Volume	0.00677	0.011	0.391	0.384	0.0764	-15.3	5.15	15.8	18.6	8.45	-6.43	7.69	-18.5	-14	-23.7	7.85	36.7	-10.7	16.5	-15.5	0.821	0.172	0.675	0.181	0.104	0.49	0.6	0.522	0.144	0.193	0.0406	0.502	0.00921	0.389	0.148	0.203	0.943	0.16	0.0183	0.0423125
27217	450	aparc-DKTatlas_lh_volume_middletemporal	Freesurfer-Volume	0.0192	0.0353	0.476	0.457	2.95e-10	43.7	76.8	22.4	10.9	139	59.3	1.08	-189	-73.7	83.6	-166	57.8	-5.39	-13.9	17.1	6.46	0.197	0.0389	0.529	0.752	0.000181	0.11	0.976	8.89e-07	0.0237	0.0168	2.93e-06	0.174	0.885	0.686	0.643	0.852	0.22	0.0206	0.0872727
27218	451	aparc-DKTatlas_lh_volume_parahippocampal	Freesurfer-Volume	0.029	0.0338	0.169	0.14	1.22e-09	0.436	2.26	9.84	1.45	-7.52	4.55	5.55	-39.7	7.39	0.965	24.6	5	-11.9	-19.9	-37.8	-15.7	0.952	0.778	0.199	0.845	0.345	0.569	0.478	1.59e-06	0.292	0.898	0.00124	0.585	0.141	0.00729	1.92e-06	0.0362	0.21	0.0197	0.138095
27219	452	aparc-DKTatlas_lh_volume_paracentral	Freesurfer-Volume	0.0138	0.0207	0.35	0.336	8.57e-05	-12.5	-13.2	22.1	13.6	-29.7	-43.8	8.43	-16.5	-5.53	-13.1	8.66	21.8	3.57	11	-30.6	-48.7	0.302	0.32	0.0824	0.27	0.0246	0.000962	0.516	0.23	0.635	0.296	0.493	0.152	0.79	0.369	0.0202	9.02e-05	0.168	0.0191	0.0821429
27220	453	aparc-DKTatlas_lh_volume_parsopercularis	Freesurfer-Volume	0.00606	0.00815	0.263	0.257	0.309	-16.8	-13.6	15.2	1.72	-15.7	1.63	6.24	-6.76	10.7	18.7	-21.7	34.8	-0.889	35.3	-8.56	15.2	0.266	0.411	0.337	0.911	0.34	0.921	0.699	0.692	0.461	0.23	0.167	0.0659	0.957	0.0213	0.601	0.325	0.113	0.0164	0.0536283
27221	454	aparc-DKTatlas_lh_volume_parsorbitalis	Freesurfer-Volume	0.0155	0.0208	0.273	0.257	7.92e-05	-0.325	-2.92	13.4	19.4	-2.27	7.66	-2.49	-17.1	1.98	-10.8	6.47	26.3	-5.35	24	-16.1	-0.275	0.961	0.69	0.0556	0.0045	0.755	0.295	0.729	0.0233	0.758	0.116	0.353	0.00175	0.469	0.000412	0.0264	0.968	0.16	0.0173	0.096875
27222	455	aparc-DKTatlas_lh_volume_parstriangularis	Freesurfer-Volume	0.0114	0.0151	0.26	0.249	0.00559	-8.53	-3.08	2.94	3.93	5.12	13.1	11.8	10.4	22.8	-19	-4	59.5	31.3	58.4	-24.2	13.1	0.587	0.858	0.858	0.806	0.765	0.445	0.484	0.557	0.13	0.241	0.807	0.00253	0.0715	0.000253	0.155	0.416	0.136	0.0185	0.0838235
27223	456	aparc-DKTatlas_lh_volume_pericalcarine	Freesurfer-Volume	0.0601	0.0709	0.213	0.153	4.56e-26	9.2	24.2	23.9	62.9	3.68	-39.3	20.8	-25.7	46.6	28.1	32.8	9.91	63.2	-20.7	-10.3	-11.1	0.338	0.0217	0.0177	1.5e-10	0.725	0.000185	0.0435	0.0179	4.8e-07	0.00447	0.00106	0.411	2.93e-09	0.0336	0.322	0.26	0.288	0.0277	0.208681
27224	457	aparc-DKTatlas_lh_volume_postcentral	Freesurfer-Volume	0.0157	0.0266	0.426	0.411	7e-07	-25.3	79.5	64.8	49.9	-2.19	-51.8	6.55	-92.5	-65.5	-61.3	14.8	-24.5	16	67.4	-44.9	-130	0.378	0.0116	0.0317	0.0881	0.944	0.0991	0.831	0.0044	0.0175	0.0384	0.62	0.496	0.614	0.0206	0.15	9.89e-06	0.154	0.0189	0.101948
27226	459	aparc-DKTatlas_lh_volume_precentral	Freesurfer-Volume	0.0179	0.0314	0.447	0.429	1.02e-08	-17.5	38.9	98.9	64.8	-17.8	-67.1	30.9	-147	-7.5	-44.7	-58.5	2.35	19.9	89.1	-57.8	-137	0.57	0.251	0.00236	0.0396	0.598	0.0476	0.351	2.61e-05	0.801	0.161	0.0698	0.952	0.56	0.00453	0.0852	1.68e-05	0.187	0.0204	0.0957219
27227	460	aparc-DKTatlas_lh_volume_precuneus	Freesurfer-Volume	0.016	0.0287	0.457	0.441	1.12e-07	-7.02	4.26	65.8	28.2	6.04	-21.5	-6.57	-2.63	-69.3	30.4	61.2	148	85.3	7.37	51.5	-25.9	0.769	0.871	0.00881	0.247	0.817	0.413	0.798	0.922	0.00258	0.218	0.0141	8.12e-07	0.00126	0.761	0.0476	0.291	0.235	0.0223	0.0680851
27228	461	aparc-DKTatlas_lh_volume_rostralanteriorcingulate	Freesurfer-Volume	0.0122	0.0201	0.405	0.392	0.000144	-16.5	-15.1	13.1	-1.07	-15.3	-48.3	-4.66	-38.4	-2.72	-8.05	-25.2	36.5	-8.84	18.7	-3.44	-6.96	0.154	0.233	0.282	0.928	0.226	0.000139	0.707	0.0033	0.806	0.499	0.0362	0.012	0.489	0.111	0.784	0.557	0.17	0.0202	0.0717647
27229	462	aparc-DKTatlas_lh_volume_rostralmiddlefrontal	Freesurfer-Volume	0.0107	0.0205	0.487	0.477	9.97e-05	28.8	-65.6	16.3	54.7	21.4	-89.6	36.6	-34.7	60.2	-25.5	-98.8	87.9	-9.55	37.1	33.1	-29.8	0.329	0.043	0.6	0.0693	0.507	0.00566	0.249	0.3	0.0343	0.403	0.00137	0.0179	0.77	0.216	0.302	0.325	0.186	0.0167	0.0575269
27230	463	aparc-DKTatlas_lh_volume_superiorfrontal	Freesurfer-Volume	0.0148	0.0308	0.535	0.52	1.81e-08	60.1	-42.1	74	103	-113	-141	41.1	-114	72.8	-50.5	-196	156	85	101	5.28	-192	0.229	0.443	0.159	0.0428	0.038	0.0102	0.443	0.0439	0.129	0.327	0.000176	0.0127	0.124	0.0467	0.922	0.000177	0.192	0.0213	0.0770833
27231	464	aparc-DKTatlas_lh_volume_superiorparietal	Freesurfer-Volume	0.017	0.0248	0.331	0.314	3.13e-06	-6.25	22.8	72.5	-25.3	14.1	-18.2	6.79	29.7	-92.2	67	105	130	48.8	12.8	77.7	-87.4	0.842	0.507	0.0276	0.427	0.68	0.595	0.84	0.401	0.00219	0.038	0.00127	0.000952	0.158	0.686	0.0223	0.0065	0.184	0.0194	0.0923913
27232	465	aparc-DKTatlas_lh_volume_superiortemporal	Freesurfer-Volume	0.0193	0.0343	0.455	0.436	7.66e-10	-35.5	-10.6	35.2	131	17.4	41.6	11.3	-220	-79.2	4.97	-144	49.8	18.8	-17.5	-35.1	99.1	0.315	0.783	0.343	0.000282	0.653	0.282	0.765	4.04e-08	0.0196	0.891	9.82e-05	0.261	0.629	0.624	0.36	0.00619	0.208	0.0214	0.0927885
27233	466	aparc-DKTatlas_lh_volume_supramarginal	Freesurfer-Volume	0.00771	0.013	0.413	0.405	0.0235	-6.36	27.9	51.9	54.6	23.1	-15.9	18	-82.7	-115	18.9	-9.09	24.8	16.9	-18	8.41	33	0.843	0.427	0.123	0.0945	0.509	0.651	0.601	0.0225	0.000182	0.567	0.785	0.537	0.633	0.58	0.809	0.314	0.174	0.0176	0.0443103
27234	467	aparc-DKTatlas_lh_volume_transversetemporal	Freesurfer-Volume	0.0169	0.0211	0.217	0.2	6.5e-05	-4.76	6.96	-2.14	21.9	2.54	-3.35	-15	-10.4	-7.2	-12.2	4.88	0.814	2.72	11.6	-7.27	4.07	0.332	0.196	0.679	1.24e-05	0.635	0.533	0.00429	0.0606	0.127	0.0158	0.34	0.895	0.616	0.0201	0.172	0.418	0.167	0.0186	0.101198
27235	468	aparc-DKTatlas_lh_volume_insula	Freesurfer-Volume	0.0166	0.0293	0.449	0.433	6.68e-08	-22.4	-3.68	-6.48	18.6	6.87	-2.06	-7.46	-36.1	1.48	-16.8	-30.8	33.1	1.9	39.1	-72	28.7	0.07	0.787	0.618	0.141	0.612	0.879	0.574	0.00991	0.901	0.188	0.0169	0.0334	0.89	0.00189	9.45e-08	0.024	0.282	0.0236	0.0588652
27237	842	aparc-DKTatlas_rh_area_caudalmiddlefrontal	CT.Surface	0.0229	0.0342	0.352	0.329	8.27e-10	-9.1	-1.83	-6.51	9.78	-0.499	-39.2	-0.768	3.18	19	11.6	-22.8	-6.54	-10.9	24	-9.32	-2.88	0.186	0.808	0.368	0.163	0.947	2.11e-07	0.917	0.683	0.00402	0.104	0.00148	0.449	0.152	0.000602	0.213	0.684	0.214	0.0249	0.107009
27238	843	aparc-DKTatlas_rh_area_cuneus	CT.Surface	0.0303	0.0442	0.346	0.315	5.55e-14	-5.76	18.6	2.17	15	6.08	-23.2	9.41	11.4	17.2	14.2	3.35	6.33	34.5	-8.17	-2.62	-0.922	0.276	0.00135	0.696	0.00537	0.292	6.46e-05	0.0975	0.0567	0.000729	0.00938	0.544	0.34	4.31e-09	0.128	0.649	0.865	0.263	0.0219	0.115209
27244	849	aparc-DKTatlas_rh_area_lateraloccipital	CT.Surface	0.0247	0.041	0.423	0.398	1.33e-12	-12.2	56.6	-12	24.3	42.1	-38.5	11.3	8.79	43.9	27.9	-6.87	7.41	54.5	-31.5	-7.64	14.8	0.307	1.66e-05	0.338	0.0467	0.0013	0.00336	0.379	0.516	0.00014	0.0241	0.582	0.622	3.88e-05	0.00963	0.557	0.229	0.244	0.0228	0.10123
27245	850	aparc-DKTatlas_rh_area_lateralorbitofrontal	CT.Surface	0.0158	0.0357	0.574	0.558	2.11e-10	-16.3	-4.33	-10.3	1.86	5.79	-15.7	-0.45	11.6	5.89	-6.52	-5.03	37.7	-7.54	21.8	-4.28	1.86	0.0021	0.455	0.064	0.73	0.316	0.0067	0.937	0.0515	0.247	0.232	0.361	1.47e-08	0.197	5.09e-05	0.456	0.732	0.234	0.0214	0.0675214
27246	851	aparc-DKTatlas_rh_area_lingual	CT.Surface	0.0392	0.0525	0.293	0.254	1.28e-17	-10.9	39.2	-4.62	32.8	25.9	-39.3	18.5	8.19	31.3	22.7	22.9	14.6	51.4	-7.33	11.4	11.4	0.213	4.34e-05	0.614	0.000234	0.00659	4.08e-05	0.0479	0.407	0.000193	0.0116	0.0119	0.183	1.09e-07	0.408	0.228	0.204	0.255	0.0243	0.153725
27247	852	aparc-DKTatlas_rh_area_medialorbitofrontal	CT.Surface	0.0133	0.0281	0.541	0.527	1.84e-07	-10.8	-3.29	-3.18	-0.788	0.0326	-10.2	-0.841	5.79	-0.138	-1.14	-1.98	12.9	-3.36	10	-1.3	1.18	8.79e-05	0.275	0.27	0.778	0.991	0.000662	0.775	0.0621	0.958	0.688	0.489	0.000182	0.268	0.000323	0.663	0.674	0.17	0.0196	0.0782353
27248	853	aparc-DKTatlas_rh_area_middletemporal	CT.Surface	0.0169	0.0367	0.557	0.54	7.89e-11	-6.94	8.9	-17.6	-24.4	23.2	-1.38	0.89	-21.7	-19.8	21.1	-43.6	18.1	-2.77	-16.3	11.7	14.9	0.373	0.298	0.0314	0.00213	0.00657	0.872	0.915	0.0138	0.00839	0.00884	8.85e-08	0.065	0.748	0.0399	0.167	0.062	0.254	0.0225	0.0665354
27250	855	aparc-DKTatlas_rh_area_paracentral	CT.Surface	0.0137	0.0217	0.384	0.37	3.94e-05	-6.72	-1.73	-7.02	3.43	-5.48	-22.1	-8.87	8.21	-2.73	1.43	-4.39	8.87	0.0446	1.41	-1.11	-3.82	0.0968	0.697	0.0988	0.405	0.215	6.13e-07	0.041	0.0727	0.483	0.732	0.298	0.0807	0.992	0.73	0.801	0.357	0.21	0.0256	0.0652381
27251	856	aparc-DKTatlas_rh_area_parsopercularis	CT.Surface	0.0178	0.0244	0.287	0.27	4.45e-06	-21.6	-1.61	4.08	-4.25	5.45	-7.81	1.38	7.96	5.19	-2.77	-5.09	18.1	5.9	11.2	2.16	10.9	2.5e-06	0.749	0.397	0.363	0.276	0.12	0.779	0.125	0.239	0.557	0.287	0.00166	0.244	0.016	0.665	0.0204	0.147	0.0183	0.121088
27252	857	aparc-DKTatlas_rh_area_parsorbitalis	CT.Surface	0.012	0.0172	0.313	0.301	0.00131	-3.4	-0.986	-3.18	-0.0128	-1.41	-1.37	-0.653	2.35	3.05	-2.76	1.22	11.1	-1.28	2.21	-4.02	-0.591	0.0798	0.643	0.118	0.995	0.507	0.518	0.753	0.283	0.102	0.168	0.547	5.06e-06	0.551	0.261	0.0565	0.766	0.133	0.0178	0.0902256
27253	858	aparc-DKTatlas_rh_area_parstriangularis	CT.Surface	0.0189	0.025	0.264	0.245	2.58e-06	-12.1	3.72	-4.72	7.46	5.8	-9.58	2.86	9.72	-0.526	-4.77	-1.89	27.2	12.6	14.6	-4.11	4.73	0.0109	0.475	0.344	0.124	0.264	0.0656	0.575	0.0706	0.908	0.331	0.703	5.31e-06	0.0162	0.00245	0.426	0.332	0.134	0.0191	0.141045
27254	859	aparc-DKTatlas_rh_area_pericalcarine	CT.Surface	0.0539	0.0639	0.21	0.156	8.02e-23	-0.792	20.4	2.52	33.2	7.44	-28.5	15.4	3.7	26.1	14.7	18.6	3.02	39.9	-12.7	-0.306	1.7	0.892	0.00148	0.681	2.76e-08	0.244	9.25e-06	0.0144	0.576	3.66e-06	0.0148	0.00234	0.681	7.89e-10	0.0323	0.962	0.777	0.341	0.0306	0.158065
27255	860	aparc-DKTatlas_rh_area_postcentral	CT.Surface	0.0162	0.0305	0.486	0.469	2.31e-08	-31.2	16.7	-13.3	-13.4	13.2	-47.5	-0.113	7.12	-24.1	9.05	-12.4	4.32	-8.11	16.2	-7.94	-17.5	0.00036	0.0813	0.148	0.132	0.168	7.42e-07	0.99	0.472	0.00421	0.316	0.173	0.694	0.401	0.0681	0.403	0.051	0.176	0.0199	0.0920455
27257	862	aparc-DKTatlas_rh_area_precentral	CT.Surface	0.0163	0.0316	0.5	0.484	8.64e-09	-21.1	0.943	-9.78	4.19	-6.47	-44.6	5.11	10.6	7.44	2.1	-19	-17.2	-10.2	23.2	-17.1	-27	0.0114	0.918	0.265	0.622	0.478	1.16e-06	0.568	0.262	0.354	0.807	0.0288	0.101	0.269	0.00626	0.0592	0.00165	0.234	0.0283	0.0696581
27258	863	aparc-DKTatlas_rh_area_precuneus	CT.Surface	0.0157	0.0301	0.496	0.481	3.15e-08	-32.3	0.921	1.73	-3.51	8.22	-26.6	-6.35	8.34	-19.7	18.6	12.1	55.9	29.4	6.83	5.16	6.94	0.000278	0.925	0.853	0.698	0.396	0.0063	0.505	0.406	0.0207	0.0421	0.19	5.51e-07	0.00275	0.448	0.592	0.446	0.233	0.0207	0.067382
27260	865	aparc-DKTatlas_rh_area_rostralmiddlefrontal	CT.Surface	0.012	0.0217	0.46	0.448	3.9e-05	-9.45	-12.5	-12.8	-3.16	27.7	-47.7	19	6.57	11.9	-12.6	-27.7	32.5	0.0871	22.5	5.99	6.05	0.38	0.288	0.257	0.773	0.0183	5.18e-05	0.101	0.589	0.248	0.257	0.0136	0.0162	0.994	0.0393	0.608	0.583	0.22	0.0184	0.0545455
27261	866	aparc-DKTatlas_rh_area_superiorfrontal	CT.Surface	0.0138	0.0337	0.605	0.591	1.32e-09	-27.2	7.35	-62.8	0.689	-31.1	-93.9	-18.4	15	31.4	-10.8	-47.7	21.1	-6.17	14.6	-22.2	-5.18	0.0836	0.67	0.000146	0.966	0.0697	5.37e-08	0.275	0.398	0.0375	0.505	0.00363	0.285	0.722	0.36	0.194	0.748	0.217	0.0202	0.0635945
27262	867	aparc-DKTatlas_rh_area_superiorparietal	CT.Surface	0.0211	0.0322	0.366	0.345	5.17e-09	-18.8	12.8	-4.17	-24.2	1.18	-22.9	-2.51	41.7	-28.6	20.4	32.5	59.8	22.5	6.63	25	-20.7	0.0823	0.282	0.714	0.0281	0.921	0.0533	0.829	0.000654	0.00587	0.0674	0.00391	1.08e-05	0.0596	0.546	0.0334	0.0616	0.183	0.0179	0.115301
27263	868	aparc-DKTatlas_rh_area_superiortemporal	CT.Surface	0.0209	0.0465	0.572	0.551	5.49e-15	-33.7	8.55	-27.4	8.12	13.2	-14.7	-29.1	-21.4	-22.3	3.89	-27.9	7.17	-6.35	10.3	-15.5	23.4	5.82e-06	0.293	0.000439	0.282	0.103	0.0698	0.000264	0.0106	0.00175	0.611	0.00031	0.441	0.438	0.173	0.0545	0.00211	0.263	0.0304	0.0794677
27264	869	aparc-DKTatlas_rh_area_supramarginal	CT.Surface	0.0175	0.0295	0.425	0.408	5.36e-08	-27.3	24.8	0.524	-4.73	-9.07	-17.5	-18.2	0.766	-40.6	17.4	7.92	16.2	-2.58	12.1	9.28	24.1	0.00171	0.00913	0.954	0.593	0.339	0.0655	0.0506	0.938	1.24e-06	0.0521	0.382	0.138	0.788	0.171	0.325	0.00682	0.167	0.019	0.10479
27265	870	aparc-DKTatlas_rh_area_transversetemporal	CT.Surface	0.0221	0.0318	0.327	0.305	6.96e-09	-4.32	0.876	-2.28	1.63	0.309	-2.84	-1.95	-0.43	-1.89	-0.758	0.0647	2.03	0.299	2.02	-2.57	2.58	1.93e-06	0.377	0.0166	0.0768	0.755	0.00415	0.0447	0.674	0.03	0.417	0.945	0.0734	0.765	0.0279	0.00893	0.00546	0.22	0.0202	0.100455
27266	871	aparc-DKTatlas_rh_area_insula	CT.Surface	0.0234	0.0462	0.517	0.494	7.7e-15	-14.2	8.27	-12.3	1.59	-1.2	-3.75	-8.9	5.8	-0.442	-1.68	-11.1	18.3	1.92	10.9	-18.2	9.44	5.15e-05	0.0319	0.000913	0.656	0.755	0.329	0.0182	0.144	0.896	0.643	0.00255	3.42e-05	0.621	0.0023	2.03e-06	0.00883	0.297	0.024	0.0787879
27268	1150	aparc-DKTatlas_rh_thickness_caudalmiddlefrontal	CT.Thickness	0.0238	0.0274	0.155	0.131	3.33e-07	0.0118	-0.000998	0.0103	0.00731	0.00552	0.0115	0.00193	-0.0161	0.00306	-0.0031	-0.00704	0.00596	0.0106	0.00136	0.00086	-0.00645	0.0011	0.801	0.0068	0.0472	0.162	0.00373	0.618	8.18e-05	0.378	0.405	0.0617	0.189	0.0078	0.71	0.827	0.0816	0.187	0.0194	0.127273
27269	1150	aparc-DKTatlas_rh_thickness_cuneus	CT.Thickness	0.027	0.0285	0.0807	0.0537	1.26e-07	0.0105	0.0016	0.00679	0.00866	0.00561	-0.00143	-2.26e-05	-0.0144	0.00685	-0.00283	0.0046	-0.00318	0.0116	-0.00205	-0.00792	-0.00762	0.00155	0.659	0.0507	0.0102	0.12	0.693	0.995	0.000122	0.0312	0.406	0.182	0.444	0.00147	0.542	0.0276	0.0246	0.181	0.0192	0.149171
27271	1150	aparc-DKTatlas_rh_thickness_fusiform	CT.Thickness	0.0218	0.0239	0.111	0.0889	6.4e-06	0.0161	-0.00106	0.0124	0.00323	0.00413	0.00778	0.00338	-0.0147	0.00117	-0.00361	-0.00256	0.00143	0.00294	-0.00225	0.00193	-0.000706	5.7e-06	0.784	0.000868	0.372	0.286	0.0452	0.374	0.000246	0.731	0.324	0.488	0.748	0.454	0.532	0.617	0.846	0.159	0.0217	0.137107
27272	1150	aparc-DKTatlas_rh_thickness_inferiorparietal	CT.Thickness	0.0288	0.0341	0.184	0.155	9.3e-10	0.0132	0.00124	0.0111	0.00541	-0.00348	0.00876	0.00681	-0.0148	0.00224	-0.00471	-0.00355	0.00553	0.00866	-0.00289	0.000535	-0.00925	3.87e-05	0.723	0.000931	0.0961	0.318	0.0122	0.0468	4.23e-05	0.465	0.153	0.286	0.167	0.0141	0.372	0.877	0.00473	0.213	0.0221	0.135211
27273	1150	aparc-DKTatlas_rh_thickness_inferiortemporal	CT.Thickness	0.0342	0.0366	0.0988	0.0646	8.69e-11	0.0153	-0.00192	0.0144	0.00899	-0.00202	0.00737	0.00277	-0.0163	0.00689	-0.0066	-0.00346	0.00619	-0.00351	-0.00125	0.00105	-0.00684	4.41e-06	0.598	3.79e-05	0.00798	0.577	0.0431	0.437	1.43e-05	0.031	0.0543	0.319	0.138	0.339	0.71	0.771	0.045	0.16	0.0167	0.21375
27275	1160	aparc-DKTatlas_rh_thickness_lateraloccipital	CT.Thickness	0.0266	0.0293	0.118	0.0912	6.63e-08	0.00803	0.00305	0.0139	0.00781	0.00091	0.0088	-0.000329	-0.0178	0.000572	-0.00244	0.00286	0.00102	0.00722	-0.00212	0.000165	-0.00573	0.0133	0.391	4.49e-05	0.0183	0.797	0.0133	0.925	1.33e-06	0.855	0.465	0.398	0.801	0.044	0.519	0.963	0.0851	0.216	0.0205	0.123148
27276	1160	aparc-DKTatlas_rh_thickness_lateralorbitofrontal	CT.Thickness	0.027	0.0282	0.0707	0.0437	1.68e-07	0.0148	0.000385	0.015	0.00472	-0.000525	0.00295	0.00855	-0.0188	0.000304	-0.0016	0.000964	0.00176	0.00621	-0.00372	0.000782	-0.00255	4.83e-05	0.923	8.95e-05	0.202	0.895	0.458	0.0282	5.03e-06	0.931	0.67	0.799	0.699	0.122	0.312	0.843	0.494	0.115	0.0169	0.234783
27277	1160	aparc-DKTatlas_rh_thickness_lingual	CT.Thickness	0.0226	0.0245	0.101	0.0788	4.06e-06	0.0102	0.0044	0.0132	0.0056	0.00138	0.0023	-0.00369	-0.0152	0.00625	0.00337	0.00791	-0.000601	0.0119	-0.000918	-0.00403	-0.00268	0.00579	0.279	0.000687	0.138	0.734	0.571	0.354	0.000301	0.0798	0.378	0.0408	0.897	0.0038	0.807	0.318	0.482	0.191	0.0198	0.118325
27279	1160	aparc-DKTatlas_rh_thickness_middletemporal	CT.Thickness	0.0263	0.0287	0.108	0.0817	1.11e-07	0.0113	-0.0015	0.0167	0.00287	0.0031	0.0105	0.00227	-0.0166	0.00318	-0.00104	-0.00615	-0.00139	0.0066	2.97e-05	0.00177	-0.0022	0.000998	0.691	3.86e-06	0.412	0.409	0.00536	0.538	2.03e-05	0.336	0.768	0.0859	0.747	0.0822	0.993	0.636	0.533	0.169	0.0174	0.155621
27280	1160	aparc-DKTatlas_rh_thickness_parahippocampal	CT.Thickness	0.0212	0.0232	0.107	0.0855	1.15e-05	0.0103	0.000297	0.0127	0.00406	-0.00958	0.00198	0.0124	-0.0249	0.0145	-0.000657	0.0111	-0.0025	0.00662	-0.0141	-0.0181	-0.00245	0.0865	0.964	0.044	0.508	0.145	0.764	0.055	0.000261	0.0124	0.916	0.0756	0.74	0.319	0.021	0.00568	0.691	0.162	0.0175	0.130864
27281	1160	aparc-DKTatlas_rh_thickness_paracentral	CT.Thickness	0.0189	0.021	0.115	0.0963	7.08e-05	0.00997	0.00268	0.00846	0.0151	-0.00942	0.00759	0.00959	-0.0158	-0.00265	-0.00152	0.0073	0.00586	0.00875	0.000784	-0.00909	-0.00937	0.0367	0.609	0.0915	0.00197	0.0707	0.146	0.0609	0.00351	0.563	0.757	0.142	0.327	0.0968	0.871	0.0794	0.0553	0.204	0.0249	0.0926471
27282	1160	aparc-DKTatlas_rh_thickness_parsopercularis	CT.Thickness	0.0204	0.0229	0.13	0.11	1.49e-05	0.00973	-0.000809	0.0102	0.0125	0.00109	0.00748	0.00659	-0.013	-0.000225	-0.000949	4.35e-05	0.00386	0.00459	0.00155	-0.000577	-0.00351	0.00391	0.827	0.00405	0.000267	0.766	0.0429	0.0686	0.000665	0.945	0.785	0.99	0.361	0.218	0.65	0.875	0.31	0.152	0.0178	0.134211
27284	1160	aparc-DKTatlas_rh_thickness_parstriangularis	CT.Thickness	0.019	0.0211	0.115	0.0956	6.56e-05	0.00724	-0.00246	0.00919	0.00821	0.0046	0.00766	0.00544	-0.0142	0.00317	0.000729	0.00141	-0.000461	0.0035	0.00379	-0.00369	-0.00354	0.026	0.491	0.00717	0.0133	0.195	0.0314	0.119	0.000109	0.311	0.828	0.677	0.91	0.329	0.251	0.296	0.288	0.164	0.0184	0.115854
27285	1160	aparc-DKTatlas_rh_thickness_pericalcarine	CT.Thickness	0.0221	0.0237	0.0919	0.0698	7.57e-06	0.00648	0.000311	0.0106	8.45e-05	0.00258	0.00372	-0.000244	-0.015	0.00651	0.000308	0.00393	0.00258	0.00912	-0.0044	-0.00755	-0.00734	0.0518	0.932	0.00238	0.98	0.479	0.308	0.946	7.23e-05	0.0423	0.928	0.258	0.538	0.0133	0.194	0.0371	0.0317	0.122	0.018	0.181148
27286	1170	aparc-DKTatlas_rh_thickness_postcentral	CT.Thickness	0.019	0.0217	0.142	0.123	4.03e-05	0.00572	0.00194	0.00817	0.0099	-0.0012	0.0048	0.00256	-0.0219	0.0012	-0.00308	-0.00215	-0.00314	0.00876	-0.00222	-0.00149	-0.0023	0.123	0.632	0.0358	0.00876	0.768	0.236	0.52	1.95e-07	0.737	0.42	0.577	0.499	0.0324	0.554	0.71	0.546	0.166	0.0205	0.114458
27288	1170	aparc-DKTatlas_rh_thickness_precentral	CT.Thickness	0.02	0.0231	0.152	0.132	1.28e-05	0.0105	0.00104	0.0105	0.0147	-0.00339	0.00782	0.00643	-0.0216	0.00223	-0.00747	-0.00297	0.00451	0.00892	0.000531	-0.00388	-0.00718	0.019	0.832	0.0255	0.00126	0.487	0.11	0.179	1.85e-05	0.603	0.104	0.523	0.421	0.0705	0.907	0.424	0.117	0.202	0.0214	0.0990099
27289	1170	aparc-DKTatlas_rh_thickness_precuneus	CT.Thickness	0.024	0.0276	0.154	0.13	2.78e-07	0.0148	0.00357	0.00971	0.00844	0.00201	0.00537	0.00323	-0.0126	0.00171	-0.00447	-0.00475	0.00729	0.00595	-0.00139	0.000776	-0.00823	9.75e-06	0.328	0.00558	0.013	0.58	0.141	0.366	0.000809	0.594	0.194	0.171	0.0815	0.106	0.682	0.83	0.0161	0.212	0.0234	0.113208
27291	1170	aparc-DKTatlas_rh_thickness_rostralmiddlefrontal	CT.Thickness	0.0284	0.0329	0.166	0.138	2.55e-09	0.0102	-0.000626	0.00996	0.00708	-0.00248	0.00838	0.00806	-0.0112	0.00371	-0.00191	-0.000239	0.00708	0.00926	8.28e-05	0.000737	-0.00714	0.000427	0.843	0.00103	0.0161	0.43	0.00798	0.0092	0.000577	0.181	0.521	0.937	0.0506	0.00371	0.977	0.814	0.0158	0.175	0.0186	0.162286
27292	1170	aparc-DKTatlas_rh_thickness_superiorfrontal	CT.Thickness	0.0286	0.0354	0.22	0.191	2.72e-10	0.0126	0.00157	0.0143	0.00802	-0.000595	0.00821	0.00825	-0.0133	0.00463	-0.00263	-0.00169	0.00645	0.00941	0.00118	0.0025	-0.00637	7.99e-05	0.652	1.99e-05	0.0134	0.864	0.0185	0.0156	0.000234	0.13	0.422	0.61	0.107	0.00747	0.714	0.47	0.0509	0.224	0.0201	0.127679
27293	1170	aparc-DKTatlas_rh_thickness_superiorparietal	CT.Thickness	0.0217	0.0255	0.171	0.15	1.68e-06	0.014	0.00176	0.00903	0.00579	-0.00182	0.00838	0.00281	-0.0118	0.00464	-0.00552	-0.0061	0.00573	0.00365	-0.000293	0.00429	-0.0077	3.08e-05	0.633	0.0104	0.0901	0.619	0.0226	0.434	0.00191	0.15	0.111	0.0813	0.173	0.324	0.931	0.239	0.0253	0.162	0.0205	0.133951
27294	1170	aparc-DKTatlas_rh_thickness_superiortemporal	CT.Thickness	0.0246	0.0292	0.182	0.157	6.81e-08	0.00769	0.00146	0.0164	0.00411	0.00132	0.0128	0.00899	-0.0201	0.00257	-0.0012	-0.00546	0.00745	0.00654	-0.00245	-0.00229	0.00297	0.043	0.727	4.18e-05	0.288	0.751	0.0021	0.0273	2.89e-06	0.481	0.758	0.168	0.118	0.119	0.524	0.579	0.445	0.195	0.0198	0.126154
27295	1180	aparc-DKTatlas_rh_thickness_supramarginal	CT.Thickness	0.0237	0.0276	0.165	0.141	2.87e-07	0.0109	0.00462	0.011	0.0102	-0.00149	0.00573	0.00578	-0.0174	-0.00228	-0.00338	-0.0023	0.00226	0.0108	0.00242	-0.00241	-0.0057	0.00194	0.229	0.00288	0.00416	0.697	0.135	0.124	1.24e-05	0.498	0.35	0.528	0.608	0.00538	0.496	0.527	0.112	0.205	0.0227	0.11561
27297	1180	aparc-DKTatlas_rh_thickness_insula	CT.Thickness	0.0214	0.0231	0.0945	0.0732	1.32e-05	0.00528	0.00122	0.0163	0.00371	0.00152	0.00124	0.00983	-0.0195	0.00114	-0.0004	-0.000191	-0.00262	0.00868	0.00359	-0.0118	0.0028	0.196	0.785	0.000145	0.373	0.734	0.782	0.0249	2.54e-05	0.771	0.924	0.964	0.609	0.0546	0.387	0.00781	0.504	0.189	0.0223	0.113228
27299	470	aparc-DKTatlas_rh_volume_caudalmiddlefrontal	Freesurfer-Volume	0.0206	0.0307	0.351	0.33	1.85e-08	10.8	-3.12	14	49.1	11.7	-88.1	-3.5	-36	70.8	32.5	-93.5	-6.97	-2.07	72.6	-24.7	-25.9	0.626	0.897	0.545	0.0294	0.627	0.000275	0.882	0.15	0.000873	0.154	5.14e-05	0.801	0.932	0.00121	0.303	0.254	0.194	0.0198	0.106186
27300	471	aparc-DKTatlas_rh_volume_cuneus	Freesurfer-Volume	0.0352	0.0486	0.311	0.276	6.92e-16	8.13	35.3	21.4	51.2	22.9	-48.3	18.2	-17.4	52.5	24.5	18.7	6.21	92.8	-17.8	-25.8	-22.5	0.541	0.0156	0.125	0.000159	0.115	0.000928	0.202	0.248	4.06e-05	0.0743	0.178	0.71	3.12e-10	0.187	0.0739	0.099	0.254	0.0236	0.138583
27301	472	aparc-DKTatlas_rh_volume_entorhinal	Freesurfer-Volume	0.0236	0.0273	0.161	0.137	3.65e-07	4.96	-6.64	8.04	-1.02	-2.57	4.74	13.6	-51.9	2.84	-2.76	12.2	24.4	-8.55	-7.24	-28.6	-3.65	0.526	0.439	0.328	0.898	0.764	0.58	0.106	5.15e-09	0.706	0.732	0.135	0.013	0.323	0.362	0.000763	0.649	0.116	0.0177	0.203448
27302	473	aparc-DKTatlas_rh_volume_fusiform	Freesurfer-Volume	0.0118	0.0197	0.416	0.404	0.000188	10.2	52.1	-15.1	-21.8	48.7	21.5	7.89	-91	-34	34.2	-68.5	45.1	41.1	-31.4	40.2	-7.08	0.661	0.0409	0.537	0.358	0.0551	0.399	0.752	0.00054	0.128	0.154	0.0047	0.122	0.11	0.183	0.111	0.766	0.187	0.018	0.0631016
27303	474	aparc-DKTatlas_rh_volume_inferiorparietal	Freesurfer-Volume	0.0165	0.0286	0.44	0.423	1.17e-07	96.3	33.8	40.2	-81.1	94.3	18.7	47.8	-149	0.28	62.2	-166	100	37.2	-124	90.3	-67	0.0154	0.438	0.335	0.0452	0.0298	0.666	0.261	0.000884	0.994	0.129	5.95e-05	0.0442	0.396	0.00211	0.0363	0.1	0.161	0.0186	0.102484
27304	475	aparc-DKTatlas_rh_volume_inferiortemporal	Freesurfer-Volume	0.015	0.0276	0.469	0.454	2.9e-07	92.1	19.7	30.1	-18.7	38.9	-12.5	94.7	-173	3.4	44	-38.1	93.6	-45.7	-28.5	-29	-2.8	0.00193	0.545	0.334	0.535	0.23	0.701	0.00293	2.89e-07	0.905	0.151	0.218	0.012	0.163	0.344	0.368	0.927	0.186	0.018	0.0806452
27305	476	aparc-DKTatlas_rh_volume_isthmuscingulate	Freesurfer-Volume	0.0135	0.0193	0.315	0.302	0.000253	6.33	11.3	13.5	16.6	13.7	-14.2	-1.11	-14.1	12.8	21.5	16.8	25	25.9	4.67	-9.78	2.64	0.455	0.225	0.129	0.0549	0.138	0.127	0.903	0.142	0.115	0.014	0.0574	0.0189	0.00566	0.587	0.288	0.762	0.126	0.0186	0.107143
27306	477	aparc-DKTatlas_rh_volume_lateraloccipital	Freesurfer-Volume	0.0242	0.0407	0.43	0.406	1.78e-12	31.4	151	64.7	113	103	-44	16.9	-93.7	110	57.5	10.7	3.18	184	-92.6	-7.56	-11.7	0.364	7.11e-05	0.0751	0.00142	0.00652	0.246	0.649	0.0167	0.000955	0.107	0.766	0.942	1.61e-06	0.00843	0.841	0.742	0.211	0.0218	0.114692
27307	478	aparc-DKTatlas_rh_volume_lateralorbitofrontal	Freesurfer-Volume	0.0148	0.0309	0.537	0.522	1.59e-08	17.1	-23.2	19.1	37	10.7	-44.9	27.8	-33.8	8.01	-29.1	-5.27	118	-12.7	63.9	-19.5	-3.86	0.3	0.201	0.272	0.0279	0.553	0.0131	0.116	0.0709	0.614	0.0876	0.759	1.44e-08	0.486	0.000142	0.276	0.82	0.228	0.021	0.0649123
27308	479	aparc-DKTatlas_rh_volume_lingual	Freesurfer-Volume	0.0374	0.0474	0.249	0.212	2.2e-15	19.6	97.7	48	90.4	59.1	-75.9	20.9	-52.6	89.5	64.4	74.8	35.9	153	-16.4	-3.07	0.246	0.431	0.000341	0.0657	0.00036	0.0295	0.00531	0.432	0.0613	0.000181	0.012	0.00389	0.25	2.64e-08	0.514	0.909	0.992	0.224	0.024	0.166964
27309	480	aparc-DKTatlas_rh_volume_medialorbitofrontal	Freesurfer-Volume	0.00894	0.0151	0.417	0.408	0.00567	-9.58	-2.47	3.67	2.26	2.3	-24.5	22.4	-15.3	1.03	-18.1	-4.67	50.3	-7.71	27.1	4.58	11.4	0.369	0.833	0.744	0.835	0.844	0.036	0.0505	0.204	0.92	0.1	0.674	0.000177	0.513	0.0123	0.692	0.299	0.146	0.0179	0.0612329
27310	481	aparc-DKTatlas_rh_volume_middletemporal	Freesurfer-Volume	0.0183	0.0373	0.528	0.509	4.59e-11	45.1	13.8	25.1	-37.5	89.8	50.6	0.923	-173	-64.5	68.3	-178	42	29.3	-46.8	42	41.8	0.138	0.68	0.433	0.226	0.00696	0.129	0.977	5.61e-07	0.0275	0.0297	2.38e-08	0.271	0.384	0.13	0.204	0.18	0.216	0.021	0.0847222
27311	482	aparc-DKTatlas_rh_volume_parahippocampal	Freesurfer-Volume	0.0125	0.0151	0.186	0.174	0.00567	4.5	7.18	3.08	-2.47	2.48	2.08	2.57	-17	9.5	-3.25	12.5	11.3	7.01	-13.3	-18.9	-3.81	0.465	0.287	0.634	0.694	0.712	0.757	0.697	0.0145	0.108	0.608	0.0511	0.143	0.302	0.0329	0.00476	0.545	0.198	0.0188	0.0631313
27312	483	aparc-DKTatlas_rh_volume_paracentral	Freesurfer-Volume	0.0118	0.0175	0.334	0.322	0.00105	-0.609	-1.68	-4.58	35.1	-33.3	-44.9	-8.81	-11.1	-16.6	-0.223	10.1	25.6	20.2	10	-23.4	-26.4	0.961	0.902	0.725	0.00541	0.0138	0.000945	0.507	0.427	0.163	0.986	0.434	0.0998	0.14	0.424	0.0822	0.0373	0.133	0.0179	0.0887218
27313	484	aparc-DKTatlas_rh_volume_parsopercularis	Freesurfer-Volume	0.0137	0.0189	0.291	0.277	0.000356	-47.9	-6.82	37.2	7.11	22.7	-13.4	16.3	-6.77	12.4	-8.5	-16.7	69.6	26	26.5	6.48	28.5	0.00164	0.683	0.0201	0.646	0.173	0.421	0.318	0.694	0.397	0.588	0.292	0.000274	0.123	0.0858	0.695	0.0675	0.138	0.0174	0.0992754
27314	485	aparc-DKTatlas_rh_volume_parsorbitalis	Freesurfer-Volume	0.00912	0.0121	0.256	0.247	0.0399	-0.176	-2.01	7.62	7.23	-3.04	-1.61	-0.494	-10.4	9.19	-16.6	5.72	35	-1.82	5.2	-12.8	-3.17	0.981	0.804	0.326	0.337	0.707	0.843	0.95	0.214	0.196	0.0298	0.458	0.000166	0.823	0.488	0.111	0.676	0.145	0.0183	0.0628966
27315	486	aparc-DKTatlas_rh_volume_parstriangularis	Freesurfer-Volume	0.016	0.0205	0.234	0.218	0.000104	-17.1	6.45	0.924	38.7	27.4	-13.3	19.1	0.523	6.28	-13.5	-2.98	69.8	42.2	47.2	-19.1	7.59	0.246	0.69	0.952	0.0101	0.0899	0.41	0.227	0.975	0.658	0.376	0.846	0.000168	0.00974	0.00164	0.233	0.616	0.105	0.0191	0.152381
27316	487	aparc-DKTatlas_rh_volume_pericalcarine	Freesurfer-Volume	0.0512	0.062	0.226	0.175	6.28e-22	5.39	26.8	18.1	51.8	15.8	-40	19.3	-17.4	48.3	28.1	34.4	10.1	73	-26.7	-16.2	-7.45	0.606	0.0195	0.0988	1.2e-06	0.166	0.000489	0.0848	0.141	1.58e-06	0.00914	0.0016	0.44	3.05e-10	0.0118	0.154	0.487	0.311	0.0295	0.16463
27317	488	aparc-DKTatlas_rh_volume_postcentral	Freesurfer-Volume	0.0112	0.0179	0.385	0.373	0.000743	-37.7	40	12.2	27.2	24.6	-93	14.2	-112	-52.4	-5.69	-40.6	-11.3	24.7	29.1	-25	-65.6	0.183	0.198	0.683	0.346	0.427	0.00275	0.64	0.000495	0.0545	0.846	0.169	0.751	0.43	0.312	0.417	0.0241	0.176	0.0189	0.0636364
27319	490	aparc-DKTatlas_rh_volume_precentral	Freesurfer-Volume	0.0157	0.0269	0.434	0.418	5.07e-07	0.425	4.4	26.2	90.8	-44.3	-83	45.2	-96.6	33.4	-29	-76.1	-45.9	20.8	73.1	-65.6	-117	0.989	0.896	0.417	0.00373	0.187	0.0136	0.17	0.00545	0.258	0.36	0.0175	0.233	0.54	0.019	0.0493	0.000204	0.22	0.0223	0.0713636
27320	491	aparc-DKTatlas_rh_volume_precuneus	Freesurfer-Volume	0.0152	0.0303	0.513	0.498	2.67e-08	-8.39	3.89	48.1	32.7	34.2	-45.2	-2.52	-30.7	-38.9	24.2	24.3	170	120	16.5	13.3	-22.3	0.728	0.883	0.0574	0.183	0.193	0.0869	0.922	0.26	0.0933	0.33	0.333	2.01e-08	6.62e-06	0.499	0.611	0.366	0.227	0.0216	0.0669604
27322	493	aparc-DKTatlas_rh_volume_rostralmiddlefrontal	Freesurfer-Volume	0.0117	0.0207	0.446	0.434	8.72e-05	43.5	-58.5	27.4	18.5	71.7	-101	89	-55.9	52.3	-51.2	-75.7	103	31.4	63.8	25.9	-15.7	0.182	0.102	0.424	0.578	0.044	0.00449	0.0109	0.129	0.0947	0.128	0.0259	0.0118	0.383	0.0537	0.464	0.637	0.183	0.0174	0.0639344
27323	494	aparc-DKTatlas_rh_volume_superiorfrontal	Freesurfer-Volume	0.00996	0.0219	0.554	0.544	3.48e-05	65.8	29.2	-26.1	91	-89.2	-225	14.2	-109	120	-53.7	-167	116	71.6	44.2	-35.5	-77	0.227	0.624	0.648	0.101	0.133	0.000158	0.807	0.0762	0.0221	0.338	0.00331	0.0883	0.234	0.423	0.548	0.167	0.183	0.0172	0.0544262
27324	495	aparc-DKTatlas_rh_volume_superiorparietal	Freesurfer-Volume	0.0175	0.0266	0.36	0.342	6.93e-07	25.1	49.2	49.6	-33.9	-7.32	-15.8	10.3	37.2	-59.8	22	51.1	196	75.9	10.2	88.1	-93.7	0.419	0.148	0.128	0.283	0.829	0.641	0.756	0.289	0.0451	0.492	0.114	4.87e-07	0.0268	0.747	0.009	0.00325	0.17	0.0195	0.102941
27325	496	aparc-DKTatlas_rh_volume_superiortemporal	Freesurfer-Volume	0.0197	0.0372	0.489	0.469	5.11e-11	-32.3	32.2	3.93	84.3	39.1	19.6	-50.1	-208	-57.4	-0.979	-115	50.3	3.8	16.5	-93.9	94.3	0.297	0.343	0.904	0.00758	0.248	0.563	0.131	3.01e-09	0.0538	0.976	0.000369	0.196	0.912	0.6	0.00527	0.003	0.213	0.0178	0.0924883
27326	497	aparc-DKTatlas_rh_volume_supramarginal	Freesurfer-Volume	0.0175	0.0288	0.412	0.394	9.63e-08	-16.4	94.2	54.6	39.4	-31.8	-19.8	-27.7	-69.4	-135	36.1	5.68	61.3	43.3	40.8	34.7	45.2	0.545	0.0016	0.0559	0.155	0.285	0.505	0.341	0.024	2.51e-07	0.197	0.841	0.0726	0.15	0.139	0.24	0.105	0.155	0.0181	0.112903
27327	498	aparc-DKTatlas_rh_volume_transversetemporal	Freesurfer-Volume	0.0203	0.0263	0.248	0.228	8.5e-07	-4.46	9.02	-1.47	10.2	2.4	-9.25	-9.55	-12	-6.26	-0.895	-2.17	4.15	9.07	6.96	-8.42	9.46	0.221	0.0239	0.701	0.006	0.546	0.0203	0.0145	0.0035	0.0737	0.811	0.567	0.364	0.0242	0.0596	0.0331	0.0112	0.153	0.0176	0.13268
27328	499	aparc-DKTatlas_rh_volume_insula	Freesurfer-Volume	0.022	0.0399	0.471	0.449	3.87e-12	-30.4	14.8	3.13	14.5	5.24	-5.26	-8.7	-29.6	4.35	-0.861	-34.9	38.1	12.2	39.4	-85	44.4	0.0131	0.27	0.808	0.245	0.695	0.695	0.507	0.0325	0.712	0.946	0.00624	0.0132	0.368	0.00152	1.93e-10	0.000407	0.28	0.023	0.0785714
27331	874	aparc-a2009s_lh_area_G+S-paracentral	CT.Surface	0.0124	0.018	0.322	0.309	0.000709	1.28	-0.0679	-3.13	-6.5	1.6	-11.8	-6.26	4.98	-1.96	0.923	-1.53	0.688	-1.89	0.256	0.258	-5.75	0.622	0.981	0.251	0.0141	0.573	3.29e-05	0.0246	0.0899	0.433	0.73	0.571	0.833	0.51	0.923	0.927	0.0308	0.168	0.0181	0.0738095
27334	877	aparc-a2009s_lh_area_G+S-cingul-Ant	CT.Surface	0.0203	0.0377	0.484	0.463	2.99e-11	-14.2	-1.58	-2.97	-9.4	-0.71	-24.2	-6.36	3.06	5.79	0.587	-16.2	14.5	-12.8	-0.325	3.13	-1.72	0.000601	0.728	0.493	0.0257	0.875	9.69e-08	0.151	0.512	0.145	0.89	0.000168	0.00508	0.00527	0.938	0.485	0.684	0.172	0.0199	0.118023
27337	880	aparc-a2009s_lh_area_G-cingul-Post-dorsal	CT.Surface	0.00889	0.0135	0.348	0.339	0.0173	-3.55	4.77	-2.76	-0.336	2.62	-2.93	2.03	1.82	-0.838	2.03	-1.45	2.19	-0.469	1.97	0.217	0.576	0.0214	0.00482	0.0892	0.831	0.12	0.0827	0.219	0.298	0.572	0.202	0.367	0.258	0.783	0.208	0.897	0.716	0.162	0.0185	0.0548765
27338	881	aparc-a2009s_lh_area_G-cingul-Post-ventral	CT.Surface	0.0163	0.0221	0.279	0.262	2.83e-05	-1.07	1.11	-0.177	2.01	1.66	-2.15	-0.259	2.32	2.28	0.505	-0.0775	0.218	2.76	-0.976	0.912	1.32	0.185	0.21	0.835	0.0148	0.0605	0.0152	0.766	0.0113	0.00351	0.545	0.927	0.831	0.00211	0.235	0.3	0.113	0.191	0.0185	0.0853403
27339	882	aparc-a2009s_lh_area_G-cuneus	CT.Surface	0.0439	0.0567	0.271	0.227	1.58e-19	-5.88	18.5	2.55	18	5.08	-19.1	9.74	5.45	21	7.24	6.41	11.2	30.1	-9.03	-0.344	-2.35	0.185	0.000142	0.584	6.72e-05	0.294	8.77e-05	0.0407	0.277	9.46e-07	0.114	0.166	0.0438	1.02e-09	0.0448	0.943	0.606	0.288	0.0238	0.152431
27340	883	aparc-a2009s_lh_area_G-front-inf-Opercular	CT.Surface	0.0086	0.0111	0.235	0.226	0.0711	-8.97	-0.984	-3.8	-3.27	-2.66	-2.78	0.0181	5.54	4.39	4.42	-3.81	5.92	-1.3	3.74	-0.434	2.52	0.00361	0.771	0.24	0.298	0.43	0.41	0.996	0.112	0.138	0.164	0.236	0.126	0.703	0.231	0.897	0.424	0.0894	0.0148	0.0961969
27341	884	aparc-a2009s_lh_area_G-front-inf-Orbital	CT.Surface	0.0131	0.0152	0.153	0.14	0.00539	-1.65	0.356	-2.19	-1.63	-0.842	-1.68	-1.1	1.56	2.23	-0.167	3	2.26	-0.328	2.89	-2.77	1.1	0.165	0.784	0.0793	0.178	0.516	0.196	0.388	0.245	0.051	0.891	0.0154	0.129	0.802	0.0163	0.0317	0.367	0.0759	0.0161	0.172596
27342	885	aparc-a2009s_lh_area_G-front-inf-Triangul	CT.Surface	0.0158	0.0189	0.179	0.163	0.000347	-5.91	1.34	-2.44	-1.73	-1.93	0.645	1.35	10.5	4.18	-2.17	-4.93	9.06	4.04	12.7	-4.72	4.15	0.0663	0.705	0.47	0.598	0.582	0.855	0.696	0.00396	0.177	0.513	0.142	0.0248	0.255	0.000104	0.176	0.208	0.137	0.0177	0.115328
27343	886	aparc-a2009s_lh_area_G-front-middle	CT.Surface	0.0197	0.034	0.44	0.421	1.01e-09	-5.19	-0.496	-22	3.9	4.56	-45.1	11	4.78	23.4	-12.4	-31.8	18.2	-7.63	17.3	10.1	5.69	0.52	0.955	0.00952	0.635	0.605	3.54e-07	0.202	0.6	0.00257	0.135	0.000161	0.0726	0.392	0.0349	0.25	0.492	0.221	0.0217	0.0891403
27344	887	aparc-a2009s_lh_area_G-front-sup	CT.Surface	0.0175	0.0366	0.539	0.521	9e-11	-29.3	-4.32	-33.1	6.97	-16.9	-52.8	-11.5	16.4	12.9	-6.38	-35.7	42.6	-5.73	17.9	-18.4	-11.3	0.00426	0.701	0.00216	0.505	0.131	2.72e-06	0.297	0.157	0.191	0.546	0.000847	0.000954	0.614	0.0848	0.0982	0.284	0.228	0.0256	0.0767544
27350	893	aparc-a2009s_lh_area_G-oc-temp-med-Lingual	CT.Surface	0.0384	0.048	0.238	0.2	1.3e-15	-3.09	22.7	-1.83	16.5	18.5	-30	12.8	-1.07	26.7	10.5	6.85	9.34	45.4	-8.59	8.09	3.09	0.637	0.00162	0.79	0.0137	0.00994	3.03e-05	0.068	0.885	2.25e-05	0.119	0.316	0.256	4.12e-10	0.196	0.255	0.646	0.242	0.024	0.158678
27352	895	aparc-a2009s_lh_area_G-orbital	CT.Surface	0.0108	0.0204	0.478	0.468	0.000114	-7.26	-1.16	-5.37	2.25	2.37	-8.8	-2.99	5.63	-0.271	-1.85	-2.53	15.5	-7.74	7.62	-1.87	-2.26	0.0237	0.742	0.111	0.492	0.5	0.0124	0.385	0.121	0.93	0.576	0.45	0.000118	0.0292	0.0194	0.591	0.493	0.226	0.0204	0.0477876
27353	896	aparc-a2009s_lh_area_G-pariet-inf-Angular	CT.Surface	0.0144	0.0209	0.326	0.312	7.38e-05	-0.303	2.95	-2.77	-15.9	17.1	-11.5	0.686	-6.45	-15.7	13.4	-5.13	-3.85	-4.57	-8.32	-5.98	4.82	0.954	0.606	0.613	0.00273	0.00275	0.0436	0.902	0.274	0.00172	0.0128	0.346	0.557	0.428	0.116	0.291	0.368	0.167	0.019	0.0862275
27354	897	aparc-a2009s_lh_area_G-pariet-inf-Supramar	CT.Surface	0.00867	0.0136	0.37	0.362	0.0159	-17.7	10.2	-10.8	3.44	5.88	-5.88	4.16	-2.51	-18.4	4.06	-1.88	13.4	-8.82	-3.63	2.38	10.3	0.00622	0.15	0.112	0.601	0.405	0.406	0.548	0.731	0.0031	0.542	0.781	0.0996	0.217	0.58	0.735	0.121	0.189	0.0178	0.045873
27355	898	aparc-a2009s_lh_area_G-parietal-sup	CT.Surface	0.0241	0.0324	0.279	0.255	4.21e-09	-19.3	5.39	-9.26	-9.17	0.105	-5.71	-0.802	19.4	-16.4	18.6	24.8	28	6.75	0.782	19.8	-7.17	0.00208	0.433	0.16	0.151	0.988	0.406	0.905	0.00626	0.00648	0.00415	0.000151	0.000388	0.33	0.902	0.0036	0.265	0.181	0.0183	0.133149
27356	899	aparc-a2009s_lh_area_G-postcentral	CT.Surface	0.012	0.0192	0.387	0.375	0.000273	-11	11.4	-5.77	-2.16	3.84	-12.7	0.104	5.21	-5.74	-5.74	-1.28	-6.03	2.77	4.79	-1.91	-9.58	0.00563	0.00864	0.165	0.593	0.374	0.00355	0.98	0.245	0.132	0.16	0.756	0.225	0.526	0.233	0.657	0.0184	0.138	0.018	0.0869565
27357	900	aparc-a2009s_lh_area_G-precentral	CT.Surface	0.014	0.022	0.379	0.365	3.13e-05	-2.95	6.03	-0.978	0.366	5.47	-16.2	-1.86	3.31	6.78	-2.02	-11.6	3.65	1.62	5.99	-4.95	-16	0.481	0.188	0.824	0.931	0.231	0.00042	0.678	0.484	0.0913	0.639	0.00757	0.486	0.726	0.158	0.276	0.000191	0.205	0.0252	0.0682927
27358	901	aparc-a2009s_lh_area_G-precuneus	CT.Surface	0.028	0.0403	0.334	0.306	2.49e-12	-13.3	0.296	0.42	-8.79	-5.19	-10.1	-6.55	18.7	-19.6	10.9	23.4	29.5	8.02	9.43	21.1	2.91	0.0144	0.96	0.941	0.113	0.382	0.0893	0.261	0.00235	0.000178	0.0525	3.82e-05	1.64e-05	0.182	0.0872	0.000367	0.601	0.214	0.0214	0.130841
27362	905	aparc-a2009s_lh_area_G-temp-sup-Lateral	CT.Surface	0.0204	0.0333	0.408	0.387	1.82e-09	-10.9	6.55	-11.4	2.38	4.59	-6.66	-1.59	-5.13	-5.66	0.158	-13.9	6.16	3.85	0.846	-0.842	12	0.000733	0.0638	0.000767	0.468	0.192	0.0591	0.646	0.159	0.0675	0.962	3.61e-05	0.128	0.28	0.796	0.81	0.000283	0.211	0.0354	0.0966825
27366	909	aparc-a2009s_lh_area_G-temporal-middle	CT.Surface	0.019	0.0318	0.422	0.403	7.39e-09	-3.64	12.5	-15.7	-5.01	16.2	4.43	-0.419	-6.88	-7.42	14.9	-23.4	5.98	-7.36	-1.86	-3.24	6.62	0.428	0.0132	0.00116	0.285	0.00127	0.379	0.932	0.186	0.0933	0.00167	1.13e-06	0.3	0.148	0.69	0.516	0.16	0.198	0.0187	0.0959596
27367	910	aparc-a2009s_lh_area_Lat-Fis-ant-Horizont	CT.Surface	0.0175	0.0205	0.163	0.145	0.000102	-0.742	0.283	0.723	1.78	-2.11	-0.55	-1.03	-2.07	1.3	-1.37	-1.33	3.33	0.918	3	-1.75	1.86	0.421	0.78	0.456	0.0591	0.0363	0.586	0.298	0.0476	0.144	0.15	0.167	0.00408	0.368	0.00137	0.0808	0.0494	0.0852	0.0169	0.205399
27369	912	aparc-a2009s_lh_area_Lat-Fis-post	CT.Surface	0.0155	0.0235	0.355	0.34	9.04e-06	-5.5	2.33	-1.28	8.07	0.791	-1.06	-1.23	0.154	-3.61	-4.07	-1.45	1.59	0.138	5.57	-0.346	5.98	0.00404	0.266	0.524	3.56e-05	0.705	0.614	0.548	0.943	0.0492	0.0392	0.468	0.509	0.948	0.0041	0.868	0.0023	0.227	0.0192	0.0682819
27372	915	aparc-a2009s_lh_area_S-calcarine	CT.Surface	0.0593	0.0686	0.195	0.136	5.33e-25	-6.05	23.4	2.19	49.7	7.68	-31.3	22	-2.87	36.4	17	21.1	8.23	41.4	-15.1	-0.614	12.3	0.396	0.00282	0.77	9.98e-12	0.324	6.22e-05	0.00407	0.722	1.17e-07	0.0213	0.00465	0.358	1.64e-07	0.037	0.937	0.0936	0.323	0.0278	0.183591
27373	916	aparc-a2009s_lh_area_S-central	CT.Surface	0.0203	0.0325	0.396	0.376	3.84e-09	-4.18	3.99	-1.81	2.59	10.6	-16.4	-0.296	0.118	-1.88	0.771	-11.2	-6.07	-5.12	12.8	-12.3	-23.9	0.34	0.406	0.695	0.562	0.027	0.000623	0.95	0.981	0.655	0.864	0.0142	0.269	0.29	0.0041	0.00953	1.09e-07	0.234	0.0276	0.0867521
27375	918	aparc-a2009s_lh_area_S-circular-insula-ant	CT.Surface	0.0105	0.014	0.261	0.25	0.0118	-1.01	-0.876	-3.8	1.24	-1.33	0.232	0.775	0.246	-1.02	-1.28	-1.11	5.11	-0.899	2.48	-2.35	1.43	0.429	0.531	0.00459	0.339	0.338	0.868	0.571	0.865	0.404	0.33	0.402	0.00142	0.524	0.055	0.0897	0.273	0.139	0.0168	0.0755396
27377	920	aparc-a2009s_lh_area_S-circular-insula-sup	CT.Surface	0.0168	0.0284	0.424	0.407	1.48e-07	-4.38	4.49	-6.44	0.956	-2.35	-3.59	-1.59	-0.0343	0.34	-3.34	-4.38	11.4	2.61	10.9	-2.76	3.65	0.0575	0.0757	0.00786	0.684	0.35	0.154	0.521	0.989	0.878	0.16	0.0682	8.19e-05	0.305	3.05e-06	0.27	0.122	0.217	0.0212	0.0774194
27380	923	aparc-a2009s_lh_area_S-front-inf	CT.Surface	0.0173	0.0245	0.31	0.293	3.97e-06	-6.53	0.864	-0.535	-5.17	7.35	-11.1	1.1	12.1	11.1	5.42	-7.84	20.5	-8.68	21.9	-5.44	7.17	0.199	0.877	0.92	0.318	0.185	0.0471	0.841	0.0358	0.0228	0.301	0.139	0.00129	0.122	2.23e-05	0.325	0.168	0.14	0.017	0.123571
27382	925	aparc-a2009s_lh_area_S-front-sup	CT.Surface	0.0161	0.0246	0.363	0.347	3.72e-06	-4.07	2.25	-11.4	8.22	-9.55	-23.9	4.39	4.23	10.3	-6.16	-19.7	-1.37	-7.08	12.7	-1.92	-13.8	0.489	0.727	0.0661	0.171	0.137	0.000205	0.487	0.525	0.0698	0.31	0.00133	0.853	0.276	0.0332	0.764	0.0217	0.157	0.0184	0.102548
27384	927	aparc-a2009s_lh_area_S-intrapariet+P-trans	CT.Surface	0.0103	0.0134	0.243	0.232	0.0182	-1.99	0.00629	4.74	-8.71	4.38	-9.1	-1.97	9.78	-13.9	20.5	13.5	3.9	5.38	-1.81	10.7	-3.35	0.75	0.999	0.469	0.17	0.52	0.182	0.768	0.166	0.0202	0.00143	0.0374	0.618	0.435	0.775	0.113	0.601	0.128	0.0186	0.0804688
27392	935	aparc-a2009s_lh_area_S-orbital-H-Shaped	CT.Surface	0.0126	0.0199	0.38	0.368	0.000169	-3.26	2.17	-0.874	-0.395	2.77	-6.82	-0.309	4.45	0.993	2.59	-3	14.3	-3.2	5.08	-1.75	-3.11	0.178	0.413	0.731	0.873	0.294	0.0102	0.905	0.104	0.67	0.3	0.235	2.78e-06	0.233	0.0387	0.506	0.211	0.244	0.0205	0.0516393
27399	942	aparc-a2009s_lh_area_S-subparietal	CT.Surface	0.018	0.0244	0.278	0.26	4.46e-06	-2.1	0.564	1.06	-0.53	5.23	-2.28	0.495	2.73	-10.6	2.95	2.8	11.9	-3.79	4.82	12	7.25	0.48	0.863	0.736	0.861	0.108	0.484	0.877	0.418	0.000207	0.338	0.367	0.0015	0.25	0.111	0.000218	0.0177	0.151	0.0193	0.119205
27401	944	aparc-a2009s_lh_area_S-temporal-sup	CT.Surface	0.0178	0.029	0.406	0.388	8.41e-08	-2.56	17.9	-14.1	-10.6	34.4	2.09	6.25	-27.9	-24.6	14.4	-41.4	20.6	-21.1	-15.1	10	19.1	0.787	0.0851	0.156	0.271	0.000873	0.84	0.538	0.0091	0.00679	0.14	2.76e-05	0.0824	0.0435	0.117	0.33	0.0485	0.219	0.0188	0.0812785
27405	1180	aparc-a2009s_lh_thickness_G+S-paracentral	CT.Thickness	0.022	0.0243	0.117	0.095	4.68e-06	0.000895	-0.00065	0.0215	0.0137	-0.016	0.0149	0.0122	-0.0192	-0.00723	-0.00301	0.00918	-2.03e-06	0.00675	1.19e-05	-0.00742	-0.015	0.877	0.919	0.00042	0.0205	0.0117	0.0187	0.0499	0.00345	0.194	0.615	0.129	1	0.292	0.998	0.239	0.0115	0.18	0.0175	0.122222
27406	1180	aparc-a2009s_lh_thickness_G+S-subcentral	CT.Thickness	0.0248	0.0264	0.0852	0.0604	8.05e-07	0.0133	-0.00298	0.0196	0.0135	-8.28e-05	0.00648	-0.00179	-0.023	-0.00539	-0.00453	0.00314	-0.00828	-0.00024	0.00112	0.000186	-0.00532	0.0035	0.549	4.1e-05	0.00345	0.987	0.193	0.713	7.76e-06	0.217	0.333	0.507	0.146	0.962	0.807	0.97	0.253	0.21	0.0205	0.118095
27407	1180	aparc-a2009s_lh_thickness_G+S-transv-frontopol	CT.Thickness	0.027	0.0297	0.118	0.0909	4.62e-08	0.0129	0.00862	0.0176	0.00469	-0.00432	0.0119	0.0143	-0.0237	0.00108	0.00429	-0.005	0.00698	0.0167	-0.00196	-0.00793	-0.0129	0.0123	0.126	0.00116	0.371	0.441	0.0345	0.00961	4.61e-05	0.827	0.419	0.351	0.279	0.00336	0.707	0.155	0.0144	0.112	0.0165	0.241071
27413	1190	aparc-a2009s_lh_thickness_G-cuneus	CT.Thickness	0.0235	0.025	0.0844	0.0608	2.57e-06	0.00416	0.00137	0.0131	0.00792	0.00448	0.00324	-0.0025	-0.0203	0.00294	-0.000709	0.00126	-0.00597	0.00576	-0.00185	-0.00592	-0.00903	0.249	0.729	0.000586	0.0314	0.256	0.413	0.518	6.98e-07	0.397	0.849	0.737	0.188	0.149	0.614	0.131	0.0147	0.19	0.0176	0.123684
27414	1190	aparc-a2009s_lh_thickness_G-front-inf-Opercular	CT.Thickness	0.0257	0.0292	0.145	0.12	7.27e-08	0.00669	-0.000969	0.0183	0.00864	-0.00247	0.0124	0.00281	-0.0276	-0.000762	-0.00223	0.0033	-0.00255	-1.16e-05	0.000952	-0.000653	-0.004	0.109	0.832	3.02e-05	0.0424	0.588	0.00693	0.531	5.79e-09	0.849	0.605	0.448	0.626	0.998	0.822	0.885	0.35	0.151	0.0182	0.170199
27417	1190	aparc-a2009s_lh_thickness_G-front-middle	CT.Thickness	0.0249	0.0308	0.218	0.193	1.72e-08	0.0096	-0.00285	0.0189	0.00883	-0.00109	0.0119	0.00667	-0.0154	-0.00293	-0.000872	0.000852	0.00282	0.0072	-1.26e-05	-0.0048	-0.00963	0.0107	0.489	1.86e-06	0.0213	0.79	0.00393	0.0982	0.000304	0.417	0.822	0.828	0.55	0.0832	0.997	0.24	0.0125	0.211	0.0205	0.118009
27418	1190	aparc-a2009s_lh_thickness_G-front-sup	CT.Thickness	0.0281	0.0345	0.213	0.185	6.03e-10	0.0159	0.000228	0.0205	0.00925	-0.00507	0.012	0.0101	-0.0158	0.00148	-0.00497	-0.00177	0.000146	0.0105	0.00115	0.00287	-0.00881	0.000101	0.959	1.93e-06	0.0263	0.256	0.00742	0.0219	0.000633	0.706	0.238	0.677	0.977	0.0201	0.782	0.518	0.0354	0.22	0.0228	0.127727
27421	1200	aparc-a2009s_lh_thickness_G-occipital-middle	CT.Thickness	0.0259	0.0278	0.0921	0.0662	2.42e-07	0.00518	-0.00542	0.016	0.00775	-0.00061	0.00993	-0.00387	-0.0167	-0.00733	-0.00261	0.00507	0.000282	0.00786	0.00119	0.00206	-0.0114	0.163	0.183	4.02e-05	0.0406	0.881	0.0146	0.331	7.15e-05	0.0401	0.495	0.19	0.952	0.0554	0.751	0.609	0.00273	0.144	0.0175	0.179861
27422	1200	aparc-a2009s_lh_thickness_G-occipital-sup	CT.Thickness	0.0164	0.0174	0.0743	0.0579	0.00113	0.00868	-0.00288	0.0132	0.00702	-0.00134	0.00872	-0.00428	-0.0134	0.000453	-0.00221	0.00991	0.00437	0.00207	0.00151	-0.00367	-0.0124	0.0485	0.551	0.00425	0.118	0.781	0.0702	0.364	0.00691	0.915	0.626	0.0307	0.428	0.671	0.735	0.442	0.00612	0.14	0.0175	0.117143
27423	1200	aparc-a2009s_lh_thickness_G-oc-temp-lat-fusifor	CT.Thickness	0.0286	0.0313	0.116	0.0873	1.11e-08	0.00786	-0.00714	0.0192	0.0107	0.00467	0.0143	-0.000929	-0.0277	-0.00359	-0.00259	-0.000327	-0.00346	0.00824	-0.000567	-0.000983	-0.00564	0.0749	0.14	3.48e-05	0.0178	0.333	0.00303	0.844	3.15e-08	0.398	0.57	0.943	0.533	0.0914	0.899	0.838	0.213	0.139	0.0201	0.205755
27424	1200	aparc-a2009s_lh_thickness_G-oc-temp-med-Lingual	CT.Thickness	0.0262	0.0285	0.106	0.0793	1.3e-07	0.0118	0.00364	0.0187	0.00578	0.00339	0.00231	-0.00299	-0.0199	0.00712	0.000608	0.00781	0.00202	0.0112	0.00283	-0.00287	-0.0111	0.00491	0.429	2.25e-05	0.176	0.459	0.615	0.507	2.78e-05	0.0776	0.888	0.0742	0.701	0.016	0.506	0.528	0.00974	0.169	0.0184	0.15503
27425	1200	aparc-a2009s_lh_thickness_G-oc-temp-med-Parahip	CT.Thickness	0.0222	0.0242	0.103	0.0803	5.35e-06	0.0035	-0.00252	0.0206	0.00822	-0.0182	0.00396	0.0199	-0.0288	0.00415	-0.00478	0.0143	0.00382	0.00393	-0.00776	-0.0224	-0.0115	0.612	0.739	0.00455	0.242	0.0157	0.6	0.00711	0.000229	0.532	0.502	0.0466	0.659	0.607	0.268	0.00286	0.104	0.138	0.0182	0.16087
27426	1200	aparc-a2009s_lh_thickness_G-orbital	CT.Thickness	0.0333	0.0364	0.119	0.0862	1.06e-10	0.0138	-0.00323	0.0195	0.00883	-0.00405	0.0117	0.00634	-0.0192	7.56e-05	-0.00139	0.00671	0.00247	0.0091	-0.00126	-0.00895	-0.00725	0.000555	0.46	3.4e-06	0.0298	0.352	0.00738	0.138	2.14e-05	0.984	0.735	0.106	0.622	0.039	0.756	0.0387	0.0761	0.121	0.0158	0.275207
27427	1200	aparc-a2009s_lh_thickness_G-pariet-inf-Angular	CT.Thickness	0.0266	0.0309	0.165	0.138	1.66e-08	0.0134	0.000616	0.018	0.00788	-0.00353	0.012	0.00409	-0.0161	-0.00277	-0.00169	-0.00117	-0.000489	0.00554	-0.00354	0.00061	-0.0113	0.000467	0.884	8.42e-06	0.0441	0.4	0.00425	0.321	0.000221	0.453	0.669	0.77	0.919	0.191	0.363	0.884	0.00423	0.163	0.0191	0.16319
27428	1200	aparc-a2009s_lh_thickness_G-pariet-inf-Supramar	CT.Thickness	0.038	0.0431	0.156	0.118	1.7e-13	0.0139	-0.00076	0.0201	0.0116	-0.00613	0.0107	0.00435	-0.0217	-0.00207	-0.00195	0.00346	0.000521	0.0142	0.000469	0.0028	-0.0118	0.000337	0.858	8e-07	0.00336	0.146	0.0111	0.294	6.99e-07	0.576	0.624	0.39	0.914	0.000902	0.905	0.505	0.00296	0.192	0.0224	0.197917
27429	1200	aparc-a2009s_lh_thickness_G-parietal-sup	CT.Thickness	0.0268	0.0308	0.155	0.128	1.75e-08	0.0194	0.00646	0.017	0.00705	0.000969	0.0059	-0.000157	-0.0132	0.00267	-0.00658	-0.00647	0.00743	0.0033	0.00234	-0.000332	-0.0108	9.49e-07	0.137	4.54e-05	0.0804	0.822	0.173	0.97	0.00318	0.482	0.106	0.117	0.134	0.45	0.56	0.938	0.00802	0.175	0.0184	0.153143
27430	1200	aparc-a2009s_lh_thickness_G-postcentral	CT.Thickness	0.0213	0.0238	0.125	0.104	7.12e-06	0.0108	0.00385	0.019	0.0157	-0.0033	0.00668	0.0031	-0.0192	-0.00324	-0.00814	0.00347	-0.00606	0.00327	0.00647	-0.00848	-0.00856	0.025	0.466	0.000176	0.00147	0.531	0.206	0.549	0.000455	0.484	0.102	0.49	0.317	0.54	0.186	0.106	0.0838	0.179	0.0193	0.118994
27431	1210	aparc-a2009s_lh_thickness_G-precentral	CT.Thickness	0.0205	0.0239	0.165	0.144	6.51e-06	0.00868	-0.00113	0.0235	0.0128	-0.00785	0.0118	0.0101	-0.0291	-0.00603	-0.00893	0.00304	-0.00365	0.00852	0.00402	0.00178	-0.00416	0.133	0.858	0.000114	0.0297	0.214	0.0631	0.105	8.82e-06	0.277	0.134	0.614	0.615	0.182	0.493	0.776	0.483	0.183	0.0219	0.112022
27432	1210	aparc-a2009s_lh_thickness_G-precuneus	CT.Thickness	0.0347	0.0395	0.156	0.122	5.64e-12	0.015	9.68e-05	0.0169	0.0105	0.00256	0.0146	0.00663	-0.0227	0.00175	-0.00633	-0.0108	0.00546	0.000414	-0.00966	-0.0044	-0.0111	0.000302	0.983	0.000104	0.0124	0.571	0.00125	0.135	1.3e-06	0.66	0.138	0.0127	0.293	0.928	0.0215	0.328	0.00872	0.192	0.02	0.180729
27433	1210	aparc-a2009s_lh_thickness_G-rectus	CT.Thickness	0.0188	0.0198	0.0715	0.0527	0.000176	0.00423	0.00258	0.0195	0.00754	0.00257	0.00921	0.00531	-0.0183	-0.0028	-0.00944	0.0117	0.0018	0.00474	-0.000422	-0.00657	-0.00505	0.389	0.631	0.000155	0.132	0.631	0.0866	0.313	0.00101	0.553	0.0622	0.0225	0.77	0.382	0.932	0.218	0.316	0.0939	0.0173	0.200213
27436	1210	aparc-a2009s_lh_thickness_G-temp-sup-Lateral	CT.Thickness	0.0306	0.0341	0.135	0.104	8.62e-10	0.0136	-0.00854	0.0248	0.0159	-0.00329	0.0172	0.00424	-0.0244	-0.000252	-0.00123	-0.00641	-0.00248	0.00536	-0.00529	0.00666	-0.0075	0.00599	0.116	1.93e-06	0.00164	0.543	0.00156	0.425	1.37e-05	0.958	0.81	0.214	0.69	0.328	0.293	0.216	0.14	0.203	0.0199	0.150739
27437	1210	aparc-a2009s_lh_thickness_G-temp-sup-Plan-polar	CT.Thickness	0.0119	0.0128	0.0817	0.0698	0.0265	-0.00231	0.0111	0.015	0.0131	-0.00574	0.0304	0.0153	-0.0254	0.000316	-0.000259	0.000206	0.00415	0.00619	-0.00977	-0.00969	-0.00669	0.796	0.258	0.112	0.152	0.557	0.00193	0.112	0.0122	0.971	0.978	0.982	0.712	0.531	0.282	0.319	0.466	0.0887	0.0158	0.13416
27439	1210	aparc-a2009s_lh_thickness_G-temporal-inf	CT.Thickness	0.0287	0.0301	0.075	0.0463	3.26e-08	0.0114	-0.0105	0.0168	0.0131	-0.00658	0.00881	-0.00266	-0.0204	0.00138	-0.00413	-0.000718	-0.00182	-0.000588	-0.0058	0.00108	-0.00595	0.00513	0.0185	8.36e-05	0.00156	0.138	0.0478	0.542	9.56e-06	0.723	0.324	0.866	0.721	0.896	0.16	0.807	0.153	0.114	0.0157	0.251754
27440	1220	aparc-a2009s_lh_thickness_G-temporal-middle	CT.Thickness	0.035	0.0382	0.118	0.0831	1.99e-11	0.0123	-0.00473	0.0249	0.00732	-0.000955	0.0135	-0.00235	-0.0226	-0.000488	-0.00409	0.000668	-0.0036	0.0119	-0.00198	0.00329	-0.0105	0.00361	0.306	1.94e-08	0.0883	0.836	0.00344	0.603	2.21e-06	0.904	0.346	0.879	0.496	0.0108	0.643	0.472	0.0155	0.15	0.0172	0.233333
27444	1220	aparc-a2009s_lh_thickness_Pole-occipital	CT.Thickness	0.0176	0.019	0.0899	0.0723	0.000336	0.00125	-0.00519	0.0141	0.01	-0.00303	0.00493	-0.00558	-0.0143	-0.00191	0.000458	0.00819	0.00515	0.0122	0.00237	-0.00852	-0.00888	0.776	0.284	0.00231	0.0258	0.53	0.308	0.239	0.00409	0.653	0.92	0.0753	0.353	0.0126	0.597	0.0757	0.0499	0.119	0.0161	0.147899
27446	1220	aparc-a2009s_lh_thickness_S-calcarine	CT.Thickness	0.02	0.0216	0.0935	0.0735	4.36e-05	0.00563	-0.000641	0.0124	0.00695	-0.000283	0.00254	-0.00528	-0.0112	0.000357	0.000314	0.00573	-0.00275	0.0056	0.00206	-0.00474	-0.00765	0.0677	0.85	0.000125	0.0268	0.933	0.451	0.11	0.00135	0.904	0.921	0.0747	0.478	0.1	0.509	0.157	0.0155	0.14	0.0169	0.142857
27447	1220	aparc-a2009s_lh_thickness_S-central	CT.Thickness	0.0243	0.026	0.0879	0.0636	1.13e-06	0.00148	0.00221	0.0149	0.00476	-0.00229	0.00857	0.000254	-0.0222	-0.0029	-0.00524	0.00469	-0.000463	0.00588	0.000268	-0.00478	-0.00951	0.695	0.592	0.000178	0.215	0.579	0.0378	0.95	2.11e-07	0.423	0.177	0.233	0.922	0.158	0.944	0.243	0.0139	0.155	0.0184	0.156774
27450	1220	aparc-a2009s_lh_thickness_S-circular-insula-inf	CT.Thickness	0.013	0.0144	0.105	0.0923	0.00949	-0.00395	0.00785	0.012	0.00942	0.00222	0.0061	0.00771	-0.0197	0.000693	-0.00103	0.00551	0.0034	0.0112	0.00257	-0.00544	0.00456	0.448	0.169	0.0284	0.0758	0.696	0.285	0.168	0.000836	0.89	0.848	0.31	0.603	0.0524	0.627	0.336	0.393	0.137	0.0197	0.0948905
27451	1230	aparc-a2009s_lh_thickness_S-circular-insula-sup	CT.Thickness	0.0171	0.0189	0.115	0.0978	0.000347	0.00261	-0.00183	0.00756	0.0072	-0.00054	0.00273	0.00726	-0.0142	-1.27e-05	-0.00183	0.00143	-0.00619	0.00676	0.000446	-0.00716	-0.00566	0.42	0.607	0.0264	0.0293	0.879	0.441	0.0368	0.000104	0.997	0.584	0.672	0.128	0.0591	0.892	0.042	0.0888	0.159	0.0201	0.107547
27456	1230	aparc-a2009s_lh_thickness_S-front-sup	CT.Thickness	0.0269	0.0319	0.185	0.158	6.35e-09	0.0117	-0.000559	0.0123	0.0049	-0.00157	0.0127	0.00383	-0.0146	-0.00174	-0.00689	-0.00491	0.0035	0.0104	0.0024	0.00333	-0.00969	0.000589	0.881	0.000621	0.158	0.673	0.00071	0.295	0.00016	0.595	0.05	0.168	0.414	0.00604	0.489	0.368	0.00559	0.188	0.0221	0.143085
27463	1240	aparc-a2009s_lh_thickness_S-oc-temp-med+Lingual	CT.Thickness	0.0263	0.0292	0.124	0.0973	7.26e-08	0.016	0.000179	0.00956	0.00549	0.00298	-0.000729	0.00675	-0.0181	0.0139	-0.00415	0.00738	-0.00304	0.00816	0.00364	-0.00683	0.00108	5.58e-05	0.967	0.022	0.175	0.492	0.867	0.113	5.83e-05	0.000275	0.311	0.0749	0.542	0.0629	0.366	0.113	0.791	0.207	0.0172	0.127053
27467	1240	aparc-a2009s_lh_thickness_S-parieto-occipital	CT.Thickness	0.0304	0.0334	0.12	0.0891	1.65e-09	0.0136	0.00454	0.0143	0.0094	0.000849	0.00526	0.00311	-0.0194	0.0059	-0.00362	0.00159	-0.000362	0.00708	0.000322	-0.00567	-0.00699	0.000115	0.239	0.000108	0.0087	0.825	0.172	0.409	1.18e-06	0.0808	0.318	0.663	0.935	0.0683	0.928	0.137	0.0524	0.155	0.0181	0.196129
27469	1240	aparc-a2009s_lh_thickness_S-postcentral	CT.Thickness	0.0243	0.0283	0.166	0.142	1.59e-07	0.0113	0.000217	0.0103	0.0109	0.00096	0.00938	0.000742	-0.0135	-0.00349	-0.0108	0.000351	-0.00332	0.00725	0.00307	-0.0017	-0.00964	0.00118	0.955	0.00481	0.00204	0.8	0.0136	0.842	0.000579	0.296	0.00263	0.923	0.446	0.059	0.384	0.652	0.00677	0.149	0.0184	0.163087
27475	1250	aparc-a2009s_lh_thickness_S-temporal-sup	CT.Thickness	0.0331	0.0356	0.103	0.0701	2.22e-10	0.00857	-0.00427	0.0173	0.00583	0.00163	0.00691	0.002	-0.017	-0.00213	-0.000868	-0.00162	0.00194	0.00754	-0.000868	0.000285	-0.00703	0.00442	0.196	5.26e-08	0.0574	0.619	0.0359	0.535	6.6e-07	0.46	0.779	0.606	0.608	0.0234	0.776	0.93	0.0226	0.15	0.0187	0.220667
27482	505	aparc-a2009s_lh_volume_G+S-cingul-Ant	Freesurfer-Volume	0.013	0.0225	0.438	0.425	1.99e-05	-17.5	-29.8	30.3	-11.1	-11.3	-52.7	-8.23	-25.1	11.8	-2.1	-34.4	39.9	-24	2.68	3.01	-10.8	0.163	0.0304	0.0215	0.386	0.411	0.000126	0.54	0.0766	0.327	0.871	0.00861	0.0113	0.0829	0.833	0.825	0.402	0.154	0.0194	0.0844156
27485	508	aparc-a2009s_lh_volume_G-cingul-Post-dorsal	Freesurfer-Volume	0.00616	0.00898	0.32	0.314	0.214	-5.46	19.7	4.09	7.31	8.73	-1.43	6.51	-7.13	-10.4	7.35	1.6	5.83	0.245	6.26	-1.12	-2.91	0.386	0.00444	0.537	0.254	0.204	0.836	0.335	0.317	0.0858	0.257	0.807	0.46	0.972	0.327	0.869	0.652	0.152	0.0179	0.0405263
27486	509	aparc-a2009s_lh_volume_G-cingul-Post-ventral	Freesurfer-Volume	0.0231	0.0288	0.221	0.198	1e-07	-1.95	1.33	5.9	12.4	2.21	-6.16	-0.315	-2.5	11.8	2.93	2.14	-1.99	13.7	-1.43	-4	0.693	0.515	0.685	0.0608	4.99e-05	0.498	0.0604	0.922	0.46	4.02e-05	0.342	0.492	0.596	3.8e-05	0.637	0.219	0.821	0.166	0.0194	0.139157
27487	510	aparc-a2009s_lh_volume_G-cuneus	Freesurfer-Volume	0.0454	0.0582	0.266	0.22	3.33e-20	-2.33	38.2	36.7	53.1	22.2	-29.8	13.8	-32	48.8	17.9	18	9.57	74	-22.4	-14.5	-25.3	0.834	0.00179	0.00173	2.95e-06	0.0675	0.0146	0.249	0.0111	5.41e-06	0.119	0.122	0.493	2.04e-09	0.0471	0.231	0.0267	0.257	0.0233	0.176654
27488	511	aparc-a2009s_lh_volume_G-front-inf-Opercular	Freesurfer-Volume	0.00468	0.00665	0.3	0.295	0.533	-18.6	-4.92	9.99	0.197	-13.1	7.55	2.36	-20.1	14.5	12.5	-6.61	17	-2.62	18	-4.1	6.6	0.102	0.694	0.404	0.986	0.292	0.545	0.847	0.119	0.186	0.286	0.578	0.233	0.835	0.12	0.74	0.572	0.0994	0.0149	0.0470825
27490	513	aparc-a2009s_lh_volume_G-front-inf-Triangul	Freesurfer-Volume	0.00988	0.0122	0.198	0.188	0.0385	-1.67	5.07	10.9	5.1	5.6	13.8	12	10.9	7.74	-13.3	-11.9	29.4	19.2	37.8	-17	6.38	0.881	0.678	0.354	0.654	0.646	0.26	0.315	0.386	0.47	0.249	0.304	0.0356	0.12	0.000851	0.16	0.577	0.113	0.0172	0.0874336
27491	514	aparc-a2009s_lh_volume_G-front-middle	Freesurfer-Volume	0.014	0.0248	0.448	0.433	3.15e-06	35.5	-33.2	31.8	54.3	15.2	-114	71.5	-69.6	55.9	-45.9	-101	69.6	6.15	61.6	4.05	-15.2	0.22	0.297	0.296	0.0663	0.632	0.000332	0.0216	0.0339	0.0451	0.125	0.00081	0.0561	0.848	0.0363	0.898	0.609	0.179	0.02	0.0782123
27492	515	aparc-a2009s_lh_volume_G-front-sup	Freesurfer-Volume	0.0135	0.0257	0.49	0.476	1.46e-06	-7.57	-27.5	27.1	81.9	-95.2	-141	20.3	-55.5	42.5	-51.4	-132	146	39.9	73.1	-62.4	-117	0.851	0.535	0.523	0.0469	0.0311	0.00141	0.639	0.225	0.274	0.218	0.00177	0.00409	0.372	0.0746	0.155	0.00492	0.192	0.0207	0.0703125
27498	521	aparc-a2009s_lh_volume_G-oc-temp-med-Lingual	Freesurfer-Volume	0.0384	0.0461	0.207	0.168	8.25e-15	29.9	54.9	60	58.6	48.7	-61	20.4	-68.6	76.3	22.8	43.3	22.3	132	-9.5	6.07	-36.5	0.14	0.0134	0.00475	0.00448	0.0274	0.00591	0.348	0.00271	8.87e-05	0.275	0.0403	0.38	3.81e-09	0.643	0.782	0.0787	0.21	0.0226	0.182857
27499	522	aparc-a2009s_lh_volume_G-oc-temp-med-Parahip	Freesurfer-Volume	0.0349	0.0382	0.121	0.0862	1.85e-11	-4.34	-12.1	26.5	4.09	-25.7	6.23	16.8	-111	20	8	44.3	29	-45.5	-38	-64.2	-40.8	0.785	0.486	0.112	0.8	0.139	0.72	0.323	7.36e-10	0.19	0.625	0.00743	0.145	0.00957	0.0182	0.000198	0.0121	0.188	0.0205	0.185638
27500	523	aparc-a2009s_lh_volume_G-orbital	Freesurfer-Volume	0.0112	0.02	0.45	0.438	0.000149	13.1	-18.6	25.6	38.9	11	-6.4	-1.6	-29.5	-14.9	-13.9	12.2	62.9	-0.0738	32.2	-28	-27.5	0.331	0.208	0.0711	0.00475	0.455	0.665	0.912	0.053	0.252	0.317	0.384	0.000208	0.996	0.0189	0.0562	0.0471	0.211	0.0193	0.0530806
27501	524	aparc-a2009s_lh_volume_G-pariet-inf-Angular	Freesurfer-Volume	0.0162	0.0233	0.319	0.303	1.12e-05	38.3	11.6	37.6	-35.6	51.1	-11	9.77	-72.7	-67.1	42.3	-23.9	-24.1	-9.51	-33.7	-18.2	-9.98	0.0492	0.586	0.0659	0.0726	0.0162	0.607	0.64	0.000971	0.000342	0.0351	0.239	0.323	0.658	0.0883	0.39	0.617	0.159	0.0207	0.101887
27502	525	aparc-a2009s_lh_volume_G-pariet-inf-Supramar	Freesurfer-Volume	0.00935	0.0148	0.378	0.369	0.00694	-15.5	19.8	24.4	55.8	5.42	4.67	14.7	-74.7	-77.9	5.29	3.68	46.7	5.81	-7.85	12.6	0.0771	0.488	0.419	0.299	0.0144	0.824	0.849	0.54	0.00317	0.000295	0.819	0.874	0.0965	0.814	0.729	0.605	0.997	0.182	0.0163	0.0513736
27503	526	aparc-a2009s_lh_volume_G-parietal-sup	Freesurfer-Volume	0.0163	0.0222	0.283	0.266	2.57e-05	-5.73	27.3	26.6	-12.8	2.92	-6.26	4.67	16.6	-48.8	42	58.4	103	38.5	6.85	48.1	-51	0.781	0.228	0.219	0.542	0.897	0.781	0.833	0.476	0.0137	0.0479	0.00659	7.47e-05	0.0911	0.743	0.0318	0.0158	0.17	0.0191	0.0958824
27504	527	aparc-a2009s_lh_volume_G-postcentral	Freesurfer-Volume	0.0136	0.0189	0.293	0.279	0.000361	-2.73	31.8	29.1	29.5	1.8	-20.5	7.56	-31.4	-23.4	-37.5	2.79	-32.9	16.2	27.6	-23.9	-47.3	0.855	0.0513	0.063	0.052	0.912	0.208	0.636	0.0619	0.101	0.0146	0.857	0.0782	0.324	0.0671	0.14	0.00196	0.151	0.0207	0.0900662
27505	528	aparc-a2009s_lh_volume_G-precentral	Freesurfer-Volume	0.0171	0.0269	0.38	0.363	5.31e-07	8.45	22.8	59.4	34.8	-7.67	-18	20.6	-71.3	1.95	-23.2	-39.1	8.25	28.1	35.9	-9.05	-69.8	0.62	0.223	0.000928	0.0453	0.68	0.336	0.26	0.000223	0.906	0.187	0.0281	0.7	0.137	0.0383	0.625	6.74e-05	0.179	0.0195	0.0955307
27506	529	aparc-a2009s_lh_volume_G-precuneus	Freesurfer-Volume	0.0192	0.0292	0.361	0.341	7.17e-08	0.973	-7.54	53.8	-4.13	-10	4.95	-3.81	-10.5	-55.7	17.6	50.2	112	37.4	13.5	52	-29.9	0.957	0.7	0.00419	0.821	0.607	0.8	0.843	0.604	0.00121	0.34	0.00709	7.16e-07	0.0588	0.458	0.00743	0.103	0.196	0.0204	0.0979592
27510	533	aparc-a2009s_lh_volume_G-temp-sup-Lateral	Freesurfer-Volume	0.0192	0.0281	0.335	0.316	1.82e-07	-15.1	1.03	18.9	49.9	14.5	11.2	0.503	-83.7	-20.3	5.56	-66.8	18.5	26.5	-0.557	10.6	38.4	0.34	0.953	0.255	0.002	0.403	0.517	0.976	3.16e-06	0.182	0.733	5.47e-05	0.352	0.131	0.972	0.537	0.018	0.195	0.0224	0.0984615
27513	536	aparc-a2009s_lh_volume_G-temporal-inf	Freesurfer-Volume	0.00946	0.0142	0.344	0.334	0.0105	59.6	46.1	24.5	-16.3	-1.59	6.53	12.2	-55.6	-38.1	40.9	-53.9	35.3	-48.4	-32.8	-13	-12.1	0.0128	0.0786	0.329	0.503	0.951	0.803	0.634	0.0399	0.0971	0.0973	0.0306	0.24	0.0673	0.177	0.618	0.623	0.16	0.0171	0.059125
27514	537	aparc-a2009s_lh_volume_G-temporal-middle	Freesurfer-Volume	0.0165	0.0276	0.417	0.4	2.93e-07	30.6	35.5	17.7	12.3	74.8	64.8	-6.63	-97.6	-32.3	49.3	-91.8	14.7	-3.05	-5.38	-0.121	-10.1	0.149	0.127	0.426	0.568	0.00125	0.00529	0.771	4.81e-05	0.113	0.0242	3.37e-05	0.582	0.896	0.803	0.996	0.641	0.183	0.0195	0.0901639
27517	540	aparc-a2009s_lh_volume_Lat-Fis-post	Freesurfer-Volume	0.0162	0.0221	0.286	0.269	2.86e-05	-4.93	1.76	6.64	20.9	-1.27	-3.07	-4.93	-9.55	-10.6	-11.4	3.96	0.594	7.83	9.5	-3.54	12.6	0.286	0.729	0.171	9.25e-06	0.801	0.544	0.32	0.0674	0.0173	0.0166	0.411	0.918	0.125	0.0426	0.48	0.0076	0.198	0.0186	0.0818182
27519	542	aparc-a2009s_lh_volume_Pole-temporal	Freesurfer-Volume	0.0104	0.013	0.208	0.198	0.0228	11.5	-4.46	16.2	34.5	-15.8	-13.5	13.1	-50.3	-14.1	5.69	2.06	4.7	-12.4	-29.4	-42.3	21	0.472	0.798	0.334	0.034	0.365	0.44	0.445	0.00532	0.358	0.73	0.901	0.815	0.481	0.0697	0.0147	0.199	0.114	0.0167	0.0912281
27520	543	aparc-a2009s_lh_volume_S-calcarine	Freesurfer-Volume	0.0581	0.0694	0.221	0.163	2.27e-25	2.51	36.8	22.2	95.8	13	-49.3	31.7	-23.3	61.6	32	40	10.8	74.9	-19.9	-13.3	10.8	0.843	0.00807	0.0951	1.71e-13	0.347	0.00039	0.0198	0.104	4.52e-07	0.0145	0.00247	0.497	9.62e-08	0.123	0.333	0.406	0.29	0.0265	0.200345
27521	544	aparc-a2009s_lh_volume_S-central	Freesurfer-Volume	0.018	0.0253	0.304	0.286	2.14e-06	-8.38	9.12	23.3	12.1	13.2	-16.5	-2.27	-38.2	-8.98	-6.45	-11.2	-12.9	0.6	23.4	-31.5	-62.6	0.465	0.468	0.0531	0.301	0.292	0.189	0.853	0.00325	0.415	0.585	0.349	0.369	0.962	0.0443	0.0113	1.09e-07	0.168	0.0203	0.107143
27523	546	aparc-a2009s_lh_volume_S-circular-insula-ant	Freesurfer-Volume	0.0129	0.0168	0.246	0.233	0.00171	1.81	-2.43	-1.94	7.78	-4.67	-0.733	0.807	-9.72	-5.33	-3.01	0.665	14.1	-3.95	5.6	-4.98	1.19	0.57	0.486	0.563	0.0166	0.18	0.833	0.813	0.007	0.0817	0.359	0.841	0.000418	0.262	0.0834	0.15	0.715	0.131	0.0169	0.0984733
27525	548	aparc-a2009s_lh_volume_S-circular-insula-sup	Freesurfer-Volume	0.013	0.0214	0.406	0.393	4.94e-05	-7.72	5.46	-8.98	8.16	-3.99	-4.83	-0.395	-11.5	0.59	-8.31	-8.32	20.7	10.3	26.9	-9.54	6.19	0.181	0.388	0.139	0.165	0.526	0.445	0.949	0.0778	0.915	0.163	0.167	0.00436	0.105	4.44e-06	0.128	0.295	0.17	0.0208	0.0764706
27528	551	aparc-a2009s_lh_volume_S-front-inf	Freesurfer-Volume	0.0137	0.0194	0.304	0.291	0.000249	-13.2	-10.6	16.5	1.66	20.7	-14.4	3.61	10.5	21.7	7.16	-1.54	59.4	-19.4	52.3	-5.92	7.53	0.302	0.45	0.218	0.899	0.137	0.304	0.793	0.467	0.0781	0.587	0.908	0.000219	0.17	5.81e-05	0.67	0.566	0.112	0.0161	0.122321
27532	555	aparc-a2009s_lh_volume_S-intrapariet+P-trans	Freesurfer-Volume	0.00985	0.0132	0.263	0.253	0.0205	22.4	-0.169	32.5	-6.24	2.47	-6.69	1.13	-5.24	-37.4	28.9	30.7	10.8	1.13	-2.85	23	-16.4	0.107	0.991	0.0263	0.66	0.871	0.66	0.939	0.739	0.00519	0.0443	0.0345	0.538	0.941	0.84	0.128	0.249	0.121	0.018	0.081405
27540	563	aparc-a2009s_lh_volume_S-orbital-H-Shaped	Freesurfer-Volume	0.011	0.0161	0.327	0.316	0.0028	3.57	-10.8	4.25	12.3	0.918	-11.5	-3.81	-4.88	0.461	-0.466	-2.26	41	-3.4	19.8	-10.1	-7.8	0.632	0.186	0.588	0.105	0.91	0.161	0.634	0.563	0.949	0.952	0.771	1.28e-05	0.68	0.00892	0.214	0.308	0.199	0.0195	0.0552764
27543	566	aparc-a2009s_lh_volume_S-postcentral	Freesurfer-Volume	0.00894	0.0134	0.342	0.333	0.0178	-7.67	10.7	25.2	-15.8	-0.272	-38.8	34.4	10.9	-39.8	4.53	24.4	13.1	8.45	-3.76	-0.728	-34.5	0.607	0.513	0.108	0.298	0.987	0.0176	0.0318	0.519	0.00559	0.769	0.117	0.484	0.608	0.804	0.964	0.0241	0.107	0.0194	0.0835514
27547	570	aparc-a2009s_lh_volume_S-subparietal	Freesurfer-Volume	0.0159	0.0211	0.264	0.248	6.15e-05	4	-3.68	9.71	2.13	11.5	-1.65	-2.33	-0.949	-26.3	-4.84	8.08	22.7	-11.9	10	23.8	11.2	0.562	0.627	0.18	0.761	0.126	0.827	0.753	0.903	7.59e-05	0.496	0.261	0.00881	0.12	0.153	0.00151	0.112	0.144	0.018	0.110417
27549	572	aparc-a2009s_lh_volume_S-temporal-sup	Freesurfer-Volume	0.0204	0.033	0.404	0.383	2.35e-09	32.8	28.4	27.9	8	90.2	31.4	21.6	-139	-69.6	27.7	-115	55.3	-26.2	-32.8	28.9	31.6	0.195	0.307	0.294	0.756	0.00112	0.257	0.426	1.25e-06	0.00427	0.288	1.29e-05	0.0816	0.348	0.201	0.293	0.224	0.184	0.0178	0.11087
27553	948	aparc-a2009s_rh_area_G+S-paracentral	CT.Surface	0.0139	0.0196	0.306	0.292	0.000211	-2.46	-0.757	-2.17	-0.573	2.14	-14.7	-7.11	2.51	-0.896	-0.525	-1.57	2.91	1.31	-1.72	0.552	-2.55	0.327	0.784	0.411	0.823	0.436	1.07e-07	0.00844	0.378	0.711	0.839	0.551	0.357	0.637	0.5	0.84	0.323	0.183	0.0214	0.0759563
27556	951	aparc-a2009s_rh_area_G+S-cingul-Ant	CT.Surface	0.0126	0.0267	0.541	0.529	6.47e-07	-13.2	6.6	-1.17	-1.84	-2.2	-21.7	-5.99	-2.55	7.04	4.58	-14.5	19.8	-2.85	-2.11	1.55	0.699	0.00374	0.185	0.807	0.69	0.658	1.29e-05	0.219	0.619	0.107	0.328	0.00217	0.000523	0.57	0.647	0.753	0.881	0.19	0.0199	0.0663158
27560	955	aparc-a2009s_rh_area_G-cingul-Post-ventral	CT.Surface	0.0173	0.0224	0.244	0.227	2.19e-05	-0.535	1.24	-0.598	1.46	0.503	-2.44	0.143	1.11	3.52	1.4	1.08	-0.45	1.62	-1.59	-1.41	1.63	0.524	0.177	0.498	0.0884	0.584	0.00798	0.874	0.241	1.35e-05	0.107	0.217	0.669	0.0805	0.063	0.123	0.0586	0.2	0.0191	0.0865
27561	956	aparc-a2009s_rh_area_G-cuneus	CT.Surface	0.0364	0.0495	0.302	0.266	2.76e-16	-4.86	16	1.98	17	6.03	-18.6	9.2	12.4	17.7	14.5	6.48	3.94	29.6	-9.2	-0.0337	-1.9	0.294	0.00166	0.685	0.000338	0.234	0.000249	0.0645	0.0183	7.46e-05	0.0024	0.18	0.498	8.55e-09	0.0507	0.995	0.689	0.274	0.0229	0.132847
27562	957	aparc-a2009s_rh_area_G-front-inf-Opercular	CT.Surface	0.0155	0.0199	0.238	0.223	0.000162	-13.7	2.59	1.95	-1.83	5.46	-6.07	2.26	3.02	-0.435	-2	-2.31	9.47	1.66	4.83	3.35	7.13	5.33e-06	0.433	0.538	0.552	0.0968	0.0656	0.484	0.376	0.881	0.519	0.462	0.0123	0.618	0.114	0.305	0.0208	0.115	0.0166	0.134783
27564	959	aparc-a2009s_rh_area_G-front-inf-Triangul	CT.Surface	0.0146	0.0175	0.176	0.161	0.00106	-8.68	2.4	0.125	3.06	0.185	-2.83	2.17	7.7	-0.605	-2.43	-0.976	13.5	8.21	6.92	1.61	2.66	0.00548	0.483	0.97	0.335	0.957	0.408	0.518	0.0294	0.84	0.45	0.764	0.000576	0.0174	0.0291	0.635	0.407	0.101	0.0164	0.144554
27566	961	aparc-a2009s_rh_area_G-front-sup	CT.Surface	0.0163	0.0306	0.484	0.467	2.08e-08	-20.4	-3.44	-41.5	-1.01	-12.8	-39.1	-22.4	10	23.2	-13.5	-24	1.42	-15.6	8.81	-27.4	-0.829	0.0379	0.749	5.65e-05	0.919	0.231	0.000272	0.0335	0.367	0.014	0.18	0.0187	0.908	0.151	0.376	0.0102	0.934	0.184	0.0199	0.088587
27572	967	aparc-a2009s_rh_area_G-oc-temp-med-Lingual	CT.Surface	0.0317	0.04	0.239	0.207	3.43e-12	-0.76	25.5	-4.17	18.4	19.4	-24.7	12	4.55	19.5	15.9	9.98	13.7	31.5	-2.19	8.5	6.31	0.904	0.000237	0.53	0.00427	0.00487	0.000353	0.0773	0.524	0.00135	0.0145	0.13	0.0835	6.68e-06	0.733	0.215	0.33	0.24	0.0222	0.132083
27574	969	aparc-a2009s_rh_area_G-orbital	CT.Surface	0.0165	0.0318	0.498	0.481	7.44e-09	-9.11	-5.41	-10.2	4.4	5.95	-10.4	1.87	8.57	3.77	-5.2	-0.423	21.1	-11	8.85	-3.6	1.64	0.011	0.168	0.0069	0.228	0.128	0.00798	0.626	0.0343	0.273	0.159	0.91	2.73e-06	0.00533	0.0149	0.355	0.654	0.199	0.0201	0.0829146
27575	970	aparc-a2009s_rh_area_G-pariet-inf-Angular	CT.Surface	0.00902	0.0126	0.293	0.284	0.0296	8.72	5.04	-11.6	-9.2	5.12	-7.94	2.31	-1.3	-5.83	11.9	-13.6	8.7	-8.31	-9.54	15.5	10.1	0.183	0.482	0.093	0.168	0.474	0.268	0.742	0.861	0.354	0.079	0.046	0.29	0.251	0.151	0.029	0.134	0.14	0.0168	0.0644286
27576	971	aparc-a2009s_rh_area_G-pariet-inf-Supramar	CT.Surface	0.0202	0.0299	0.346	0.326	3.88e-08	-18.6	18.4	-4.61	0.831	-2.89	-10	-8.54	-2.72	-25.5	7.63	8.93	7.28	-3.95	8.54	3.23	11.6	0.00045	0.00155	0.408	0.878	0.618	0.0847	0.133	0.65	5.86e-07	0.163	0.106	0.274	0.501	0.113	0.575	0.0332	0.159	0.0201	0.127044
27577	972	aparc-a2009s_rh_area_G-parietal-sup	CT.Surface	0.0185	0.0246	0.268	0.249	3.73e-06	-5.99	4.5	0.499	-2.97	4.04	-5.87	-4.85	22.2	-7.5	4.83	10.4	35.2	5.17	3.54	8.06	-5.97	0.26	0.44	0.929	0.584	0.487	0.313	0.395	0.000229	0.142	0.379	0.062	1.48e-07	0.38	0.512	0.163	0.274	0.142	0.0165	0.130282
27578	973	aparc-a2009s_rh_area_G-postcentral	CT.Surface	0.0138	0.0214	0.368	0.354	5.15e-05	-9.44	4.95	-5.06	-5.43	7.28	-16.8	-0.357	2.25	-5.53	0.958	-5.62	-0.802	-1.77	5.91	-1.65	-6.95	0.00904	0.212	0.183	0.141	0.0651	2.29e-05	0.927	0.581	0.111	0.797	0.136	0.86	0.658	0.107	0.675	0.0609	0.149	0.0196	0.0926174
27579	974	aparc-a2009s_rh_area_G-precentral	CT.Surface	0.0136	0.0211	0.37	0.356	6.6e-05	-5.48	1.79	-7.98	-2.23	-2.04	-15.7	1.99	3.44	5.79	-0.0599	-10.7	-4	-3.7	4.99	-8.86	-15.5	0.203	0.705	0.0778	0.611	0.664	0.00091	0.667	0.48	0.162	0.989	0.0172	0.459	0.436	0.253	0.0581	0.000449	0.208	0.0257	0.0653846
27580	975	aparc-a2009s_rh_area_G-precuneus	CT.Surface	0.0145	0.0209	0.321	0.306	7.25e-05	-11.3	-4.71	-3.54	-3.87	3.1	-10.9	-1.37	11.5	-11.2	6.58	12.9	22.5	9.19	7	11.9	-0.622	0.028	0.403	0.513	0.459	0.58	0.0522	0.804	0.047	0.0229	0.214	0.0163	0.000508	0.106	0.179	0.0326	0.906	0.195	0.0195	0.074359
27584	979	aparc-a2009s_rh_area_G-temp-sup-Lateral	CT.Surface	0.0207	0.0322	0.378	0.357	5.17e-09	-11.7	5.78	-8.66	2.88	4.05	1.3	-10.1	-8.39	-4.21	-0.481	-11.3	-2.34	0.482	2.89	-4.13	7.11	9.36e-05	0.0788	0.00602	0.346	0.216	0.691	0.00168	0.0134	0.144	0.876	0.00031	0.533	0.884	0.342	0.204	0.0208	0.198	0.0302	0.104545
27588	983	aparc-a2009s_rh_area_G-temporal-middle	CT.Surface	0.0122	0.0225	0.468	0.455	2.15e-05	-4.08	6.39	-12	-6.91	7.85	0.948	-0.267	-8.54	-8.13	7.89	-19.4	12	0.943	-7.89	7.2	9.75	0.382	0.212	0.0141	0.146	0.124	0.853	0.957	0.106	0.0702	0.101	6.96e-05	0.0403	0.855	0.0956	0.156	0.0416	0.201	0.0201	0.0606965
27591	986	aparc-a2009s_rh_area_Lat-Fis-post	CT.Surface	0.0203	0.0315	0.377	0.357	9.42e-09	-7	2.37	-0.639	3.59	-1.34	-4.65	-8.76	1.41	-5.41	-0.66	0.6	3.91	-1.19	4.84	-2.12	4.01	0.000134	0.237	0.74	0.0541	0.502	0.0202	8.34e-06	0.496	0.00211	0.727	0.753	0.0884	0.556	0.00917	0.287	0.0326	0.2	0.0201	0.1015
27592	987	aparc-a2009s_rh_area_Pole-occipital	CT.Surface	0.0331	0.0459	0.313	0.279	9.84e-15	-0.591	20.2	-1.33	23.4	5.96	-27.1	1.42	9.8	23.6	10.4	10.5	0.829	35.3	-16.7	-2.43	-2.77	0.921	0.00211	0.832	0.00013	0.362	3.62e-05	0.824	0.148	4.16e-05	0.0905	0.0936	0.912	1.01e-07	0.00595	0.709	0.651	0.276	0.0252	0.119928
27593	988	aparc-a2009s_rh_area_Pole-temporal	CT.Surface	0.0136	0.0214	0.378	0.365	4.94e-05	-2.07	3.24	-11.6	-0.731	-1.04	-5.94	-3.84	0.892	-3.15	2.13	2.05	9.24	5.94	1.05	-3.68	5.77	0.427	0.258	2.45e-05	0.783	0.715	0.0374	0.17	0.762	0.209	0.428	0.45	0.00477	0.0391	0.693	0.194	0.031	0.201	0.0177	0.0676617
27594	989	aparc-a2009s_rh_area_S-calcarine	CT.Surface	0.0564	0.0685	0.232	0.176	6.41e-25	-11.9	28	2.68	39.2	8.37	-32.8	15.9	1.03	29.6	16.5	23.4	3.41	43.7	-10.8	-0.687	15.5	0.0729	0.000117	0.7	7.24e-09	0.248	6.66e-06	0.0258	0.891	3.64e-06	0.016	0.000736	0.682	2.85e-09	0.107	0.924	0.0225	0.325	0.0296	0.173538
27595	990	aparc-a2009s_rh_area_S-central	CT.Surface	0.0177	0.0275	0.376	0.358	3e-07	-9.38	1.92	-6.65	-0.118	0.136	-16.9	2.55	1.96	-1.73	-3.21	-4.15	-14	-3.77	7.62	-12.6	-18.9	0.028	0.681	0.138	0.978	0.977	0.000315	0.577	0.684	0.672	0.466	0.351	0.00909	0.424	0.0788	0.00669	1.6e-05	0.244	0.0323	0.072541
27599	994	aparc-a2009s_rh_area_S-circular-insula-sup	CT.Surface	0.0197	0.03	0.362	0.342	3.68e-08	-7.99	3.32	-5.07	0.605	1.24	-5.63	-1.23	6.26	0.589	-2.49	-6.53	9.33	2.92	5.6	-4.02	5.66	0.000383	0.178	0.0319	0.792	0.614	0.0223	0.61	0.0138	0.785	0.283	0.0054	0.000959	0.24	0.0142	0.0998	0.0142	0.202	0.0211	0.0975248
27602	997	aparc-a2009s_rh_area_S-front-inf	CT.Surface	0.0177	0.0246	0.3	0.282	3.64e-06	-12.4	-3.19	3.7	5.47	9.77	-19.3	9.38	4.22	0.969	0.826	-4.94	20.7	5.76	16.3	4.85	-1.26	0.0106	0.548	0.467	0.267	0.0645	0.000274	0.0705	0.44	0.835	0.868	0.328	0.000675	0.281	0.000907	0.356	0.799	0.123	0.0179	0.143902
27606	1000	aparc-a2009s_rh_area_S-intrapariet+P-trans	CT.Surface	0.0198	0.0273	0.293	0.273	3.71e-07	-5.4	6.37	-4.64	-21.2	-5.77	-15.5	5.04	19.8	-23	12.8	20.7	17.5	13	-3.68	19.6	-21.2	0.454	0.421	0.54	0.0039	0.464	0.0501	0.515	0.0155	0.000908	0.0848	0.00608	0.0535	0.103	0.616	0.0124	0.00423	0.128	0.0164	0.154688
27612	1010	aparc-a2009s_rh_area_S-orbital-lateral	CT.Surface	0.0136	0.0165	0.191	0.177	0.0021	-1.53	-1.94	-1.01	0.526	5.38	-1.58	-0.118	-0.608	-1.68	-3.3	-1.63	7.66	0.541	1.5	-1.03	-2.96	0.335	0.264	0.546	0.745	0.0019	0.361	0.945	0.735	0.27	0.0434	0.323	0.000122	0.757	0.352	0.549	0.0687	0.101	0.0144	0.134653
27614	1010	aparc-a2009s_rh_area_S-orbital-H-Shaped	CT.Surface	0.0177	0.0285	0.396	0.378	1.32e-07	-3.07	-0.966	-2.26	1.61	4.27	-7.28	0.743	2.44	5.81	-3.17	-2.34	18.2	-3.36	5.92	-0.438	1.03	0.212	0.72	0.38	0.52	0.112	0.00685	0.778	0.38	0.014	0.211	0.361	3.84e-09	0.216	0.0176	0.87	0.683	0.262	0.0216	0.0675573
27617	1010	aparc-a2009s_rh_area_S-postcentral	CT.Surface	0.0166	0.0232	0.301	0.284	1.14e-05	-8.63	11.4	1.24	-16.6	6.5	-20	2.32	6.01	-21.9	14	0.552	18.5	-5.42	1.93	3.22	-3.39	0.14	0.0749	0.84	0.00527	0.309	0.00179	0.711	0.364	0.0001	0.02	0.928	0.0118	0.402	0.746	0.613	0.572	0.145	0.0181	0.114483
27621	1020	aparc-a2009s_rh_area_S-subparietal	CT.Surface	0.0143	0.0193	0.275	0.261	0.000258	-6.84	-0.472	2.69	-6.69	2.59	-3.54	-4.21	-0.723	-5.83	8.04	6.26	21.3	3.29	1.73	-0.597	4.21	0.0636	0.907	0.486	0.075	0.519	0.38	0.287	0.862	0.0998	0.0344	0.103	4.38e-06	0.419	0.643	0.881	0.265	0.14	0.0172	0.102143
27623	1020	aparc-a2009s_rh_area_S-temporal-sup	CT.Surface	0.0188	0.032	0.431	0.412	6.27e-09	-3.19	-1.53	-9.06	-34.3	20.3	-9.89	-7.86	-23.9	-13.6	27.2	-59.1	5.35	-5.03	-19.5	6.64	1.79	0.736	0.883	0.362	0.000387	0.0496	0.34	0.439	0.0257	0.136	0.00534	2.45e-09	0.652	0.63	0.0425	0.519	0.854	0.186	0.0185	0.101075
27627	1250	aparc-a2009s_rh_thickness_G+S-paracentral	CT.Thickness	0.0155	0.0172	0.11	0.0941	0.00131	0.00731	0.00349	0.012	0.0152	-0.0111	0.00994	0.0154	-0.0155	-0.00772	0.00262	0.00537	0.00932	0.00927	0.00104	-0.00437	-0.00898	0.213	0.588	0.0514	0.0113	0.0828	0.123	0.0148	0.0198	0.172	0.665	0.381	0.206	0.153	0.862	0.494	0.136	0.168	0.0195	0.0922619
27628	1260	aparc-a2009s_rh_thickness_G+S-subcentral	CT.Thickness	0.0216	0.0232	0.0908	0.0692	1.18e-05	0.0148	0.000425	0.0157	0.0112	-0.000681	0.00411	0.00185	-0.0234	0.000962	-0.00507	-0.00729	-0.00762	0.00135	-0.00572	-0.00393	-0.00195	0.00161	0.934	0.00141	0.0189	0.894	0.423	0.713	1.04e-05	0.831	0.293	0.135	0.195	0.793	0.229	0.44	0.684	0.198	0.0191	0.109091
27632	1260	aparc-a2009s_rh_thickness_G+S-cingul-Mid-Post	CT.Thickness	0.0139	0.0148	0.073	0.0591	0.00709	0.00287	-0.000825	0.0107	0.0107	-0.00595	0.00369	0.00521	-0.0148	-0.000304	0.00085	0.00372	0.001	0.00967	0.000486	-0.00359	-0.00536	0.491	0.857	0.0145	0.0121	0.191	0.418	0.244	0.00177	0.939	0.843	0.391	0.848	0.0359	0.909	0.428	0.21	0.131	0.0183	0.106107
27635	1260	aparc-a2009s_rh_thickness_G-cuneus	CT.Thickness	0.0235	0.0251	0.0854	0.0619	2.52e-06	0.00737	0.000117	0.00669	0.0067	0.00696	0.000699	-0.00186	-0.0154	0.00667	-0.00158	0.00313	-0.00279	0.00893	-0.00174	-0.00923	-0.008	0.0261	0.974	0.0546	0.0472	0.0544	0.847	0.6	4.05e-05	0.0362	0.644	0.364	0.503	0.0148	0.605	0.0103	0.0185	0.162	0.0184	0.145062
27636	1260	aparc-a2009s_rh_thickness_G-front-inf-Opercular	CT.Thickness	0.0187	0.0213	0.138	0.12	5.49e-05	0.00961	0.00183	0.0151	0.0118	-0.00162	0.00806	0.00595	-0.0182	-0.00221	0.00227	-0.00135	-0.000157	0.00228	0.00124	-0.00136	-0.0038	0.0185	0.682	0.000428	0.00441	0.715	0.0711	0.174	8.21e-05	0.573	0.59	0.75	0.976	0.612	0.764	0.759	0.363	0.146	0.0175	0.128082
27638	1260	aparc-a2009s_rh_thickness_G-front-inf-Triangul	CT.Thickness	0.0152	0.0167	0.106	0.0913	0.00187	0.00968	-0.00421	0.00915	0.0064	0.00654	0.0104	0.00739	-0.0185	0.00189	0.000963	-0.000598	-0.00135	0.00105	0.000954	-0.00302	-0.00448	0.0241	0.371	0.0423	0.143	0.163	0.027	0.108	0.000136	0.647	0.828	0.894	0.802	0.825	0.826	0.516	0.308	0.144	0.0177	0.105556
27639	1270	aparc-a2009s_rh_thickness_G-front-middle	CT.Thickness	0.027	0.0323	0.191	0.164	4.6e-09	0.0143	0.00276	0.0117	0.00785	-0.00076	0.0102	0.00748	-0.0152	0.00421	-0.00206	-0.00253	0.00947	0.0125	-0.00032	0.0016	-0.0098	0.000104	0.494	0.00258	0.0365	0.85	0.0117	0.0584	0.000281	0.234	0.587	0.511	0.0407	0.00213	0.932	0.689	0.00954	0.177	0.0188	0.152542
27640	1270	aparc-a2009s_rh_thickness_G-front-sup	CT.Thickness	0.0237	0.0293	0.216	0.193	6.49e-08	0.0159	0.00345	0.0153	0.00815	-0.000692	0.00663	0.00803	-0.014	0.00496	-0.00357	-0.00249	0.00739	0.0113	0.00188	0.00652	-0.0087	6.26e-05	0.428	0.000256	0.044	0.873	0.127	0.0594	0.00188	0.194	0.382	0.548	0.138	0.00977	0.641	0.131	0.0326	0.223	0.0206	0.106278
27643	1270	aparc-a2009s_rh_thickness_G-occipital-middle	CT.Thickness	0.0235	0.0258	0.115	0.0917	1.31e-06	0.011	0.00195	0.0157	0.00254	0.000653	0.0101	0.00196	-0.0181	0.000675	-0.00668	-0.00238	0.00298	0.00647	-0.0057	0.00322	-0.009	0.00496	0.649	0.00013	0.524	0.878	0.0188	0.64	4.32e-05	0.857	0.0976	0.559	0.543	0.134	0.151	0.448	0.0248	0.149	0.0187	0.157718
27644	1270	aparc-a2009s_rh_thickness_G-occipital-sup	CT.Thickness	0.0132	0.0141	0.0784	0.0652	0.0111	0.00945	-0.0028	0.0117	0.00236	-4.87e-05	0.00599	0.00304	-0.0177	0.00553	-0.0045	-0.000107	0.00154	0.00399	-0.00382	0.00179	-0.00425	0.0295	0.556	0.0101	0.594	0.992	0.207	0.514	0.000312	0.185	0.315	0.981	0.778	0.406	0.385	0.705	0.339	0.133	0.0162	0.0992481
27645	1270	aparc-a2009s_rh_thickness_G-oc-temp-lat-fusifor	CT.Thickness	0.0158	0.0176	0.118	0.102	0.000968	0.0153	0.000853	0.0175	0.00262	0.00473	0.00577	-0.00313	-0.0167	-0.00167	-0.00398	-0.00441	0.00271	0.006	-0.000942	0.00484	-0.00596	0.00125	0.869	0.000447	0.588	0.361	0.265	0.538	0.00178	0.714	0.415	0.372	0.648	0.251	0.845	0.346	0.22	0.14	0.0205	0.112857
27646	1270	aparc-a2009s_rh_thickness_G-oc-temp-med-Lingual	CT.Thickness	0.0211	0.0227	0.092	0.071	1.79e-05	0.0109	0.00502	0.0151	0.00544	-0.000179	0.00216	-0.00436	-0.0176	0.00747	0.00379	0.00802	-0.000196	0.0131	3.91e-05	-0.00516	-0.00276	0.0111	0.286	0.00086	0.214	0.97	0.646	0.344	0.000288	0.0705	0.392	0.0736	0.971	0.00596	0.993	0.269	0.53	0.16	0.019	0.131875
27647	1270	aparc-a2009s_rh_thickness_G-oc-temp-med-Parahip	CT.Thickness	0.0194	0.0208	0.0881	0.0688	8.06e-05	0.0113	0.00708	0.0159	-0.000118	-0.0147	0.00491	0.0095	-0.0294	0.0119	-0.0031	0.0095	0.00803	0.00738	-0.00708	-0.0124	0.00473	0.0801	0.318	0.0191	0.986	0.0373	0.488	0.171	6.1e-05	0.0556	0.642	0.159	0.323	0.302	0.281	0.0766	0.476	0.097	0.0171	0.2
27648	1280	aparc-a2009s_rh_thickness_G-orbital	CT.Thickness	0.0281	0.0296	0.0788	0.0507	4.89e-08	0.0169	0.00137	0.018	0.00361	0.000102	0.00249	0.00947	-0.0221	0.000539	-0.00512	0.00159	-0.00245	0.0106	-0.00518	-0.000459	-0.00538	7.18e-05	0.769	6.05e-05	0.405	0.982	0.593	0.0381	4.75e-06	0.895	0.244	0.72	0.647	0.0241	0.231	0.921	0.218	0.103	0.018	0.272816
27649	1280	aparc-a2009s_rh_thickness_G-pariet-inf-Angular	CT.Thickness	0.0249	0.0293	0.176	0.151	6.61e-08	0.015	0.00147	0.0134	0.00479	-0.0078	0.0105	0.0085	-0.0166	0.0024	-0.00596	-0.00444	0.0089	0.0114	0.000634	0.00127	-0.0127	0.000353	0.749	0.00238	0.262	0.0889	0.0224	0.0591	0.000461	0.552	0.168	0.311	0.091	0.0136	0.882	0.78	0.00311	0.175	0.0203	0.142286
27650	1280	aparc-a2009s_rh_thickness_G-pariet-inf-Supramar	CT.Thickness	0.0229	0.0261	0.145	0.122	1.02e-06	0.0127	0.0069	0.0115	0.0129	-0.00115	0.00662	0.00641	-0.0159	-0.000454	-0.00519	-0.00703	0.00247	0.0127	0.00422	0.000502	-0.0093	0.0021	0.129	0.00816	0.00229	0.799	0.144	0.149	0.00069	0.909	0.224	0.103	0.635	0.00546	0.315	0.911	0.0285	0.189	0.021	0.121164
27651	1280	aparc-a2009s_rh_thickness_G-parietal-sup	CT.Thickness	0.0183	0.0216	0.17	0.151	4.46e-05	0.0166	0.00785	0.00901	0.00304	-0.00359	0.00512	-0.000128	-0.00882	0.0068	-0.00401	-0.00996	0.00568	0.00703	9.71e-05	0.00644	-0.0112	8.33e-05	0.0889	0.0416	0.479	0.435	0.267	0.977	0.0638	0.0926	0.355	0.0233	0.283	0.131	0.982	0.159	0.00939	0.144	0.0188	0.127083
27652	1280	aparc-a2009s_rh_thickness_G-postcentral	CT.Thickness	0.0185	0.0209	0.13	0.112	7.7e-05	0.00697	-0.00111	0.00735	0.0165	-0.00338	0.00596	0.00588	-0.0302	0.00517	-0.0075	-0.00122	-0.00706	0.00874	0.00102	-0.00147	-0.00579	0.183	0.846	0.182	0.00202	0.555	0.299	0.295	3.62e-07	0.304	0.165	0.823	0.283	0.131	0.848	0.796	0.281	0.174	0.0214	0.106322
27653	1280	aparc-a2009s_rh_thickness_G-precentral	CT.Thickness	0.0163	0.0187	0.142	0.125	0.00042	0.0116	0.00222	0.0116	0.0187	-0.00674	0.00978	0.0108	-0.0257	0.00497	-0.0096	-0.00431	0.00557	0.0117	0.00385	-0.00291	-0.00793	0.0599	0.743	0.0742	0.00298	0.317	0.147	0.101	0.000232	0.402	0.131	0.502	0.471	0.0859	0.538	0.663	0.209	0.174	0.0196	0.0936782
27654	1280	aparc-a2009s_rh_thickness_G-precuneus	CT.Thickness	0.022	0.0248	0.135	0.113	3.13e-06	0.019	0.00534	0.0112	0.00762	0.00399	0.00625	0.00257	-0.0158	0.00367	-0.00389	-0.0047	0.00885	0.00625	-0.00327	0.00362	-0.00939	8.36e-06	0.252	0.0123	0.0788	0.391	0.18	0.574	0.00107	0.369	0.376	0.289	0.0977	0.184	0.449	0.434	0.0314	0.193	0.0205	0.11399
27658	1280	aparc-a2009s_rh_thickness_G-temp-sup-Lateral	CT.Thickness	0.0202	0.0231	0.142	0.122	1.33e-05	0.0108	-7.11e-05	0.0188	0.011	-0.000539	0.0101	0.00497	-0.0219	-0.00181	-0.00175	-0.0107	0.00817	0.00663	0.000219	-0.00413	0.000475	0.0247	0.989	0.000191	0.0251	0.918	0.0539	0.334	5.62e-05	0.696	0.724	0.0321	0.175	0.211	0.964	0.429	0.923	0.197	0.0192	0.102538
27659	1290	aparc-a2009s_rh_thickness_G-temp-sup-Plan-polar	CT.Thickness	0.0112	0.0124	0.106	0.095	0.0336	0.00366	0.00873	0.0162	-0.00438	0.00295	0.00998	0.0076	-0.0268	0.00808	-0.00413	-0.00339	0.00924	0.0129	-0.0121	-0.00071	0.0147	0.642	0.312	0.0507	0.585	0.732	0.247	0.368	0.00259	0.285	0.611	0.68	0.349	0.138	0.13	0.934	0.069	0.0958	0.0158	0.11691
27661	1290	aparc-a2009s_rh_thickness_G-temporal-inf	CT.Thickness	0.0284	0.0305	0.0975	0.0692	2.33e-08	0.0211	-0.0014	0.0167	0.00776	-0.00441	0.0084	0.00301	-0.016	0.00673	-0.00567	-0.00612	0.00553	-0.00203	0.00109	0.00292	-0.0105	7.03e-07	0.763	0.00018	0.0732	0.342	0.0708	0.509	0.00088	0.0992	0.195	0.167	0.299	0.665	0.8	0.526	0.0164	0.145	0.0172	0.195862
27662	1290	aparc-a2009s_rh_thickness_G-temporal-middle	CT.Thickness	0.0276	0.0309	0.133	0.105	1.65e-08	0.0123	-0.0011	0.0201	0.00331	0.00192	0.0107	0.000277	-0.0209	0.00172	-0.00322	-0.00788	-0.00214	0.0104	0.000853	0.00198	-0.00546	0.0021	0.801	1.61e-06	0.414	0.659	0.0141	0.948	3.82e-06	0.654	0.434	0.0581	0.669	0.0183	0.833	0.647	0.182	0.181	0.0198	0.152486
27665	1290	aparc-a2009s_rh_thickness_Lat-Fis-post	CT.Thickness	0.0177	0.0194	0.106	0.0878	0.000239	0.00358	0.000439	0.0102	0.00869	-0.00184	0.00755	0.00809	-0.0167	-0.00215	-0.00172	0.00237	0.00262	0.0141	-0.000493	-0.000173	0.00197	0.37	0.92	0.0151	0.0327	0.672	0.0842	0.0589	0.000215	0.574	0.677	0.57	0.601	0.00142	0.903	0.968	0.631	0.194	0.0242	0.0912371
27666	1290	aparc-a2009s_rh_thickness_Pole-occipital	CT.Thickness	0.0221	0.0246	0.123	0.1	3.84e-06	0.00794	0.000881	0.0146	0.00637	0.0011	0.00824	-0.00318	-0.0194	0.00289	0.00019	0.00788	0.00201	0.00919	-0.00148	-0.000696	-0.00858	0.0424	0.837	0.000389	0.11	0.798	0.0544	0.449	1.19e-05	0.442	0.963	0.0534	0.682	0.0335	0.709	0.87	0.0325	0.156	0.0177	0.141667
27668	1300	aparc-a2009s_rh_thickness_S-calcarine	CT.Thickness	0.0173	0.0186	0.0858	0.0684	0.000445	0.0049	-0.000819	0.0125	0.00271	0.00261	0.00479	-0.000325	-0.00907	-0.00024	-0.00262	0.0028	-0.00021	0.00684	-0.00206	-0.00717	-0.00713	0.117	0.811	0.000146	0.393	0.444	0.161	0.923	0.0102	0.936	0.415	0.39	0.957	0.0474	0.515	0.0345	0.026	0.152	0.0174	0.113816
27669	1300	aparc-a2009s_rh_thickness_S-central	CT.Thickness	0.0182	0.0197	0.0948	0.0766	0.000191	0.00657	0.00157	0.00632	0.00595	0.00137	0.00558	0.00032	-0.0184	0.0025	-0.00638	0.00161	0.000278	0.00825	-0.00757	-0.00743	-0.00723	0.09	0.711	0.121	0.132	0.746	0.189	0.939	2.79e-05	0.502	0.11	0.69	0.954	0.0542	0.0544	0.0777	0.0688	0.138	0.0191	0.131884
27672	1300	aparc-a2009s_rh_thickness_S-circular-insula-inf	CT.Thickness	0.0146	0.0166	0.134	0.12	0.00193	-0.00377	0.0113	0.00864	-0.00487	-0.00326	-0.00157	0.00861	-0.0214	0.00178	0.00278	0.00356	0.00588	0.0134	0.00102	-0.0103	0.0102	0.481	0.0539	0.124	0.372	0.576	0.789	0.133	0.000419	0.728	0.615	0.523	0.381	0.0237	0.85	0.0775	0.063	0.191	0.0237	0.0764398
27678	1300	aparc-a2009s_rh_thickness_S-front-sup	CT.Thickness	0.0268	0.0315	0.174	0.147	9.55e-09	0.0111	0.000135	0.0141	0.00715	0.00203	0.0112	0.00752	-0.0151	0.00234	-0.00601	-0.00553	0.00621	0.0063	0.00336	6.73e-06	-0.00487	0.000965	0.971	6.68e-05	0.0365	0.58	0.0023	0.0366	6.92e-05	0.468	0.0826	0.114	0.141	0.0896	0.323	0.999	0.157	0.157	0.0208	0.170701
27680	1310	aparc-a2009s_rh_thickness_S-intrapariet+P-trans	CT.Thickness	0.0235	0.0267	0.143	0.119	6.28e-07	0.014	-0.00104	0.00647	0.00787	0.00103	0.00877	0.0049	-0.013	0.0041	-0.00722	-0.00229	0.00636	0.00503	-0.0008	0.00148	-0.00749	2.52e-05	0.775	0.0634	0.02	0.776	0.0158	0.168	0.00056	0.199	0.0349	0.509	0.127	0.17	0.812	0.682	0.0278	0.155	0.0202	0.151613
27685	1310	aparc-a2009s_rh_thickness_S-oc-temp-med+Lingual	CT.Thickness	0.0181	0.0199	0.108	0.0904	0.00017	0.0155	-0.000502	0.00875	0.00638	0.0031	0.000395	0.00994	-0.0118	0.00989	0.00121	0.00626	-0.00282	0.00532	-0.00169	-0.0084	0.00252	0.00033	0.915	0.0532	0.146	0.51	0.933	0.0316	0.0158	0.017	0.785	0.163	0.602	0.264	0.7	0.0726	0.569	0.189	0.0178	0.0957672
27691	1320	aparc-a2009s_rh_thickness_S-postcentral	CT.Thickness	0.0142	0.0164	0.145	0.131	0.00234	0.00737	0.00217	0.00714	0.00732	-0.000928	0.00794	0.00131	-0.017	-0.00126	-0.000952	-0.00177	0.00265	0.0109	0.000429	-4.02e-05	-0.00028	0.0533	0.604	0.0751	0.0597	0.824	0.0573	0.75	8.41e-05	0.731	0.809	0.656	0.579	0.00955	0.912	0.992	0.943	0.139	0.0188	0.102158
27697	1320	aparc-a2009s_rh_thickness_S-temporal-sup	CT.Thickness	0.0206	0.0228	0.117	0.0963	1.66e-05	0.0089	-0.00101	0.0124	0.00303	0.00233	0.00964	0.00673	-0.0118	0.00186	0.000815	-0.00342	0.0014	0.00272	-0.00209	-0.000829	-0.00114	0.00362	0.763	0.000118	0.331	0.485	0.00402	0.0401	0.000635	0.527	0.796	0.284	0.716	0.42	0.501	0.803	0.715	0.176	0.0186	0.117045
27701	576	aparc-a2009s_rh_volume_G+S-paracentral	Freesurfer-Volume	0.0106	0.0135	0.223	0.212	0.0171	0.399	-1.1	6.62	16.5	-10.7	-26.2	3.83	-14	-14.9	0.282	7.69	17.5	18.8	-0.98	-4.41	-19	0.962	0.904	0.451	0.052	0.241	0.0042	0.669	0.139	0.0638	0.974	0.377	0.0959	0.0418	0.908	0.627	0.027	0.118	0.0177	0.0898305
27704	579	aparc-a2009s_rh_volume_G+S-cingul-Ant	Freesurfer-Volume	0.0103	0.0194	0.48	0.47	0.000237	-12.5	3.89	20.4	10.2	-9.35	-58.6	5.37	-41.4	18.8	12.9	-26.7	57.4	9.58	-7.93	-1.31	7.6	0.369	0.8	0.165	0.474	0.54	0.000131	0.72	0.00875	0.161	0.371	0.0672	0.00107	0.535	0.576	0.931	0.596	0.18	0.0168	0.0572222
27705	580	aparc-a2009s_rh_volume_G+S-cingul-Mid-Ant	Freesurfer-Volume	0.0135	0.0195	0.321	0.307	0.000227	-5.81	4.96	1.53	2.15	-8.47	-28.8	27.1	-11.6	16.1	19.2	-12.1	33	-4.35	2.83	18.7	-24.4	0.534	0.628	0.876	0.821	0.406	0.00479	0.00684	0.273	0.0731	0.0467	0.214	0.00485	0.673	0.765	0.0653	0.0108	0.155	0.0161	0.0870968
27706	581	aparc-a2009s_rh_volume_G+S-cingul-Mid-Post	Freesurfer-Volume	0.0146	0.0219	0.345	0.33	3.51e-05	-10.2	4.19	15.4	11.7	-28.9	-31.8	23	-6.48	-4.71	19.9	-12.5	29.5	-1.33	18.4	-3.16	-5.87	0.252	0.669	0.1	0.2	0.00304	0.00113	0.0164	0.521	0.582	0.0305	0.18	0.00849	0.892	0.0425	0.745	0.521	0.148	0.0155	0.0986486
27708	583	aparc-a2009s_rh_volume_G-cingul-Post-ventral	Freesurfer-Volume	0.0253	0.0317	0.227	0.201	7.93e-09	2.68	2.48	5.11	10.1	3.44	-6.74	0.878	-2.18	14.2	5.97	7.7	-1.77	13.4	-4.52	-8.86	2.5	0.41	0.487	0.135	0.00242	0.333	0.0589	0.801	0.553	6.39e-06	0.0757	0.0234	0.665	0.000195	0.172	0.0123	0.455	0.173	0.0202	0.146243
27709	584	aparc-a2009s_rh_volume_G-cuneus	Freesurfer-Volume	0.0377	0.0508	0.295	0.258	7.35e-17	2.65	27.4	19.1	46.3	24.1	-33.7	12.7	-12.7	46.9	27.5	18	2.19	70	-17.5	-20.9	-23.9	0.807	0.0215	0.0939	2.91e-05	0.0423	0.00455	0.277	0.299	7.21e-06	0.0142	0.111	0.872	5.89e-09	0.111	0.0767	0.0314	0.244	0.0235	0.154508
27710	585	aparc-a2009s_rh_volume_G-front-inf-Opercular	Freesurfer-Volume	0.0118	0.0167	0.307	0.295	0.00184	-28.1	9.85	27	14.5	16.2	-10.5	16.5	-17.9	-4.41	-3.78	-14.3	33.6	14.4	21.4	4.41	20.1	0.00937	0.405	0.0173	0.189	0.17	0.375	0.154	0.143	0.671	0.734	0.204	0.0134	0.227	0.0506	0.707	0.0697	0.125	0.0171	0.0944
27712	587	aparc-a2009s_rh_volume_G-front-inf-Triangul	Freesurfer-Volume	0.0106	0.0129	0.192	0.181	0.0244	-20	2.04	11	18	6.11	-2.92	14.8	5.62	-0.434	-6.75	-4.03	38.8	26.3	25.2	1.47	4.89	0.0618	0.862	0.326	0.0991	0.601	0.804	0.198	0.642	0.966	0.541	0.718	0.00389	0.0263	0.0203	0.899	0.656	0.0956	0.017	0.110879
27713	588	aparc-a2009s_rh_volume_G-front-middle	Freesurfer-Volume	0.0133	0.0218	0.406	0.393	3.55e-05	67.2	-33.3	43.4	35.5	17.5	-93.6	-7.97	-41.9	43.9	24.3	-128	54.8	22	63.5	-32.2	-28.7	0.0248	0.31	0.167	0.244	0.593	0.00431	0.804	0.216	0.127	0.431	4.27e-05	0.145	0.506	0.0365	0.322	0.35	0.154	0.017	0.0863636
27714	589	aparc-a2009s_rh_volume_G-front-sup	Freesurfer-Volume	0.0105	0.0189	0.458	0.447	0.000342	20.5	-5.19	-35.2	49.9	-41.8	-117	-38.9	-67.8	104	-47.1	-104	41.9	10	42.5	-56.6	-63.8	0.587	0.9	0.375	0.195	0.312	0.0048	0.338	0.113	0.00425	0.227	0.00822	0.377	0.811	0.268	0.168	0.0996	0.164	0.0177	0.0640244
27716	591	aparc-a2009s_rh_volume_G-insular-short	Freesurfer-Volume	0.0123	0.0178	0.322	0.309	0.000793	3.78	-3.18	6.58	4.58	-2.86	-11.9	-8.52	-19.2	3	9.53	-4.97	12.5	2.97	8.87	-34.2	6.07	0.587	0.676	0.368	0.519	0.706	0.117	0.254	0.0149	0.653	0.184	0.494	0.151	0.699	0.209	6.26e-06	0.394	0.166	0.0174	0.0740964
27718	593	aparc-a2009s_rh_volume_G-occipital-sup	Freesurfer-Volume	0.0112	0.0145	0.239	0.228	0.0089	-1.89	12.6	23.9	7.23	14.1	8.74	3.33	-14.1	21.6	-1.01	-0.364	12.4	43	-10.6	13.1	1.9	0.858	0.278	0.0311	0.501	0.22	0.449	0.768	0.236	0.0331	0.926	0.974	0.351	0.000228	0.322	0.254	0.86	0.144	0.0166	0.0777778
27720	595	aparc-a2009s_rh_volume_G-oc-temp-med-Lingual	Freesurfer-Volume	0.0338	0.0406	0.203	0.169	1.83e-12	24.4	68.5	36.2	59.6	43.2	-49.6	15.8	-49.9	65.8	46.6	45.8	35.9	108	-6.86	-1.2	2.43	0.206	0.00121	0.074	0.00244	0.0404	0.0189	0.446	0.022	0.000393	0.0192	0.0227	0.137	3.85e-07	0.726	0.954	0.902	0.211	0.0229	0.16019
27721	596	aparc-a2009s_rh_volume_G-oc-temp-med-Parahip	Freesurfer-Volume	0.0302	0.035	0.167	0.137	4.03e-10	1.11	1.71	10	-0.159	-11.2	7.52	22.7	-106	7.13	-9.49	31.2	28.1	-27	-29.1	-53	-14.7	0.936	0.91	0.489	0.991	0.454	0.618	0.125	1.15e-11	0.59	0.504	0.0299	0.104	0.0757	0.0375	0.000395	0.297	0.176	0.0197	0.171591
27722	597	aparc-a2009s_rh_volume_G-orbital	Freesurfer-Volume	0.0132	0.0226	0.427	0.413	1.94e-05	25	-20.9	20.6	31.6	22.1	-34.9	28.1	-39.4	5.68	-35.6	7.16	67.5	-18.9	28.6	-19.1	-9.68	0.0839	0.188	0.176	0.0321	0.162	0.0276	0.0708	0.0163	0.683	0.0171	0.635	0.000206	0.238	0.0516	0.225	0.514	0.192	0.0201	0.06875
27723	598	aparc-a2009s_rh_volume_G-pariet-inf-Angular	Freesurfer-Volume	0.0119	0.017	0.313	0.301	0.00153	80.6	4.92	11.6	-19.1	-5.09	15.8	24.3	-64.2	-18.2	31.2	-74.7	53.5	12.5	-27.5	63.4	-8.48	0.000936	0.854	0.65	0.44	0.848	0.553	0.352	0.0197	0.437	0.214	0.00325	0.0797	0.643	0.266	0.0165	0.734	0.127	0.0164	0.0937008
27724	599	aparc-a2009s_rh_volume_G-pariet-inf-Supramar	Freesurfer-Volume	0.0185	0.0277	0.35	0.332	2.53e-07	-19.1	84.8	19.7	41.9	-4.79	-12.7	-18.2	-53.6	-95.3	11.4	7.99	37.6	21	35.1	24.1	12.5	0.331	8.41e-05	0.339	0.0363	0.823	0.556	0.387	0.0158	4.76e-07	0.572	0.696	0.127	0.333	0.0785	0.259	0.533	0.152	0.0187	0.121711
27725	600	aparc-a2009s_rh_volume_G-parietal-sup	Freesurfer-Volume	0.0186	0.0254	0.285	0.267	1.92e-06	19.3	37.1	23.2	-9.66	-4.84	-2.43	-10.2	45	-15.9	8.39	3.97	121	32.6	12.3	37.9	-44.3	0.267	0.0522	0.205	0.586	0.799	0.899	0.583	0.0223	0.341	0.64	0.827	3.61e-08	0.0902	0.486	0.0448	0.013	0.133	0.0178	0.13985
27726	601	aparc-a2009s_rh_volume_G-postcentral	Freesurfer-Volume	0.0119	0.0161	0.273	0.261	0.00281	-9.06	5.17	3.1	17.2	9.51	-31.6	12.8	-58.5	-1.42	-18.6	-18	-18.1	14.9	16.4	-5.13	-36.6	0.508	0.73	0.829	0.218	0.524	0.0351	0.384	0.000161	0.914	0.188	0.207	0.291	0.323	0.238	0.73	0.00904	0.181	0.0203	0.0657459
27727	602	aparc-a2009s_rh_volume_G-precentral	Freesurfer-Volume	0.0173	0.0265	0.364	0.347	7.33e-07	11.4	13	3.25	42.4	-28.6	-32.1	29.7	-65	33.7	-20.4	-51.2	-11.4	21.2	29.9	-34.8	-74.2	0.527	0.512	0.864	0.0214	0.148	0.106	0.125	0.0015	0.0528	0.274	0.00668	0.615	0.289	0.103	0.0769	6.44e-05	0.199	0.0202	0.0869347
27728	603	aparc-a2009s_rh_volume_G-precuneus	Freesurfer-Volume	0.0143	0.0221	0.366	0.352	2.93e-05	15.2	-7	23.8	3.84	21.1	-24.2	5.38	2.47	-20.6	10.4	40.4	91.5	48.9	16.3	42.1	-27.2	0.351	0.696	0.164	0.817	0.236	0.175	0.758	0.893	0.188	0.538	0.0176	8.22e-06	0.00673	0.323	0.0174	0.104	0.192	0.0206	0.0744792
27732	607	aparc-a2009s_rh_volume_G-temp-sup-Lateral	Freesurfer-Volume	0.0217	0.0334	0.372	0.351	1.67e-09	-19.4	17.4	5.59	38.4	15	17.2	-35.9	-77.7	-22.5	-1.45	-60.2	1.24	9.2	13.6	-26.4	30.3	0.158	0.247	0.699	0.00611	0.317	0.253	0.0148	6.14e-07	0.089	0.919	2.72e-05	0.943	0.544	0.33	0.0772	0.0314	0.188	0.018	0.115426
27734	609	aparc-a2009s_rh_volume_G-temp-sup-Plan-tempo	Freesurfer-Volume	0.0152	0.0204	0.271	0.256	0.000109	-6.97	12.3	4.39	19.9	5.65	6.66	-10.5	-19	-23.7	-7.12	-12.3	10.3	5.01	4.09	-13.1	9.72	0.306	0.0984	0.539	0.00415	0.447	0.372	0.153	0.0136	0.000293	0.311	0.0824	0.228	0.505	0.554	0.0773	0.164	0.149	0.0162	0.102013
27735	610	aparc-a2009s_rh_volume_G-temporal-inf	Freesurfer-Volume	0.0133	0.0214	0.39	0.377	5.23e-05	67.4	-2.82	18.2	-34.3	39	-12.6	62.1	-94.5	-13.3	25.9	-32.7	51.9	-41.8	-12.1	-17	-3.94	0.00214	0.907	0.429	0.125	0.103	0.599	0.0084	0.000144	0.529	0.252	0.153	0.0595	0.0851	0.588	0.474	0.861	0.158	0.0172	0.0841772
27736	611	aparc-a2009s_rh_volume_G-temporal-middle	Freesurfer-Volume	0.0163	0.0302	0.474	0.458	3.1e-08	34.1	15.3	17	-6.11	43.6	37.4	-3.93	-107	-35.7	31.9	-106	38	37.1	-30.2	31	21.7	0.101	0.503	0.437	0.773	0.0546	0.101	0.86	5.7e-06	0.0736	0.136	1.03e-06	0.145	0.106	0.152	0.17	0.308	0.172	0.0192	0.0947674
27739	614	aparc-a2009s_rh_volume_Lat-Fis-post	Freesurfer-Volume	0.016	0.0225	0.302	0.286	2.12e-05	-10.6	4.13	5.04	14.3	-1.62	-5.83	-15.9	-8.72	-14.2	-2.59	3.76	10.1	5.29	9.46	-1.68	10	0.025	0.425	0.31	0.00304	0.754	0.26	0.00176	0.103	0.0018	0.595	0.445	0.0902	0.312	0.0487	0.744	0.0393	0.169	0.016	0.0946746
27740	615	aparc-a2009s_rh_volume_Pole-occipital	Freesurfer-Volume	0.0327	0.0468	0.333	0.301	4.35e-15	25.2	44.5	40.5	65.2	13.3	-33.1	-15.2	-35.4	55.8	28.2	41.6	2.69	99.7	-37.4	-8.11	-37.1	0.113	0.0107	0.0153	5.95e-05	0.442	0.0574	0.372	0.0491	0.000264	0.0857	0.0122	0.893	1.55e-08	0.0204	0.639	0.0229	0.2	0.0226	0.1635
27741	616	aparc-a2009s_rh_volume_Pole-temporal	Freesurfer-Volume	0.0162	0.021	0.243	0.227	6.93e-05	34.3	17.3	9.42	36.8	-14.5	1.35	21.7	-47.4	11.3	-3.9	-2.44	41.8	15	-11.1	-52.5	40.3	0.0253	0.305	0.559	0.0185	0.387	0.936	0.188	0.00635	0.444	0.805	0.879	0.03	0.375	0.475	0.00163	0.0104	0.148	0.0173	0.109459
27742	617	aparc-a2009s_rh_volume_S-calcarine	Freesurfer-Volume	0.0521	0.0646	0.246	0.194	3.95e-23	-12.5	43.6	22.7	76	20.8	-49.5	25.9	-16.4	51.8	28.7	41.8	6.36	84.1	-23.5	-16.4	17.9	0.317	0.00146	0.0839	2.65e-09	0.128	0.000303	0.0531	0.247	1.62e-05	0.0258	0.00132	0.685	1.29e-09	0.0638	0.227	0.161	0.301	0.0282	0.17309
27743	618	aparc-a2009s_rh_volume_S-central	Freesurfer-Volume	0.0142	0.0189	0.265	0.251	0.000342	-8.13	4.53	-4.68	9.84	2.45	-19.4	3.37	-27.7	0.21	-16.5	-5.02	-25.2	7.64	1.07	-37.2	-48.7	0.466	0.71	0.689	0.386	0.84	0.113	0.778	0.028	0.984	0.152	0.666	0.0713	0.535	0.924	0.00213	2.05e-05	0.195	0.0263	0.0728205
27746	621	aparc-a2009s_rh_volume_S-circular-insula-inf	Freesurfer-Volume	0.0163	0.0219	0.271	0.255	3.48e-05	-16	2.48	-6.87	5.05	-0.792	-10.6	-8.84	-15.9	-4.77	-3.19	-5.47	6.62	4.75	10.9	-18.8	11.4	0.00228	0.666	0.212	0.344	0.89	0.0642	0.116	0.00736	0.344	0.555	0.317	0.314	0.412	0.0412	0.000965	0.0342	0.147	0.0185	0.110884
27747	622	aparc-a2009s_rh_volume_S-circular-insula-sup	Freesurfer-Volume	0.0187	0.0289	0.371	0.352	9.45e-08	-20.6	1.81	-4.97	7.88	3.87	-14.8	3.4	4.77	1.74	-6.36	-14.5	23.1	15.2	15.2	-12.3	14.2	0.000253	0.769	0.4	0.169	0.528	0.0165	0.572	0.452	0.747	0.272	0.0136	0.00104	0.0145	0.00765	0.0435	0.014	0.16	0.0186	0.116875
27750	625	aparc-a2009s_rh_volume_S-front-inf	Freesurfer-Volume	0.0172	0.0233	0.28	0.263	1.07e-05	-15.9	-7.19	21.5	18.7	31.4	-33.7	34.4	-2.2	5.99	-1.87	-5.19	55.1	27.5	35.4	18.6	-14	0.199	0.596	0.0982	0.137	0.02	0.0128	0.00945	0.875	0.614	0.884	0.687	0.000391	0.0445	0.0048	0.166	0.271	0.105	0.0165	0.16381
27754	629	aparc-a2009s_rh_volume_S-intrapariet+P-trans	Freesurfer-Volume	0.0183	0.0252	0.292	0.273	2.28e-06	16.1	16.7	9.51	-26.4	-10	-22.8	27.5	6.97	-45.8	10.6	40.6	52.1	36.1	-11.9	50.5	-68.9	0.333	0.36	0.586	0.118	0.58	0.211	0.122	0.71	0.0042	0.536	0.0192	0.0126	0.0494	0.48	0.00517	5.45e-05	0.122	0.0165	0.15
27762	637	aparc-a2009s_rh_volume_S-orbital-H-Shaped	Freesurfer-Volume	0.0198	0.0305	0.369	0.349	2.38e-08	2.93	-7.23	3.54	20.3	9.88	-15.3	4.24	-6.98	14	-5.96	-7.65	50.5	-6.71	25.3	-7.37	0.848	0.678	0.35	0.633	0.00475	0.199	0.0481	0.575	0.381	0.0386	0.412	0.298	1.25e-08	0.389	0.000409	0.336	0.907	0.218	0.0212	0.0908257
27765	640	aparc-a2009s_rh_volume_S-postcentral	Freesurfer-Volume	0.0133	0.0178	0.267	0.254	0.000787	-6.98	26.4	16.5	-27.9	15.2	-35.9	7.05	-14.6	-47.8	27.7	5.63	44.2	7.29	2.27	5.67	-8.44	0.615	0.0833	0.258	0.0483	0.315	0.0181	0.636	0.353	0.000343	0.053	0.697	0.0112	0.634	0.872	0.707	0.553	0.118	0.0165	0.112712
27771	646	aparc-a2009s_rh_volume_S-temporal-sup	Freesurfer-Volume	0.0191	0.0322	0.425	0.406	5.17e-09	25	-12.7	18	-66.4	59.6	9.51	1.78	-115	-25.6	63.6	-156	11.3	-13.2	-56	12.8	-5.04	0.321	0.647	0.496	0.00987	0.0306	0.73	0.947	5.42e-05	0.291	0.0144	3.08e-09	0.721	0.636	0.0287	0.641	0.845	0.182	0.0185	0.104945

### Sheet: Sup.Tab3 GenPC IDP assoc
Supplementary Table 3: Statistical association results of genomic Principal Component derived polygenic component scores with neuroimaging derived phenotypes with values exceeding |z|> 2 in the original decomposition components. Field.ID: Datafield identifier in UK Biobank Catalogue. Smith.ID: Phenotype identifier as used in Smith et al., 2021 (refer to paper references). Phenotype: Description of the neuroimaging derived phenotype as used in Smith et al., 2021. Group: Modality or Group of phenotype (Abbreviations: QC - Quality Control, dMRI - diffusion magnetic resonance imaging (MRI), TBSS - tract-based spatial statistics, T1 - T1-weighted magnetic resonance imaging, SIENAX - MRI based method used to assertain longitudinal structural changes in the brain, Probtrackx - probabilistic tractography, CT - cortical). PCS.R2: Phenotypic variance explained (conventional) by all 16 genomic Principal Components congruently. PCS.R2.adj: Phenotypic variance explained (proportional) by all genomic Principal Components congruently. full.model.R2: Phenotypic variance explained by all genomic Principal Components and covariates. null.model.R2: Phenotypic variance explained only by covariates. p.value: P-Value (FDR corrected) to determine the signifcance additional variance explained by the full model against the null model (ANOVA). coef.genPC.PCS1 - coef.genPC.PCS16: Model coefficients for individual genomic Principal Component derived polygenic component scores in the full model. p.value.genPC.PCS1 - p.value.genPC.PCS16: Within model p-values (FDR-corrected) of genomic Principal Component derived polygenic component scores in the full model. SNPh2: SNP-based heritability of phenotypes where they where previously calculated and presented by Watanabe et al., 2019. SNPh2.se: SNP-based heritability standard errors of phenotypes where they where previously calculated and presented by Watanabe et al., 2019. SNPh2.fraction: Where available, the fraction of the SNP-heritability captured by the genomic Independent Components as PGS.R2 was calculated and presented here.
Field.ID	Smith.ID	Phenotype	Group	PCS.R2	PCS.R2.adj	full.model.R2	null.model.R2	p.value	coef.genPC.PCS1	coef.genPC.PCS2	coef.genPC.PCS3	coef.genPC.PCS4	coef.genPC.PCS5	coef.genPC.PCS6	coef.genPC.PCS7	coef.genPC.PCS8	coef.genPC.PCS9	coef.genPC.PCS10	coef.genPC.PCS11	coef.genPC.PCS12	coef.genPC.PCS13	coef.genPC.PCS14	coef.genPC.PCS15	coef.genPC.PCS16	p.value.genPC.PCS1	p.value.genPC.PCS2	p.value.genPC.PCS3	p.value.genPC.PCS4	p.value.genPC.PCS5	p.value.genPC.PCS6	p.value.genPC.PCS7	p.value.genPC.PCS8	p.value.genPC.PCS9	p.value.genPC.PCS10	p.value.genPC.PCS11	p.value.genPC.PCS12	p.value.genPC.PCS13	p.value.genPC.PCS14	p.value.genPC.PCS15	p.value.genPC.PCS16	SNPh2	SNPh2.se	SNPh2.fraction
25001	1	IDP_T1_SIENAX_peripheral_grey_normalised_volume	T1-SIENAX-Volume	0.0141	0.0267	0.488	0.474	1.19e-08	-2820	1140	-2310	769	319	1790	1460	-402	-235	1050	-673	-540	555	1020	13.2	-1050	9.37e-07	0.0544	0.000149	0.198	0.584	0.00192	0.0123	0.488	0.684	0.0692	0.24	0.347	0.342	0.0752	0.982	0.0696	0.259	0.0221	0.0544402
25002	2	IDP_T1_SIENAX_peripheral_grey_unnormalised_volume	T1-SIENAX-Volume	0.00665	0.0263	0.754	0.747	1.79e-08	-2160	893	-1890	867	366	1470	1090	-177	-140	886	-415	-304	424	847	-45.9	-866	2.25e-06	0.059	9.83e-05	0.0683	0.429	0.00138	0.0185	0.702	0.761	0.0541	0.363	0.506	0.361	0.0641	0.92	0.061	0.257	0.0217	0.0258755
25003	3	IDP_T1_SIENAX_CSF_normalised_volume	T1-SIENAX-Volume	0.111	0.157	0.403	0.292	1.05e-81	1950	-705	2690	-5670	944	-757	-3110	410	529	-1310	1220	-988	558	-1170	633	-126	2.45e-08	0.0507	4.14e-13	9.14e-53	0.00757	0.031	2.17e-18	0.243	0.131	0.00019	0.000447	0.00458	0.116	0.000793	0.071	0.72	0.288	0.0238	0.385417
25004	4	IDP_T1_SIENAX_CSF_unnormalised_volume	T1-SIENAX-Volume	0.0967	0.155	0.474	0.378	3.68e-81	1580	-529	2200	-4520	787	-628	-2560	270	413	-1100	1010	-741	447	-948	461	-59.7	2.38e-08	0.0703	2.35e-13	2.89e-51	0.00595	0.027	5.28e-19	0.342	0.146	0.000104	0.000352	0.00863	0.12	0.000805	0.104	0.835	0.288	0.0239	0.335764
25005	5	IDP_T1_SIENAX_grey_normalised_volume	T1-SIENAX-Volume	0.011	0.0239	0.55	0.539	2.2e-07	-2180	1450	-2220	823	-492	227	-154	-324	-297	1650	-426	-694	1800	1200	426	-1910	0.000772	0.0303	0.0012	0.222	0.453	0.728	0.814	0.62	0.649	0.0113	0.51	0.284	0.00635	0.064	0.512	0.00355	0.231	0.0219	0.047619
25006	6	IDP_T1_SIENAX_grey_unnormalised_volume	T1-SIENAX-Volume	0.00497	0.0228	0.787	0.782	6.13e-07	-1640	1150	-1800	971	-220	197	-255	-135	-170	1350	-199	-395	1400	964	263	-1540	0.00152	0.0323	0.00106	0.072	0.675	0.705	0.627	0.796	0.744	0.00974	0.7	0.445	0.00808	0.0633	0.614	0.00344	0.227	0.0214	0.0218943
25007	7	IDP_T1_SIENAX_white_normalised_volume	T1-SIENAX-Volume	0.0338	0.0397	0.183	0.149	5.78e-15	268	-1800	-5580	4070	1140	1690	-2300	326	1000	-1580	-1010	1040	2350	1350	-1230	1010	0.725	0.022	5.51e-12	3.03e-07	0.138	0.0276	0.00287	0.671	0.19	0.0392	0.184	0.17	0.00238	0.0769	0.107	0.189	0.291	0.0253	0.116151
25008	8	IDP_T1_SIENAX_white_unnormalised_volume	T1-SIENAX-Volume	0.01	0.042	0.771	0.761	4.23e-16	154	-1330	-4460	3560	1130	1260	-2000	222	741	-1240	-559	1080	1950	1140	-1040	840	0.8	0.035	6.72e-12	2.27e-08	0.0686	0.0405	0.00122	0.718	0.227	0.0439	0.359	0.077	0.00173	0.0627	0.0901	0.174	0.289	0.0255	0.0346021
25009	9	IDP_T1_SIENAX_brain-normalised_volume	T1-SIENAX-Volume	0.0211	0.0338	0.397	0.376	5.11e-12	-1910	-351	-7800	4890	652	1910	-2450	2.18	705	73	-1430	349	4150	2550	-805	-900	0.0816	0.757	2.35e-11	1.94e-05	0.558	0.0832	0.0274	0.998	0.523	0.947	0.19	0.75	0.000204	0.0204	0.466	0.418	0.251	0.0242	0.0840637
25010	10	IDP_T1_SIENAX_brain-unnormalised_volume	T1-SIENAX-Volume	0.00574	0.0351	0.842	0.837	1.2e-12	-1490	-184	-6260	4530	908	1460	-2260	86.9	571	110	-758	684	3350	2100	-778	-696	0.0952	0.842	4.44e-11	1.14e-06	0.316	0.105	0.0126	0.923	0.525	0.903	0.395	0.444	0.000235	0.0188	0.386	0.441	0.249	0.024	0.0230522
25011	11	IDP_T1_FIRST_left_thalamus_volume	T1-FIRST-Volume	0.033	0.0688	0.553	0.52	1.65e-30	-30.6	5.64	-51.1	124	-5.92	-28.3	-27.1	4.73	14.3	10.3	-1.67	5.27	40.5	13	-10.2	-8.21	0.00262	0.592	2.15e-06	7.91e-31	0.566	0.00572	0.00842	0.644	0.163	0.313	0.869	0.604	9.2e-05	0.202	0.318	0.426	0.257	0.0238	0.128405
25012	12	IDP_T1_FIRST_right_thalamus_volume	T1-FIRST-Volume	0.0271	0.0606	0.579	0.552	5.72e-26	-26.8	9.41	-40.7	101	-15.6	-30.3	-34.7	-2.18	17.8	7.48	-0.464	3.02	35.8	7.12	-4.85	-8.31	0.00464	0.337	4.84e-05	1.87e-24	0.105	0.00148	0.000294	0.819	0.0616	0.432	0.961	0.749	0.000203	0.452	0.61	0.386	0.26	0.0233	0.104231
25013	13	IDP_T1_FIRST_left_caudate_volume	T1-FIRST-Volume	0.0163	0.0235	0.323	0.306	3.37e-07	-5.27	14.3	-9.51	11.4	1.77	-16	-30.9	-2.95	17.9	-0.13	-2.83	-0.496	19.4	-6.85	-6.61	-6.05	0.432	0.0395	0.181	0.102	0.795	0.0181	5.55e-06	0.663	0.00816	0.985	0.672	0.941	0.00462	0.308	0.328	0.374	0.345	0.0256	0.0472464
25014	14	IDP_T1_FIRST_right_caudate_volume	T1-FIRST-Volume	0.0146	0.0206	0.308	0.293	5.49e-06	-8.67	20.4	-2.7	19.1	8.52	-14.4	-32.7	6.53	5.89	4.41	-0.853	-2.93	15.5	-5.54	-6.99	-14.5	0.234	0.0069	0.727	0.0118	0.249	0.0498	9.74e-06	0.375	0.422	0.548	0.907	0.688	0.037	0.448	0.341	0.0505	0.347	0.026	0.0420749
25019	19	IDP_T1_FIRST_left_hippocampus_volume	T1-FIRST-Volume	0.0321	0.0422	0.271	0.239	3.3e-16	-32	6.08	-36.3	65.9	-23.9	-1.67	-8.04	5.61	1.96	36.5	1.38	-1.68	-16.6	8.23	8.69	3.76	0.000191	0.494	6.62e-05	1.93e-13	0.00605	0.846	0.354	0.517	0.821	2.48e-05	0.872	0.845	0.0572	0.338	0.314	0.665	0.171	0.0189	0.187719
25025	25	IDP_T1_FIRST_brain_stem+4th_ventricle_volume	T1-FIRST-Volume	0.0192	0.0353	0.476	0.457	1.01e-12	-65.8	-2.79	-68.3	214	-43.4	-222	-128	-0.0288	33.2	30.1	-13.8	-2.49	128	64.9	-57.1	-27	0.0998	0.946	0.107	2.93e-07	0.285	3.77e-08	0.00157	0.999	0.409	0.456	0.73	0.95	0.00169	0.106	0.156	0.505	0.277	0.025	0.0693141
25037	1450	IDP_SWI_T2star_right_amygdala	SWI	0.0205	0.0249	0.197	0.176	1.1e-07	-0.0128	0.14	0.0383	-0.132	0.0373	-0.046	-0.3	0.00318	0.216	0.27	-0.418	0.251	-0.00567	-0.149	-0.028	0.112	0.888	0.134	0.69	0.162	0.684	0.616	0.0011	0.972	0.0182	0.00311	4.57e-06	0.00589	0.951	0.101	0.759	0.223	0.0675	0.0154	0.303704
25056	1450	IDP_dMRI_TBSS_FA_Middle_cerebellar_peduncle	dMRI-TBSS	0.054	0.0617	0.178	0.124	1.68e-26	-0.00416	-0.0014	0.000489	-0.0006	0.000674	0.000277	-0.00135	-0.00074	-7.61e-05	0.0014	-0.0017	0.000844	9.5e-05	0.00111	-0.00146	-0.000347	1.22e-20	0.00235	0.297	0.194	0.134	0.536	0.00258	0.0978	0.864	0.00172	0.000118	0.057	0.833	0.0126	0.0011	0.44	0.244	0.0228	0.221311
25057	1450	IDP_dMRI_TBSS_FA_Pontine_crossing_tract	dMRI-TBSS	0.0259	0.0279	0.0978	0.0719	3.65e-09	-0.00323	-0.000673	-0.000313	0.00153	-0.000196	3.86e-05	-0.000667	0.000319	0.00132	0.00149	-0.00215	0.0013	-0.000291	-0.000731	-0.000441	0.000496	1.16e-07	0.285	0.627	0.0154	0.75	0.95	0.279	0.603	0.0313	0.0151	0.0004	0.0321	0.637	0.23	0.471	0.421	0.174	0.022	0.148851
25058	1450	IDP_dMRI_TBSS_FA_Genu_of_corpus_callosum	dMRI-TBSS	0.0828	0.102	0.268	0.185	5.44e-49	-0.00905	-0.0015	-0.00106	0.00197	0.000153	0.000815	-2.09e-05	-0.000391	-0.00239	0.00288	0.00132	0.000225	0.000127	0.0047	-0.00193	-0.000857	3.53e-37	0.0382	0.151	0.00688	0.83	0.249	0.976	0.579	0.000703	4.58e-05	0.0587	0.747	0.858	2.4e-11	0.00606	0.227	0.319	0.0253	0.259561
25059	1460	IDP_dMRI_TBSS_FA_Body_of_corpus_callosum	dMRI-TBSS	0.092	0.104	0.206	0.114	2.74e-50	-0.0083	-0.00164	-0.00123	0.00251	2.76e-05	0.00219	-0.000122	-0.000633	-0.00155	0.00167	-0.000902	0.000826	0.000219	0.00332	-0.0016	-0.000745	5.76e-41	0.00944	0.0568	7.84e-05	0.964	0.00038	0.843	0.303	0.0113	0.0066	0.138	0.175	0.724	6.04e-08	0.00927	0.228	0.302	0.0266	0.304636
25061	1460	IDP_dMRI_TBSS_FA_Fornix	dMRI-TBSS	0.0697	0.101	0.379	0.309	1.22e-48	-0.00622	0.00303	-0.00639	0.0189	-0.00235	0.000314	0.00663	-0.00242	-0.00308	0.00553	-0.00315	0.00375	-0.00116	0.00474	-0.00272	-0.000253	1.42e-05	0.0414	2.6e-05	6.11e-36	0.105	0.828	5.06e-06	0.0932	0.0322	0.00013	0.0272	0.00881	0.426	0.000968	0.0593	0.862	0.202	0.0215	0.34505
25062	1460	IDP_dMRI_TBSS_FA_Corticospinal_tract_R	dMRI-TBSS	0.0375	0.0437	0.179	0.142	5.89e-17	-0.00389	-0.000509	-0.000121	-0.00166	0.000828	0.00148	-0.00134	-0.00166	0.0023	0.00217	-0.00388	0.00174	-0.00126	0.000974	-0.0013	-1.21e-05	3.05e-08	0.484	0.871	0.0235	0.244	0.0364	0.0595	0.019	0.00113	0.00218	3.23e-08	0.0132	0.078	0.166	0.0654	0.986	0.178	0.0207	0.210674
25074	1470	IDP_dMRI_TBSS_FA_Posterior_limb_of_internal_capsule_R	dMRI-TBSS	0.0808	0.087	0.152	0.071	1e-40	-0.0034	-0.00198	0.000989	-0.00332	0.00191	0.00204	-0.0032	-0.000677	0.00103	0.000567	0.000994	-0.000419	-0.000385	0.00128	0.000211	-0.00123	1.74e-13	3.31e-05	0.0422	4.89e-12	4.18e-05	1.12e-05	6.99e-12	0.144	0.0258	0.221	0.03	0.362	0.409	0.00546	0.648	0.00849	0.284	0.0233	0.284507
25075	1470	IDP_dMRI_TBSS_FA_Posterior_limb_of_internal_capsule_L	dMRI-TBSS	0.088	0.0927	0.139	0.0509	5.4e-44	-0.00368	-0.00174	0.00137	-0.00416	0.002	0.00168	-0.00318	-0.000861	0.000675	0.00109	0.00065	-0.000453	-0.000386	0.00132	0.000291	-0.00103	2.82e-15	0.000291	0.00542	1.25e-17	2.16e-05	0.00035	1.66e-11	0.066	0.148	0.0201	0.16	0.329	0.414	0.00459	0.534	0.0294	0.293	0.0247	0.300341
25078	1470	IDP_dMRI_TBSS_FA_Anterior_corona_radiata_R	dMRI-TBSS	0.0754	0.0938	0.272	0.196	1.21e-44	-0.0073	-0.00201	-0.00126	0.0016	0.000531	0.00177	0.000481	-0.000152	-0.00245	0.00123	-0.000131	7.1e-05	-0.000782	0.0038	-0.000294	-0.000814	9.27e-35	0.000941	0.0431	0.00877	0.371	0.00286	0.417	0.797	3.26e-05	0.0375	0.823	0.903	0.189	1.05e-10	0.618	0.17	0.332	0.025	0.227108
25079	1480	IDP_dMRI_TBSS_FA_Anterior_corona_radiata_L	dMRI-TBSS	0.0826	0.108	0.318	0.235	1.68e-52	-0.00749	-0.00247	-0.00107	0.00192	0.000368	0.00188	0.000719	-0.000415	-0.00219	0.00108	6.22e-05	0.000674	-0.000157	0.00331	-0.000584	-0.0004	1.64e-41	1.3e-05	0.0643	0.000742	0.507	0.000678	0.193	0.451	7e-05	0.05	0.909	0.217	0.778	1.65e-09	0.288	0.471	0.32	0.0242	0.258125
25082	1480	IDP_dMRI_TBSS_FA_Posterior_corona_radiata_R	dMRI-TBSS	0.0831	0.0868	0.126	0.0427	1.31e-40	-0.00684	-0.00288	0.0024	-0.00191	0.000925	0.00136	-0.00263	-0.00172	0.00105	-0.00134	0.000634	0.00059	-3.88e-05	0.00148	0.00012	-0.000439	2.41e-31	1.82e-06	9.99e-05	0.00156	0.116	0.0201	7.88e-06	0.00335	0.0729	0.0223	0.273	0.309	0.948	0.0109	0.837	0.456	0.283	0.0234	0.29364
25083	1480	IDP_dMRI_TBSS_FA_Posterior_corona_radiata_L	dMRI-TBSS	0.0795	0.0846	0.139	0.0597	2.36e-39	-0.00652	-0.00261	0.00208	-0.00187	0.000134	0.00114	-0.00239	-0.00122	-3.23e-05	-0.000932	0.000263	0.000117	-0.000155	0.00124	-0.000283	-0.000368	3.71e-34	1.98e-06	0.000204	0.000691	0.802	0.0329	7.85e-06	0.0219	0.952	0.0802	0.618	0.825	0.773	0.0189	0.594	0.492	0.275	0.0242	0.289091
25084	1480	IDP_dMRI_TBSS_FA_Posterior_thalamic_radiation_R	dMRI-TBSS	0.0657	0.0802	0.246	0.18	7.78e-37	-0.00862	-0.00166	0.000684	0.00144	0.00075	0.000448	-0.000438	-0.00141	0.00123	0.00187	3.47e-06	0.000828	6.24e-05	0.0024	-0.000516	-0.00155	7.58e-36	0.0185	0.342	0.0423	0.276	0.514	0.524	0.0394	0.0718	0.00649	0.996	0.223	0.928	0.000439	0.451	0.0248	0.239	0.024	0.274895
25085	1480	IDP_dMRI_TBSS_FA_Posterior_thalamic_radiation_L	dMRI-TBSS	0.0702	0.0855	0.25	0.18	6.91e-40	-0.00951	-0.00176	0.000516	0.00108	0.000105	0.00108	-0.000207	-0.0016	-9.51e-05	0.00128	0.000543	0.00161	-0.000315	0.00235	-0.000144	-0.00152	2.56e-41	0.0145	0.483	0.135	0.882	0.125	0.768	0.0223	0.892	0.0674	0.433	0.0203	0.656	0.000721	0.836	0.0306	0.245	0.0246	0.286531
25087	1480	IDP_dMRI_TBSS_FA_Sagittal_stratum_L	dMRI-TBSS	0.0768	0.0849	0.172	0.0954	1.63e-39	-0.00747	-0.00204	0.00148	-0.00126	0.000149	0.000572	-0.00201	-0.000812	-0.00166	0.00141	0.00122	-7.05e-05	0.000978	0.00211	-0.00123	-0.00309	5.03e-32	0.0017	0.0259	0.0538	0.815	0.366	0.00154	0.199	0.00836	0.0255	0.0516	0.91	0.125	0.000761	0.0517	1.24e-06	0.244	0.0267	0.314754
25090	1490	IDP_dMRI_TBSS_FA_Cingulum_cingulate_gyrus_R	dMRI-TBSS	0.0679	0.0748	0.16	0.0923	8.17e-34	-0.00583	-0.000727	-0.00138	0.0021	-0.000253	0.000852	-0.00311	0.000529	-0.00272	0.00185	-6.8e-05	0.000397	0.000641	0.00425	-0.00115	-0.00138	5.27e-19	0.281	0.0454	0.0019	0.702	0.195	2.37e-06	0.419	3.22e-05	0.00479	0.917	0.541	0.332	7.81e-11	0.0787	0.0358	0.296	0.0252	0.229392
25091	1490	IDP_dMRI_TBSS_FA_Cingulum_cingulate_gyrus_L	dMRI-TBSS	0.0843	0.0964	0.21	0.126	4.39e-46	-0.00666	-0.00105	-0.000249	0.00169	0.000194	-0.000162	-0.00316	7.07e-05	-0.00358	0.00198	-0.000243	-4.29e-05	0.000938	0.00423	-0.00128	-0.00154	1.29e-26	0.101	0.704	0.00856	0.757	0.795	4.44e-07	0.91	9.22e-09	0.00145	0.693	0.945	0.135	1.03e-11	0.0401	0.0139	0.305	0.0243	0.276393
25094	1490	IDP_dMRI_TBSS_FA_Fornix_cres+Stria_terminalis_R	dMRI-TBSS	0.0507	0.073	0.355	0.305	9.24e-33	-0.00517	-0.000291	-0.00206	0.00491	-0.000344	9.84e-05	-0.00122	-0.00133	-0.000775	0.0018	8.18e-05	0.00081	0.000488	0.00179	-0.00233	-0.000599	1.7e-17	0.641	0.00129	7.76e-15	0.574	0.872	0.0452	0.0284	0.201	0.00316	0.892	0.18	0.427	0.00303	0.000131	0.328	0.258	0.0226	0.196512
25095	1490	IDP_dMRI_TBSS_FA_Fornix_cres+Stria_terminalis_L	dMRI-TBSS	0.0543	0.0794	0.37	0.316	2.03e-36	-0.00527	-0.000279	-0.00204	0.00501	-0.000339	-5.99e-06	-0.000932	-0.00105	-0.00191	0.00168	0.000431	0.000898	0.0011	0.00205	-0.00238	-0.00104	3.26e-18	0.655	0.00142	1.91e-15	0.579	0.992	0.127	0.0846	0.00164	0.00568	0.473	0.136	0.0726	0.000694	8.96e-05	0.0876	0.249	0.023	0.218072
25098	1490	IDP_dMRI_TBSS_FA_Superior_fronto-occipital_fasciculus_R	dMRI-TBSS	0.0562	0.0665	0.211	0.155	3.54e-29	-0.00835	-0.00218	-0.00255	0.00526	0.00049	0.00132	0.00225	-0.00149	-0.00106	-6.26e-05	-0.00165	0.000911	-0.00247	0.00234	-0.000872	0.00132	1.88e-21	0.0158	0.0058	7.47e-09	0.579	0.133	0.0109	0.0907	0.227	0.943	0.0582	0.295	0.00536	0.00743	0.32	0.135	0.272	0.0213	0.206618
25099	1500	IDP_dMRI_TBSS_FA_Superior_fronto-occipital_fasciculus_L	dMRI-TBSS	0.0666	0.0831	0.265	0.198	1.7e-38	-0.00969	-0.00226	-0.0022	0.00633	-0.000266	0.00167	0.00321	-0.00236	-0.000937	2.4e-05	-0.00101	0.00136	-0.00136	0.00294	6.25e-05	0.00164	6.28e-27	0.0148	0.0202	1.19e-11	0.769	0.0647	0.000386	0.00894	0.296	0.979	0.255	0.127	0.134	0.00102	0.945	0.0702	0.258	0.0218	0.25814
25104	1600	IDP_dMRI_TBSS_MD_Middle_cerebellar_peduncle	dMRI-TBSS	0.0512	0.0649	0.262	0.211	2.79e-28	3.85e-06	2.27e-06	1.37e-07	8.05e-07	-4.69e-07	-6.62e-07	2.04e-06	1.49e-06	-1.58e-06	-1.2e-06	3.68e-06	-2.33e-06	-2.71e-07	1.27e-06	1.49e-06	-9.48e-07	1.59e-11	0.000124	0.82	0.175	0.417	0.251	0.000402	0.00954	0.00579	0.0368	1.17e-10	4.66e-05	0.64	0.0257	0.0093	0.101	0.197	0.0203	0.259898
25105	1600	IDP_dMRI_TBSS_MD_Pontine_crossing_tract	dMRI-TBSS	0.0451	0.0528	0.19	0.144	1.03e-21	3.54e-06	2.45e-06	1.87e-07	1.45e-06	-1.22e-06	-8.78e-07	5.01e-06	2.79e-06	-6.53e-06	-4.91e-06	1.13e-05	-6.42e-06	-1.23e-07	5.19e-06	2.84e-06	-2.73e-06	0.0225	0.129	0.909	0.369	0.441	0.576	0.00146	0.0753	3.01e-05	0.00175	3.56e-13	3.7e-05	0.938	0.000859	0.0699	0.0828	0.202	0.0204	0.223267
25106	1600	IDP_dMRI_TBSS_MD_Genu_of_corpus_callosum	dMRI-TBSS	0.0701	0.0853	0.248	0.178	8.79e-40	1.36e-05	4.99e-06	1.02e-06	-4.27e-06	7.84e-07	-1.87e-06	-2.28e-06	9.27e-07	-9.56e-07	-2.45e-07	2.41e-07	-2.39e-08	3.53e-07	-7.13e-07	2.12e-06	-5.13e-07	2.5e-38	3.32e-06	0.354	7.28e-05	0.455	0.0729	0.0293	0.374	0.357	0.814	0.815	0.982	0.737	0.491	0.0417	0.624	0.344	0.0284	0.203779
25107	1600	IDP_dMRI_TBSS_MD_Body_of_corpus_callosum	dMRI-TBSS	0.0713	0.0796	0.176	0.105	1.63e-36	1.2e-05	5.14e-06	3.38e-07	-3.35e-06	2.3e-07	-3.06e-06	-1.51e-06	3.07e-06	-3.49e-06	6.51e-07	1.67e-06	-2.21e-07	6.38e-07	5.87e-07	1.37e-06	-7.36e-08	1.43e-30	1.62e-06	0.757	0.00183	0.826	0.00341	0.149	0.00323	0.000781	0.532	0.104	0.83	0.543	0.57	0.187	0.944	0.321	0.0278	0.222118
25108	1610	IDP_dMRI_TBSS_MD_Splenium_of_corpus_callosum	dMRI-TBSS	0.0775	0.0926	0.241	0.163	6.1e-44	9.01e-06	3.31e-06	-5.25e-07	-2.62e-06	7.94e-07	-1.64e-06	-1.3e-06	6.81e-07	-3.8e-06	1.1e-06	1.49e-06	-3.22e-07	9.69e-07	7.77e-07	9.39e-07	-6.7e-07	2.06e-35	8.54e-06	0.488	0.000448	0.274	0.023	0.0724	0.345	1.35e-07	0.127	0.0362	0.653	0.183	0.278	0.192	0.355	0.279	0.0257	0.277778
25109	1610	IDP_dMRI_TBSS_MD_Fornix	dMRI-TBSS	0.079	0.113	0.377	0.298	3.98e-55	1.92e-05	-7.54e-06	3.23e-05	-7.35e-05	1.11e-05	-3.98e-06	-3.8e-05	1.12e-05	5.08e-06	-2.09e-05	1.77e-05	-1.11e-05	1e-05	-7.8e-06	7.72e-06	-1e-06	0.000335	0.174	1.4e-08	1.47e-38	0.04	0.461	3.06e-12	0.0375	0.345	0.000108	0.000918	0.0374	0.0657	0.146	0.152	0.854	0.232	0.0233	0.340517
25110	1610	IDP_dMRI_TBSS_MD_Corticospinal_tract_R	dMRI-TBSS	0.0507	0.0568	0.158	0.107	7.24e-24	2.52e-06	2.06e-06	-1.37e-06	2.68e-06	-8.54e-07	8.17e-08	3.8e-06	3.8e-06	-5.34e-06	-3e-06	1.13e-05	-8.08e-06	4.44e-07	5.96e-06	4.13e-06	-4.66e-06	0.099	0.193	0.398	0.0923	0.581	0.958	0.0141	0.0137	0.000508	0.051	1.7e-13	1.28e-07	0.775	9.96e-05	0.00719	0.00261	0.189	0.0205	0.268254
25111	1610	IDP_dMRI_TBSS_MD_Corticospinal_tract_L	dMRI-TBSS	0.0472	0.051	0.122	0.0751	8.48e-21	3.75e-06	2.47e-06	-5.06e-07	1.43e-06	-2.05e-06	-4.16e-07	4.66e-06	2.74e-06	-5.21e-06	-2.5e-06	1.01e-05	-5.72e-06	-1.14e-06	5.45e-06	3.78e-06	-4.02e-06	0.00995	0.102	0.743	0.346	0.166	0.777	0.00159	0.0624	0.000378	0.089	3.98e-12	8.58e-05	0.44	0.000189	0.01	0.00656	0.161	0.0192	0.293168
25112	1610	IDP_dMRI_TBSS_MD_Medial_lemniscus_R	dMRI-TBSS	0.0553	0.0599	0.133	0.0773	1.43e-25	5.07e-06	4.2e-06	1.64e-06	-6.25e-07	-1.32e-06	4.22e-08	1.01e-06	2.61e-06	-2.84e-06	-1.14e-06	5.2e-06	-3.13e-06	-1.07e-06	3.42e-06	2.33e-06	-2.02e-06	1.56e-08	6.13e-06	0.084	0.503	0.147	0.963	0.265	0.00382	0.00162	0.207	6.44e-09	0.000483	0.239	0.000141	0.00973	0.0261	0.145	0.0196	0.381379
25113	1610	IDP_dMRI_TBSS_MD_Medial_lemniscus_L	dMRI-TBSS	0.0572	0.061	0.119	0.062	3.79e-26	5.17e-06	4.45e-06	2.13e-07	-5.37e-07	-9.04e-07	-4.36e-08	2.58e-06	3.46e-06	-3.88e-06	-1.49e-06	5.53e-06	-2.55e-06	-6.71e-07	3.18e-06	2.09e-06	-1.24e-06	3.03e-08	4.27e-06	0.829	0.58	0.339	0.963	0.00631	0.000232	3.61e-05	0.112	3.13e-09	0.00619	0.479	0.000674	0.0257	0.191	0.132	0.0184	0.433333
25122	1620	IDP_dMRI_TBSS_MD_Posterior_limb_of_internal_capsule_R	dMRI-TBSS	0.0706	0.0839	0.228	0.158	6.13e-39	3.22e-06	3.29e-06	2.93e-07	-1.2e-06	2.83e-07	-8.58e-07	-1.78e-06	-2.54e-07	-2.17e-06	2.51e-06	5.69e-07	-7.41e-07	1.05e-06	2.71e-06	-1.2e-06	2.6e-07	3.6e-11	6.7e-11	0.568	0.0177	0.564	0.0795	0.000292	0.602	8.42e-06	2.78e-07	0.239	0.126	0.0323	2.54e-08	0.0137	0.597	0.227	0.023	0.311013
25123	1620	IDP_dMRI_TBSS_MD_Posterior_limb_of_internal_capsule_L	dMRI-TBSS	0.0633	0.0742	0.21	0.146	1.81e-33	3.52e-06	2.36e-06	1.39e-07	-1.18e-06	2.4e-07	-1.75e-07	-2.15e-06	-2.23e-08	-1.8e-06	1.9e-06	9.08e-07	-4.53e-07	2.81e-07	2.52e-06	-6.52e-07	-3.7e-08	1.19e-14	5.31e-07	0.772	0.0125	0.602	0.703	2.9e-06	0.961	7.93e-05	3.25e-05	0.0446	0.318	0.542	3.23e-08	0.153	0.936	0.208	0.0219	0.304327
25124	1620	IDP_dMRI_TBSS_MD_Retrolenticular_part_of_internal_capsule_R	dMRI-TBSS	0.0743	0.0869	0.22	0.146	1.06e-40	9.34e-06	4.03e-06	-1.59e-06	8.85e-07	1.22e-07	-2.08e-06	-1.19e-06	2.23e-06	-2.06e-06	3.47e-07	-2.48e-07	-7.14e-07	8.93e-07	-3.79e-08	-1.6e-06	2.02e-06	7.08e-35	2.17e-07	0.0448	0.256	0.872	0.00591	0.118	0.0032	0.00626	0.646	0.74	0.34	0.24	0.96	0.0338	0.00775	0.254	0.0259	0.29252
25125	1620	IDP_dMRI_TBSS_MD_Retrolenticular_part_of_internal_capsule_L	dMRI-TBSS	0.088	0.101	0.213	0.125	1.87e-48	9.67e-06	3.87e-06	-1.74e-06	4.19e-07	-7.31e-07	-1.89e-06	-1.02e-06	2.17e-06	-8.01e-07	3.89e-07	1.43e-07	-5.29e-07	3.27e-07	-3.84e-07	-1.74e-06	9.87e-07	3.78e-44	4.66e-08	0.0162	0.555	0.29	0.0061	0.14	0.00165	0.242	0.571	0.834	0.438	0.637	0.574	0.0115	0.153	0.228	0.0268	0.385965
25126	1620	IDP_dMRI_TBSS_MD_Anterior_corona_radiata_R	dMRI-TBSS	0.079	0.0981	0.274	0.194	5.04e-47	1.32e-05	4.84e-06	-1.51e-06	-1.31e-06	2.23e-07	-1.35e-06	-1.41e-06	2.02e-06	-8.91e-07	1.57e-06	-2.95e-07	-6.28e-07	1.7e-06	-1.19e-06	2.78e-07	1.12e-06	2.91e-46	2.91e-07	0.116	0.167	0.809	0.14	0.126	0.0273	0.329	0.087	0.745	0.49	0.0662	0.19	0.762	0.225	0.323	0.0321	0.244582
25127	1620	IDP_dMRI_TBSS_MD_Anterior_corona_radiata_L	dMRI-TBSS	0.0915	0.117	0.309	0.218	1.19e-57	1.4e-05	5.84e-06	-1.05e-06	-1.6e-06	2.29e-07	-1.38e-06	-2.1e-06	2.21e-06	-3.39e-07	8.9e-07	-9.53e-07	-1.56e-06	9.26e-07	-7.31e-07	5.73e-09	3.98e-07	1.49e-54	1.92e-10	0.261	0.0803	0.798	0.12	0.0183	0.0128	0.702	0.316	0.278	0.0764	0.301	0.408	0.995	0.656	0.316	0.0326	0.289557
25128	1630	IDP_dMRI_TBSS_MD_Superior_corona_radiata_R	dMRI-TBSS	0.0805	0.0978	0.258	0.177	7.45e-47	1.05e-05	4.01e-06	-1.68e-07	-2.1e-06	2.09e-07	-2.33e-06	-1.85e-06	3.48e-06	-2.04e-06	1.47e-06	8.9e-09	-1.8e-06	2.04e-06	-4.14e-07	-4.71e-07	1.82e-06	1.63e-37	1.67e-06	0.844	0.0123	0.798	0.00421	0.0233	1.94e-05	0.0117	0.0716	0.991	0.0259	0.0128	0.608	0.562	0.0265	0.281	0.0305	0.286477
25129	1630	IDP_dMRI_TBSS_MD_Superior_corona_radiata_L	dMRI-TBSS	0.0844	0.107	0.294	0.21	6.82e-52	1.08e-05	4.34e-06	-2.23e-07	-1.81e-06	3.97e-07	-1.44e-06	-2.19e-06	3.49e-06	-1.83e-06	8.01e-07	6.66e-08	-1.31e-06	1.42e-06	-1.11e-07	-1.76e-07	1.68e-06	1.7e-43	4.87e-08	0.783	0.0232	0.609	0.0632	0.00477	6.25e-06	0.0176	0.299	0.931	0.0862	0.0673	0.885	0.819	0.031	0.287	0.0304	0.294077
25130	1630	IDP_dMRI_TBSS_MD_Posterior_corona_radiata_R	dMRI-TBSS	0.0796	0.0968	0.258	0.178	2.45e-46	1.72e-05	6.23e-06	-1.1e-06	-2.2e-06	-4.81e-07	-4.02e-06	-1.49e-06	7.62e-06	-4.73e-06	3.95e-07	1.05e-06	-1.61e-06	3e-06	-2.26e-06	-9.13e-07	1.39e-06	2.52e-36	8.36e-06	0.439	0.117	0.724	0.00313	0.275	2.16e-08	0.000475	0.771	0.436	0.231	0.0286	0.0945	0.5	0.309	0.28	0.0287	0.284286
25131	1630	IDP_dMRI_TBSS_MD_Posterior_corona_radiata_L	dMRI-TBSS	0.0854	0.104	0.261	0.176	3.71e-50	1.67e-05	5.28e-06	-1.35e-06	-1.06e-06	4.53e-07	-3.3e-06	-2.2e-06	6.66e-06	-2.56e-06	7.92e-07	-2.03e-07	-1.61e-06	3.35e-06	-1.26e-06	-7.76e-08	1.48e-06	1.87e-43	1.91e-05	0.282	0.392	0.707	0.00604	0.0674	3.01e-08	0.0324	0.508	0.864	0.176	0.00558	0.29	0.948	0.22	0.281	0.0298	0.303915
25132	1630	IDP_dMRI_TBSS_MD_Posterior_thalamic_radiation_R	dMRI-TBSS	0.0871	0.107	0.272	0.185	5.71e-52	1.51e-05	4.17e-06	-3.82e-06	2.09e-06	-7.33e-07	-2.28e-06	1.93e-06	5.85e-06	-5.19e-06	-3.95e-07	2.73e-07	-1.67e-06	4.52e-07	-2.23e-06	-2.18e-07	1.48e-06	6.34e-43	0.00019	0.000838	0.0626	0.503	0.0364	0.0763	8.06e-08	1.73e-06	0.716	0.799	0.122	0.68	0.0387	0.841	0.176	0.235	0.0264	0.370638
25133	1630	IDP_dMRI_TBSS_MD_Posterior_thalamic_radiation_L	dMRI-TBSS	0.0855	0.105	0.271	0.186	6.21e-51	1.63e-05	4.71e-06	-4.56e-06	2.34e-06	-5.69e-07	-1.52e-06	8.39e-07	5.29e-06	-3.21e-06	6.28e-07	-6.68e-07	-1.48e-06	2.17e-06	-1.47e-06	-4.56e-07	1.17e-06	1.09e-46	4.86e-05	0.00012	0.044	0.615	0.178	0.458	2.72e-06	0.00426	0.577	0.548	0.184	0.0561	0.189	0.685	0.3	0.25	0.0263	0.342
25134	1630	IDP_dMRI_TBSS_MD_Sagittal_stratum_R	dMRI-TBSS	0.0787	0.101	0.299	0.22	1.31e-48	1.17e-05	2.54e-06	-3.52e-06	2.58e-06	5.3e-07	-1.35e-06	9.74e-07	1.92e-06	-1.02e-06	2.23e-07	-1.24e-06	-9.92e-07	1.93e-07	-1.09e-06	-1.59e-06	7.81e-07	2.03e-49	0.00161	1.97e-05	0.00144	0.501	0.0855	0.216	0.0143	0.19	0.776	0.109	0.202	0.807	0.161	0.0417	0.321	0.257	0.0294	0.306226
25135	1630	IDP_dMRI_TBSS_MD_Sagittal_stratum_L	dMRI-TBSS	0.0795	0.0965	0.256	0.176	3.78e-46	1.18e-05	3.11e-06	-3.03e-06	1.58e-06	4.57e-07	-9.94e-07	3.86e-07	2.15e-06	-1.21e-06	-4.18e-07	-1.82e-06	-1.19e-06	4.11e-07	-7.59e-07	-4.02e-07	1.57e-06	2.66e-47	0.000197	0.000374	0.0598	0.575	0.221	0.635	0.00818	0.136	0.606	0.0236	0.14	0.615	0.346	0.619	0.0541	0.224	0.028	0.354911
25136	1630	IDP_dMRI_TBSS_MD_External_capsule_R	dMRI-TBSS	0.0468	0.0568	0.223	0.176	7.42e-24	7.41e-06	2.03e-06	-3.04e-06	2.4e-06	2.23e-07	7.35e-07	4e-07	4.01e-06	-7.94e-07	6.77e-07	-1.26e-06	8.61e-07	-5.39e-07	-3.09e-06	-4.43e-07	1.58e-06	1.44e-18	0.0194	0.000613	0.00602	0.793	0.385	0.636	2.1e-06	0.345	0.422	0.131	0.304	0.527	0.000235	0.599	0.0626	0.241	0.0245	0.194191
25137	1640	IDP_dMRI_TBSS_MD_External_capsule_L	dMRI-TBSS	0.0483	0.0609	0.255	0.207	4.06e-26	7.94e-06	3.71e-06	-1.06e-06	7.72e-07	1.98e-07	8.28e-07	-8e-07	4.04e-06	2.4e-07	1.11e-07	-2.98e-06	-1.29e-06	-1.31e-06	-9.35e-07	-1.09e-06	1.27e-07	6.02e-22	1.24e-05	0.223	0.365	0.811	0.317	0.334	1.03e-06	0.77	0.893	0.000272	0.114	0.115	0.254	0.188	0.878	0.226	0.0252	0.213717
25138	1640	IDP_dMRI_TBSS_MD_Cingulum_cingulate_gyrus_R	dMRI-TBSS	0.0663	0.0739	0.17	0.104	2.58e-33	5.75e-06	3.56e-06	-1.58e-06	1.16e-06	6.25e-07	-2.27e-07	3.01e-07	8.22e-07	-1.66e-06	1.72e-06	-2.72e-07	9.02e-07	6.37e-07	1.66e-06	3.05e-07	-5.56e-08	1.33e-25	3.08e-10	0.00619	0.0414	0.258	0.679	0.585	0.134	0.00238	0.0017	0.616	0.0974	0.25	0.00235	0.578	0.92	0.275	0.0281	0.241091
25139	1640	IDP_dMRI_TBSS_MD_Cingulum_cingulate_gyrus_L	dMRI-TBSS	0.0784	0.0878	0.186	0.107	3.38e-41	6.45e-06	3.46e-06	-2.04e-06	1.05e-06	8.7e-07	-1.92e-07	2.33e-07	3.28e-07	-1.43e-06	1.51e-06	-9.78e-08	5.59e-07	3.21e-07	1.34e-06	6.41e-07	1.02e-07	6.67e-35	1.22e-10	0.000197	0.0517	0.0962	0.713	0.656	0.528	0.00598	0.00375	0.849	0.278	0.541	0.00951	0.217	0.845	0.255	0.0262	0.307451
25140	1640	IDP_dMRI_TBSS_MD_Cingulum_hippocampus_R	dMRI-TBSS	0.0437	0.0545	0.242	0.198	1.28e-22	6.78e-06	2.44e-06	-2.52e-06	6.8e-07	-6.77e-08	1.12e-07	1.1e-06	-5.59e-07	-1.36e-06	-5.12e-07	1.75e-07	3.73e-07	4.25e-09	7.53e-07	7.61e-07	-2.64e-07	3.18e-25	0.000275	0.000242	0.313	0.918	0.864	0.0941	0.392	0.0374	0.433	0.787	0.565	0.995	0.246	0.243	0.688	0.213	0.0238	0.205164
25144	1640	IDP_dMRI_TBSS_MD_Superior_longitudinal_fasciculus_R	dMRI-TBSS	0.0895	0.105	0.238	0.149	5.72e-51	1.06e-05	3.73e-06	-1.71e-06	5e-07	5.08e-07	-1.11e-06	1.82e-07	3.36e-06	-1.45e-06	3.27e-07	-1.92e-07	-4.51e-07	1.06e-06	-1.41e-06	-7.57e-07	2.12e-06	3.69e-46	9.07e-07	0.0272	0.511	0.494	0.132	0.806	5.63e-06	0.0495	0.658	0.793	0.538	0.155	0.0539	0.304	0.00428	0.326	0.031	0.27454
25145	1640	IDP_dMRI_TBSS_MD_Superior_longitudinal_fasciculus_L	dMRI-TBSS	0.0968	0.116	0.266	0.169	2.03e-57	1.04e-05	2.96e-06	-1.47e-06	3.93e-07	6.65e-07	-4.58e-07	-1.96e-07	3.29e-06	-1e-07	7.27e-07	-2e-07	-8.93e-07	1.11e-06	-1.53e-06	-4.64e-07	1.22e-06	2.78e-55	1.02e-05	0.0326	0.559	0.311	0.483	0.765	4.84e-07	0.878	0.265	0.757	0.168	0.0929	0.0185	0.476	0.0626	0.33	0.0318	0.293333
25146	1640	IDP_dMRI_TBSS_MD_Superior_fronto-occipital_fasciculus_R	dMRI-TBSS	0.074	0.0977	0.317	0.243	7.8e-47	1.66e-05	3.99e-06	5.29e-06	-1.17e-05	9.61e-07	-6.48e-07	-1.12e-05	6.08e-06	-3.46e-06	-3.97e-07	1.69e-06	-3.7e-06	3.23e-06	-1.89e-06	1.99e-06	-3.48e-07	5.2e-26	0.0134	0.00135	8.01e-13	0.543	0.68	1.63e-12	0.000109	0.0272	0.8	0.277	0.0174	0.041	0.224	0.203	0.825	0.18	0.0211	0.411111
25147	1640	IDP_dMRI_TBSS_MD_Superior_fronto-occipital_fasciculus_L	dMRI-TBSS	0.0902	0.12	0.338	0.248	2.7e-59	2.19e-05	4.54e-06	8.02e-06	-1.75e-05	2.12e-06	-2.01e-06	-1.57e-05	8.89e-06	-3.93e-06	-3.2e-06	2.88e-06	-5.9e-06	2.42e-06	-3.71e-06	3.37e-06	-1.13e-06	1.2e-28	0.0246	0.000103	1.02e-17	0.283	0.307	2.33e-15	6.21e-06	0.045	0.103	0.138	0.00245	0.222	0.0574	0.0857	0.566	0.177	0.0205	0.509605
25155	1530	IDP_dMRI_TBSS_MO_Body_of_corpus_callosum	dMRI-TBSS	0.0799	0.0938	0.228	0.148	1.28e-44	-0.00485	0.00528	-0.0016	0.00697	-0.00127	-0.000329	0.000513	-0.00152	-0.00547	0.00646	-0.000534	0.00212	0.00166	0.00687	-0.0034	-0.00169	1.79e-06	5.36e-07	0.138	5.04e-11	0.219	0.748	0.617	0.137	9.02e-08	3.09e-10	0.598	0.0365	0.108	1.65e-11	0.000897	0.0999	0.243	0.0247	0.328807
25156	1530	IDP_dMRI_TBSS_MO_Splenium_of_corpus_callosum	dMRI-TBSS	0.069	0.0745	0.142	0.0728	1.31e-33	-0.00118	0.00348	0.00127	-0.00317	0.000642	-0.000524	-0.00278	-0.00135	-0.00293	0.00473	0.00214	-0.000153	0.00151	0.00561	-0.000884	-0.00456	0.149	4.45e-05	0.146	0.000215	0.441	0.528	0.00084	0.104	0.00039	1.28e-08	0.00916	0.852	0.0702	1.19e-11	0.285	4.85e-08	0.277	0.0214	0.249097
25157	1530	IDP_dMRI_TBSS_MO_Fornix	dMRI-TBSS	0.089	0.104	0.237	0.148	1.2e-50	-0.00963	0.0064	-0.012	0.0262	-0.00408	0.000594	0.0136	-0.00628	-0.00313	0.0132	-0.00425	0.00686	-0.0022	0.00952	-0.00636	-0.00329	2.86e-05	0.00728	9.74e-07	3.19e-27	0.0804	0.798	5.36e-09	0.00681	0.175	1.42e-08	0.0638	0.00287	0.347	3.64e-05	0.00605	0.158	0.132	0.0184	0.674242
25160	1540	IDP_dMRI_TBSS_MO_Medial_lemniscus_R	dMRI-TBSS	0.053	0.0586	0.148	0.0951	7.75e-25	-0.00319	0.00213	0.000508	-0.00191	0.000429	0.000364	-0.00201	-0.00365	-0.00469	0.00477	0.00502	-0.00172	0.000897	0.00843	-0.00157	-0.0034	0.00707	0.082	0.685	0.122	0.721	0.761	0.0945	0.00229	8.43e-05	6.5e-05	2.22e-05	0.146	0.456	1.47e-12	0.188	0.00466	0.16	0.0203	0.33125
25161	1540	IDP_dMRI_TBSS_MO_Medial_lemniscus_L	dMRI-TBSS	0.0607	0.0661	0.142	0.0816	6.22e-29	-0.00324	0.00145	9.96e-05	-0.00139	0.000653	0.00137	-0.000883	-0.00451	-0.00436	0.00555	0.00313	-0.000697	0.00156	0.00901	-0.00234	-0.00358	0.00394	0.213	0.933	0.235	0.567	0.227	0.437	6.96e-05	0.000115	9.87e-07	0.00526	0.535	0.173	1.77e-15	0.0386	0.00171	0.166	0.0196	0.365663
25168	1540	IDP_dMRI_TBSS_MO_Anterior_limb_of_internal_capsule_R	dMRI-TBSS	0.0712	0.0851	0.235	0.164	1.19e-39	-0.00243	0.00168	0.00203	-0.00917	0.00294	0.00389	-0.00568	-0.00112	-0.00301	0.00736	0.00253	-0.00157	0.000117	0.00733	-0.000819	-0.00293	0.0272	0.14	0.0828	1.87e-15	0.00855	0.000478	3.71e-07	0.314	0.00664	4.02e-11	0.0215	0.155	0.917	3.66e-11	0.46	0.00875	0.31	0.0239	0.229677
25169	1540	IDP_dMRI_TBSS_MO_Anterior_limb_of_internal_capsule_L	dMRI-TBSS	0.0739	0.0837	0.191	0.117	7.69e-39	-0.0036	0.0026	0.00248	-0.00766	0.00266	0.00377	-0.00507	-0.00228	-0.00267	0.00718	0.00315	-0.00049	0.00108	0.00721	-0.00199	-0.00207	0.000793	0.0196	0.0292	8.75e-12	0.0145	0.000505	3.19e-06	0.035	0.0132	3.78e-11	0.00324	0.648	0.32	2.43e-11	0.0652	0.0567	0.284	0.0223	0.260211
25170	1540	IDP_dMRI_TBSS_MO_Posterior_limb_of_internal_capsule_R	dMRI-TBSS	0.0911	0.0953	0.135	0.0443	1.79e-45	-0.00216	0.00303	0.00489	-0.00902	0.00304	0.00331	-0.00766	-0.0025	-0.00289	0.00535	0.00331	-0.0015	1.58e-05	0.00737	-0.00168	-0.00267	0.0423	0.00607	1.53e-05	6.33e-16	0.00493	0.00213	1.56e-12	0.0201	0.00692	6.63e-07	0.00185	0.159	0.988	6.13e-12	0.117	0.0136	0.362	0.0247	0.251657
25171	1550	IDP_dMRI_TBSS_MO_Posterior_limb_of_internal_capsule_L	dMRI-TBSS	0.0863	0.0911	0.139	0.053	4.54e-43	-0.00238	0.00253	0.00441	-0.0111	0.00331	0.00302	-0.00752	-0.00321	-0.00196	0.00569	0.00231	-0.00177	-0.000493	0.00668	-0.00165	-0.00271	0.0354	0.0305	0.000231	7.29e-21	0.0039	0.00818	5.8e-11	0.00487	0.0851	6.22e-07	0.0405	0.118	0.668	4.1e-09	0.146	0.0179	0.347	0.0248	0.248703
25172	1550	IDP_dMRI_TBSS_MO_Retrolenticular_part_of_internal_capsule_R	dMRI-TBSS	0.051	0.0529	0.0869	0.0359	8.76e-22	-0.00248	0.0019	0.00503	-0.00513	-5.86e-05	-0.000439	-0.0126	-0.00405	-0.00254	0.00436	-0.000526	0.000118	0.00421	0.00457	-0.00204	-6.85e-05	0.0828	0.199	0.000899	0.000575	0.968	0.761	6.56e-18	0.00503	0.0771	0.00249	0.712	0.934	0.00376	0.00143	0.157	0.962	0.261	0.023	0.195402
25173	1550	IDP_dMRI_TBSS_MO_Retrolenticular_part_of_internal_capsule_L	dMRI-TBSS	0.0618	0.0654	0.117	0.0553	1.5e-28	-0.000743	0.00245	0.00283	-0.00331	0.00158	-0.00217	-0.0101	-0.00451	-0.00106	0.00591	0.00216	0.002	0.00468	0.00333	-0.00236	-0.00104	0.526	0.0445	0.0231	0.00689	0.183	0.0676	3.95e-17	0.000144	0.368	6.32e-07	0.065	0.0878	8.91e-05	0.0047	0.046	0.384	0.231	0.023	0.267532
25176	1550	IDP_dMRI_TBSS_MO_Superior_corona_radiata_R	dMRI-TBSS	0.0517	0.0583	0.165	0.113	1.1e-24	0.000616	0.000426	0.00496	-0.0144	0.00339	0.000137	-0.00929	0.000746	-0.00085	0.00437	0.00351	-0.000753	0.002	0.00971	0.000404	-0.002	0.715	0.808	0.00567	3.69e-16	0.0484	0.936	6.43e-08	0.662	0.617	0.0105	0.0374	0.656	0.244	1.14e-08	0.813	0.245	0.295	0.024	0.175254
25177	1550	IDP_dMRI_TBSS_MO_Superior_corona_radiata_L	dMRI-TBSS	0.049	0.0568	0.186	0.137	6.83e-24	0.000452	0.00118	0.00573	-0.0151	0.00391	8.73e-06	-0.0124	0.000396	-0.000759	0.00273	0.00326	-0.00131	0.00298	0.00719	0.00198	-0.00204	0.803	0.532	0.00294	1.99e-15	0.0337	0.996	1.92e-11	0.829	0.678	0.135	0.0719	0.47	0.107	7.9e-05	0.278	0.269	0.291	0.025	0.168385
25178	1550	IDP_dMRI_TBSS_MO_Posterior_corona_radiata_R	dMRI-TBSS	0.033	0.0387	0.178	0.145	2.26e-14	0.00184	0.00186	0.00773	-0.0122	4.29e-05	0.000132	-0.00716	-0.00233	0.00202	0.00184	0.0038	0.0011	0.00454	0.00495	0.00234	-0.00416	0.306	0.318	5.05e-05	7.6e-11	0.981	0.942	8.44e-05	0.199	0.263	0.31	0.0342	0.54	0.013	0.00594	0.196	0.0226	0.247	0.0198	0.133603
25179	1550	IDP_dMRI_TBSS_MO_Posterior_corona_radiata_L	dMRI-TBSS	0.0337	0.0386	0.159	0.126	2.54e-14	0.00179	0.000858	0.00577	-0.0101	-0.0022	0.00128	-0.00686	4.2e-07	0.00129	0.00312	0.0036	0.000539	0.00398	0.0041	0.00253	-0.00474	0.259	0.602	0.000618	1.16e-09	0.171	0.424	2.04e-05	1	0.417	0.0515	0.0229	0.734	0.0138	0.01	0.113	0.00326	0.203	0.0202	0.16601
25180	1560	IDP_dMRI_TBSS_MO_Posterior_thalamic_radiation_R	dMRI-TBSS	0.0621	0.0679	0.147	0.0852	6.16e-30	-0.003	0.00432	-0.00435	0.0134	-0.00295	-0.00222	0.00267	-0.0013	-0.000153	0.00798	-0.00198	0.00149	0.00237	0.00717	-0.00422	0.000964	0.0425	0.00484	0.00549	5.11e-18	0.049	0.138	0.0752	0.384	0.918	9.5e-08	0.179	0.313	0.115	1.39e-06	0.0046	0.521	0.177	0.0181	0.350847
25181	1560	IDP_dMRI_TBSS_MO_Posterior_thalamic_radiation_L	dMRI-TBSS	0.0672	0.0729	0.145	0.0774	1.05e-32	-0.00356	0.00333	-0.00732	0.0128	-0.00264	0.000632	0.00391	-0.00168	-0.000693	0.0081	-0.00357	0.00394	0.00253	0.00662	-0.00268	0.000372	0.0121	0.0234	1.18e-06	6.43e-18	0.0665	0.659	0.00654	0.239	0.627	1.62e-08	0.0118	0.00556	0.0793	3.26e-06	0.0603	0.796	0.16	0.0204	0.42
25183	1560	IDP_dMRI_TBSS_MO_Sagittal_stratum_L	dMRI-TBSS	0.0326	0.0346	0.09	0.0573	2.27e-12	-0.00126	-0.00125	-0.00207	0.00129	0.00113	-0.000974	-0.00427	-0.0039	-0.00484	0.00369	-0.000483	-0.00116	0.00431	0.00511	-0.00468	-0.00429	0.386	0.406	0.178	0.394	0.442	0.507	0.00374	0.00778	0.000925	0.0118	0.739	0.426	0.00355	0.000457	0.00139	0.00364	0.188	0.0204	0.173404
25184	1560	IDP_dMRI_TBSS_MO_External_capsule_R	dMRI-TBSS	0.0283	0.0336	0.188	0.16	6.91e-12	-0.00298	0.000958	-0.0026	0.00411	-0.00217	-0.000228	-0.00216	0.000783	-0.00232	0.0038	-0.00154	0.00141	0.003	0.00621	-0.00443	-0.000255	0.0209	0.473	0.057	0.00221	0.097	0.861	0.0974	0.547	0.0735	0.0035	0.232	0.273	0.0223	1.63e-06	0.000648	0.845	0.265	0.0206	0.106792
25185	1560	IDP_dMRI_TBSS_MO_External_capsule_L	dMRI-TBSS	0.033	0.0373	0.15	0.117	1.04e-13	-0.00152	0.00167	-0.00338	0.0051	-0.0023	-0.000978	-0.00397	0.00016	-0.00217	0.00308	-0.000277	0.00102	0.00497	0.00468	-0.00483	-0.00223	0.24	0.215	0.0139	0.000162	0.0801	0.456	0.00249	0.903	0.096	0.0184	0.831	0.431	0.000165	0.000322	0.000217	0.0901	0.269	0.0222	0.122677
25186	1560	IDP_dMRI_TBSS_MO_Cingulum_cingulate_gyrus_R	dMRI-TBSS	0.0624	0.0665	0.123	0.0609	3.64e-29	-0.00279	0.00384	-0.0037	0.00679	-0.000378	0.000487	-0.00674	0.00154	-0.00791	0.00591	-0.000436	-0.000137	0.00265	0.00914	-0.0013	-0.00316	0.0418	0.00692	0.0108	2.04e-06	0.786	0.725	1.23e-06	0.265	1.05e-08	1.91e-05	0.75	0.92	0.057	3.39e-11	0.344	0.0229	0.227	0.0216	0.27489
25187	1560	IDP_dMRI_TBSS_MO_Cingulum_cingulate_gyrus_L	dMRI-TBSS	0.0685	0.0751	0.157	0.0884	5.49e-34	-0.00218	0.00335	-0.00069	0.00348	0.000363	-0.000683	-0.00657	0.000981	-0.00802	0.0044	0.00065	-0.000753	0.00243	0.00842	-0.00176	-0.00354	0.055	0.00454	0.567	0.00339	0.753	0.553	1.34e-08	0.393	2.93e-12	0.00013	0.567	0.508	0.0359	2.03e-13	0.126	0.00218	0.23	0.0215	0.297826
25192	1570	IDP_dMRI_TBSS_MO_Superior_longitudinal_fasciculus_R	dMRI-TBSS	0.0363	0.0396	0.119	0.0828	7.48e-15	-0.002	-0.000316	0.00384	-0.00342	-0.000313	-0.00105	-0.00945	-0.00195	-0.0033	0.00743	0.00118	0.00136	0.00485	0.00693	-0.00167	0.00224	0.214	0.85	0.0243	0.0416	0.848	0.518	7.76e-09	0.231	0.0415	4.87e-06	0.461	0.399	0.00308	1.81e-05	0.303	0.171	0.277	0.0238	0.131047
25193	1570	IDP_dMRI_TBSS_MO_Superior_longitudinal_fasciculus_L	dMRI-TBSS	0.0305	0.032	0.0757	0.0452	4.3e-11	-0.00372	-0.000194	0.00515	-0.00368	-0.00271	0.00102	-0.0104	-0.000499	-0.00466	0.00254	-0.00138	0.00176	0.00412	0.00643	-0.00327	0.00205	0.0314	0.914	0.00498	0.0408	0.122	0.559	2.69e-09	0.775	0.00738	0.144	0.422	0.309	0.0192	0.000206	0.0602	0.242	0.245	0.0211	0.12449
25195	1570	IDP_dMRI_TBSS_MO_Superior_fronto-occipital_fasciculus_L	dMRI-TBSS	0.0465	0.0505	0.126	0.079	1.61e-20	-0.00968	0.0129	-0.00931	0.0223	-0.000807	0.00444	0.0115	-0.0013	-0.0121	0.0108	-0.00155	0.00619	-0.00232	0.00803	-0.00542	-0.00011	0.00245	0.000106	0.006	2.61e-11	0.803	0.169	0.000392	0.686	0.00016	0.000775	0.626	0.053	0.474	0.0121	0.0922	0.973	0.117	0.0171	0.397436
25200	1650	IDP_dMRI_TBSS_L1_Middle_cerebellar_peduncle	dMRI-TBSS	0.0244	0.0378	0.38	0.355	5.79e-14	1.14e-06	1.97e-06	7.7e-07	4.59e-07	2.83e-07	-7.04e-07	9.84e-07	1.25e-06	-2.46e-06	-1.12e-07	3.47e-06	-2.57e-06	-2.93e-07	3.59e-06	6.08e-07	-1.9e-06	0.122	0.00987	0.325	0.55	0.705	0.345	0.188	0.0919	0.000942	0.881	2.51e-06	0.000503	0.696	1.28e-06	0.413	0.0113	0.197	0.0194	0.123858
25201	1650	IDP_dMRI_TBSS_L1_Pontine_crossing_tract	dMRI-TBSS	0.0424	0.0508	0.208	0.165	1.16e-20	1.61e-06	3.7e-06	5.04e-07	3.73e-06	-2.03e-06	-1.56e-06	5.57e-06	3.72e-06	-8.23e-06	-4.85e-06	1.37e-05	-7.26e-06	-4.11e-07	6.62e-06	4e-06	-3.62e-06	0.394	0.0594	0.802	0.0585	0.29	0.414	0.00368	0.0515	1.55e-05	0.0111	5.94e-13	0.000128	0.831	0.000482	0.0357	0.0596	0.199	0.0205	0.213065
25202	1650	IDP_dMRI_TBSS_L1_Genu_of_corpus_callosum	dMRI-TBSS	0.0674	0.0781	0.204	0.137	1.13e-35	9e-06	6.66e-06	-2.73e-08	-3.72e-06	2.09e-06	-7.43e-07	-4.17e-06	-5.98e-07	-5.35e-06	5.41e-06	1.93e-06	4.94e-07	1.16e-06	7.55e-06	-8.31e-08	-2.63e-06	4.39e-14	6.6e-08	0.983	0.00266	0.0829	0.535	0.000527	0.617	7.55e-06	6.52e-06	0.104	0.677	0.338	2.53e-10	0.945	0.029	0.304	0.0252	0.221711
25203	1650	IDP_dMRI_TBSS_L1_Body_of_corpus_callosum	dMRI-TBSS	0.0658	0.072	0.152	0.0865	3.07e-32	6.29e-06	6.59e-06	-1.17e-06	-1.34e-06	1.06e-06	-2.82e-08	-3.67e-06	2.5e-06	-8.32e-06	5.7e-06	1.31e-06	1.16e-06	1.85e-06	8.09e-06	-1.45e-06	-2.08e-06	5.47e-07	4.21e-07	0.378	0.303	0.403	0.982	0.00386	0.0483	4.75e-11	6.8e-06	0.293	0.353	0.146	1.36e-10	0.249	0.101	0.269	0.0232	0.24461
25205	1660	IDP_dMRI_TBSS_L1_Fornix	dMRI-TBSS	0.066	0.0943	0.367	0.301	6.77e-45	1.05e-05	-3.7e-06	2.47e-05	-5.32e-05	8.66e-06	-3.66e-06	-2.95e-05	8.13e-06	7.97e-07	-1.27e-05	1.55e-05	-5.87e-06	8.64e-06	-1.29e-07	4.1e-06	-1.94e-06	0.014	0.402	4.91e-08	2.41e-32	0.0451	0.395	1.01e-11	0.0585	0.852	0.00321	0.000277	0.168	0.0462	0.976	0.339	0.654	0.237	0.024	0.278481
25206	1660	IDP_dMRI_TBSS_L1_Corticospinal_tract_R	dMRI-TBSS	0.0434	0.0488	0.154	0.11	1.26e-19	-5.67e-07	3.67e-06	-1.64e-06	1.42e-06	-4.76e-07	1.93e-06	3.11e-06	2.91e-06	-5.42e-06	-1.59e-06	1.19e-05	-1.04e-05	-1.72e-06	1.09e-05	4.77e-06	-7.68e-06	0.78	0.0817	0.448	0.503	0.817	0.347	0.131	0.156	0.00805	0.438	4.41e-09	3.58e-07	0.405	8.7e-08	0.0198	0.000202	0.148	0.0185	0.293243
25207	1660	IDP_dMRI_TBSS_L1_Corticospinal_tract_L	dMRI-TBSS	0.0433	0.048	0.141	0.0975	3.4e-19	5.79e-07	3.12e-06	-5.71e-07	1.58e-06	-2.33e-06	7.6e-07	3.38e-06	1.89e-06	-6.59e-06	-1.25e-06	1.15e-05	-7.59e-06	-4.61e-06	1.05e-05	3.77e-06	-7.71e-06	0.765	0.121	0.781	0.435	0.237	0.698	0.0856	0.334	0.000729	0.523	3.36e-09	9.43e-05	0.0194	6.57e-08	0.0537	9.12e-05	0.122	0.0176	0.354918
25208	1660	IDP_dMRI_TBSS_L1_Medial_lemniscus_R	dMRI-TBSS	0.0514	0.0562	0.137	0.0859	1.45e-23	2.42e-06	4.1e-06	2.14e-06	-1.3e-06	-6.13e-07	2.59e-07	-1.04e-06	2.08e-06	-6.21e-06	1e-06	8.14e-06	-4.26e-06	-1.6e-06	9.59e-06	7.56e-07	-3.97e-06	0.0789	0.00423	0.144	0.365	0.662	0.853	0.455	0.136	7.88e-06	0.472	3.72e-09	0.00203	0.255	5.08e-12	0.586	0.00461	0.2	0.0237	0.257
25209	1660	IDP_dMRI_TBSS_L1_Medial_lemniscus_L	dMRI-TBSS	0.0517	0.0556	0.122	0.0705	3.25e-23	2.14e-06	4.28e-06	-5.15e-07	-3.86e-07	-9.12e-07	4e-07	1.09e-06	2.66e-06	-7.36e-06	5.05e-07	9.14e-06	-3.4e-06	-1.02e-06	8.89e-06	4.97e-07	-3.08e-06	0.124	0.00303	0.727	0.79	0.518	0.776	0.441	0.0581	1.56e-07	0.719	5.63e-11	0.0147	0.473	2.11e-10	0.723	0.029	0.177	0.0244	0.29209
25214	1660	IDP_dMRI_TBSS_L1_Cerebral_peduncle_R	dMRI-TBSS	0.0596	0.0708	0.217	0.158	1.58e-31	-9.78e-07	3.82e-06	6.21e-07	-2.4e-06	2.49e-06	2.97e-06	-5.22e-06	-1.66e-06	-5.1e-06	4.81e-06	2.04e-06	-7.14e-07	-7.49e-07	8.9e-06	-1.32e-06	-4.79e-06	0.373	0.000816	0.594	0.0364	0.0254	0.00754	2.83e-06	0.134	4.15e-06	1.49e-05	0.0635	0.516	0.503	9.5e-16	0.234	1.77e-05	0.231	0.0217	0.258009
25215	1660	IDP_dMRI_TBSS_L1_Cerebral_peduncle_L	dMRI-TBSS	0.0673	0.0794	0.22	0.153	1.99e-36	-1.06e-06	2.96e-06	1.62e-06	-2.48e-06	3.82e-06	2.37e-06	-6.25e-06	-1.67e-06	-6e-06	4.23e-06	3.18e-06	-1.25e-06	-7.4e-07	8.64e-06	-4.66e-07	-4.63e-06	0.318	0.00721	0.15	0.0252	0.000398	0.0269	6.71e-09	0.118	2.06e-08	8.03e-05	0.0027	0.241	0.493	6.59e-16	0.663	1.74e-05	0.227	0.0217	0.296476
25218	1670	IDP_dMRI_TBSS_L1_Posterior_limb_of_internal_capsule_R	dMRI-TBSS	0.0913	0.104	0.211	0.12	2.85e-50	1.34e-06	3.49e-06	2.38e-06	-8.05e-06	3.56e-06	1.48e-06	-8.59e-06	-1.47e-06	-2.76e-06	5.72e-06	2.69e-06	-2.19e-06	1.37e-06	7.28e-06	-1.9e-06	-1.27e-06	0.185	0.000881	0.0263	2.68e-14	0.000527	0.148	7.29e-17	0.15	0.00653	2.12e-08	0.00766	0.0305	0.182	8.34e-13	0.0615	0.215	0.338	0.0258	0.270118
25219	1670	IDP_dMRI_TBSS_L1_Posterior_limb_of_internal_capsule_L	dMRI-TBSS	0.0949	0.11	0.231	0.136	1.38e-53	1.64e-06	2.06e-06	2.58e-06	-9.37e-06	3.61e-06	2.23e-06	-9.25e-06	-1.26e-06	-2.43e-06	5.23e-06	2.71e-06	-1.8e-06	-1.64e-07	6.9e-06	-8.59e-07	-1.69e-06	0.0946	0.0428	0.0133	9.62e-20	0.0003	0.0245	2.69e-20	0.203	0.014	1.39e-07	0.00562	0.0674	0.87	2.95e-12	0.385	0.0894	0.324	0.0245	0.292901
25220	1670	IDP_dMRI_TBSS_L1_Retrolenticular_part_of_internal_capsule_R	dMRI-TBSS	0.0557	0.0706	0.267	0.211	2.01e-31	6.99e-06	4.53e-06	7.25e-07	-2.09e-06	4.22e-07	-1.07e-06	-7.14e-06	1.63e-06	-3.96e-06	2.66e-06	-3.76e-08	-8.89e-07	2.6e-06	3.4e-06	-2.72e-06	7.08e-07	2.68e-12	1.17e-05	0.492	0.0442	0.676	0.286	1.9e-12	0.106	8.02e-05	0.008	0.97	0.372	0.0104	0.00066	0.00676	0.484	0.263	0.0208	0.211787
25221	1670	IDP_dMRI_TBSS_L1_Retrolenticular_part_of_internal_capsule_L	dMRI-TBSS	0.0621	0.0793	0.279	0.217	2.23e-36	7.83e-06	4.18e-06	-2.39e-07	-2.73e-06	5.64e-07	-1.83e-06	-6.64e-06	1.17e-06	-1.37e-06	3.34e-06	1.4e-06	-6.56e-08	1.99e-06	2.57e-06	-2.96e-06	-3.11e-07	5.23e-17	1.43e-05	0.808	0.00472	0.549	0.0515	2.1e-12	0.211	0.144	0.000368	0.131	0.944	0.0349	0.00582	0.00158	0.741	0.225	0.0208	0.276
25222	1670	IDP_dMRI_TBSS_L1_Anterior_corona_radiata_R	dMRI-TBSS	0.0758	0.0872	0.206	0.13	7.9e-41	1.12e-05	5.11e-06	-3.8e-06	1.39e-07	9.92e-07	2.04e-07	-1.51e-06	2.24e-06	-4.21e-06	4.06e-06	-8.2e-07	-7.38e-07	1.49e-06	3.13e-06	-1.93e-08	3.21e-07	3.81e-30	3.89e-07	0.000224	0.89	0.313	0.835	0.124	0.0223	1.6e-05	3.42e-05	0.397	0.447	0.13	0.00128	0.984	0.744	0.254	0.025	0.298425
25223	1670	IDP_dMRI_TBSS_L1_Anterior_corona_radiata_L	dMRI-TBSS	0.0796	0.0921	0.216	0.136	1.16e-43	1.18e-05	6.08e-06	-2.91e-06	3.05e-07	7.5e-07	2.87e-07	-2.18e-06	2.08e-06	-3.23e-06	3.09e-06	-1.37e-06	-1.2e-06	1.26e-06	3.37e-06	-6.72e-07	-1.62e-07	9.55e-34	1.09e-09	0.00426	0.76	0.441	0.768	0.0248	0.0318	0.000834	0.00141	0.151	0.21	0.198	0.000467	0.487	0.868	0.266	0.0273	0.299248
25224	1670	IDP_dMRI_TBSS_L1_Superior_corona_radiata_R	dMRI-TBSS	0.0793	0.0979	0.27	0.19	6.68e-47	1.02e-05	3.31e-06	1.5e-06	-6.77e-06	1.53e-06	-1.1e-06	-7.32e-06	3.31e-06	-3.61e-06	2.8e-06	3.69e-07	-2.54e-06	3.47e-06	2.39e-06	-8.98e-07	1.25e-06	6.7e-23	0.00188	0.169	2.84e-10	0.141	0.287	2.4e-12	0.00138	0.000479	0.00685	0.718	0.0133	0.000913	0.02	0.385	0.23	0.264	0.0228	0.300379
25225	1680	IDP_dMRI_TBSS_L1_Superior_corona_radiata_L	dMRI-TBSS	0.0768	0.0986	0.298	0.221	2.6e-47	1.02e-05	3.96e-06	1.59e-06	-6.06e-06	1.73e-06	-3.58e-07	-7.96e-06	3.34e-06	-2.99e-06	1.66e-06	3.94e-07	-2.33e-06	3.33e-06	2.4e-06	-6.5e-07	1.09e-06	1.26e-23	0.000165	0.139	1.03e-08	0.0914	0.727	1.18e-14	0.00109	0.00333	0.103	0.697	0.0216	0.00123	0.018	0.524	0.289	0.26	0.0239	0.295385
25226	1680	IDP_dMRI_TBSS_L1_Posterior_corona_radiata_R	dMRI-TBSS	0.0661	0.0887	0.32	0.254	1.09e-41	1.68e-05	5.98e-06	2.03e-06	-6.33e-06	7.54e-07	-3.29e-06	-6.74e-06	7.85e-06	-5.2e-06	3.62e-08	2.7e-06	-1.7e-06	4.93e-06	-1.45e-07	-1.46e-06	5.67e-07	2.38e-27	0.000179	0.213	7.77e-05	0.628	0.0342	1.53e-05	4.4e-07	0.000778	0.981	0.078	0.268	0.00161	0.925	0.344	0.716	0.267	0.0235	0.247566
25227	1680	IDP_dMRI_TBSS_L1_Posterior_corona_radiata_L	dMRI-TBSS	0.0748	0.0968	0.302	0.227	2.45e-46	1.69e-05	5.06e-06	9.57e-07	-4.39e-06	8.99e-07	-2.79e-06	-7.04e-06	7.53e-06	-3.62e-06	1.13e-06	4.63e-07	-2.2e-06	4.91e-06	7.82e-07	-5.52e-07	9.24e-07	9.45e-34	0.000407	0.512	0.00222	0.52	0.0454	4.75e-07	6.53e-08	0.00894	0.418	0.736	0.11	0.000462	0.571	0.691	0.509	0.251	0.0249	0.298008
25228	1680	IDP_dMRI_TBSS_L1_Posterior_thalamic_radiation_R	dMRI-TBSS	0.066	0.0798	0.238	0.172	1.24e-36	1.11e-05	4.47e-06	-6.05e-06	8.06e-06	-6.04e-07	-1.69e-06	2.37e-06	5.85e-06	-5.89e-06	3.8e-06	1.31e-08	-1.31e-06	1.16e-06	1.27e-06	-1.78e-06	9.85e-08	2.76e-19	0.000465	3.77e-06	3.92e-10	0.629	0.175	0.0577	2.65e-06	2.07e-06	0.00225	0.991	0.289	0.355	0.303	0.151	0.937	0.201	0.0197	0.328358
25231	1680	IDP_dMRI_TBSS_L1_Sagittal_stratum_L	dMRI-TBSS	0.0519	0.0674	0.282	0.23	1.19e-29	9.27e-06	2.47e-06	-3.4e-06	1.74e-06	8.64e-07	-2.74e-07	-2.22e-06	1.15e-06	-4.28e-06	2.04e-06	-1.85e-06	-1.91e-06	2.38e-06	2.39e-06	-2.88e-06	-1.98e-06	1.81e-21	0.0139	0.000902	0.0833	0.378	0.779	0.0232	0.239	1.09e-05	0.0363	0.0556	0.0487	0.0157	0.0138	0.00311	0.043	0.211	0.0213	0.245972
25232	1680	IDP_dMRI_TBSS_L1_External_capsule_R	dMRI-TBSS	0.0384	0.0461	0.206	0.167	3.21e-18	5.36e-06	2.17e-06	-3.34e-06	3.22e-06	6.21e-07	1.23e-06	-2.06e-06	3.64e-06	-2.18e-06	1.82e-06	-1e-06	6.53e-07	3.88e-07	1.03e-07	-2.62e-06	1.43e-06	4.62e-10	0.0149	0.000248	0.000319	0.476	0.154	0.0177	2.63e-05	0.0115	0.0357	0.241	0.447	0.657	0.905	0.00246	0.0996	0.271	0.0265	0.141697
25233	1680	IDP_dMRI_TBSS_L1_External_capsule_L	dMRI-TBSS	0.0448	0.0556	0.239	0.194	3.12e-23	6.2e-06	4.03e-06	-1.59e-06	1.9e-06	6.31e-07	1.37e-06	-3.51e-06	3.59e-06	-8.86e-07	1.58e-06	-2.63e-06	-1.41e-06	1.6e-07	2.1e-06	-3.04e-06	-3.83e-07	1.38e-12	8.48e-06	0.0857	0.036	0.475	0.121	7.29e-05	4.56e-05	0.312	0.0721	0.00253	0.105	0.857	0.0163	0.000531	0.665	0.267	0.0263	0.16779
25234	1680	IDP_dMRI_TBSS_L1_Cingulum_cingulate_gyrus_R	dMRI-TBSS	0.0774	0.0809	0.121	0.0433	2.94e-37	2.33e-06	5.46e-06	-4.75e-06	4.9e-06	7.37e-07	1.09e-06	-4.37e-06	2.21e-06	-7.02e-06	5.89e-06	-6.91e-07	1.94e-06	2.15e-06	9.14e-06	-1e-06	-2.11e-06	0.0408	3.73e-06	8.32e-05	3.56e-05	0.523	0.344	0.000149	0.0545	9.42e-10	2.99e-07	0.542	0.088	0.0633	1.54e-15	0.38	0.0678	0.258	0.0237	0.3
25235	1680	IDP_dMRI_TBSS_L1_Cingulum_cingulate_gyrus_L	dMRI-TBSS	0.0787	0.0833	0.134	0.0551	1.36e-38	2.31e-06	4.67e-06	-4.27e-06	4.21e-06	2.02e-06	-4.2e-07	-4.79e-06	9.96e-07	-8.35e-06	5.78e-06	-5.55e-07	8.28e-07	2.13e-06	8.86e-06	-4.71e-07	-2.21e-06	0.0393	5.81e-05	0.000323	0.000314	0.0752	0.711	2.48e-05	0.378	1.63e-13	3.18e-07	0.619	0.46	0.0609	4.13e-15	0.676	0.0523	0.267	0.0227	0.294757
25237	1690	IDP_dMRI_TBSS_L1_Cingulum_hippocampus_L	dMRI-TBSS	0.0353	0.0423	0.2	0.165	3.3e-16	5.65e-06	3.91e-06	-3.76e-06	2.14e-06	4.67e-07	3.05e-06	-2.82e-06	-1.33e-06	-3.2e-06	2.05e-06	-4.73e-07	1.49e-06	-5.2e-07	4.35e-06	-1.14e-06	-4.46e-07	2.39e-08	0.000192	0.000451	0.0421	0.649	0.00278	0.00581	0.191	0.00162	0.0445	0.639	0.14	0.613	1.79e-05	0.26	0.663	0.212	0.021	0.166509
25240	1690	IDP_dMRI_TBSS_L1_Superior_longitudinal_fasciculus_R	dMRI-TBSS	0.0609	0.0745	0.242	0.181	1.32e-33	8.52e-06	2.82e-06	-1.1e-06	-6.87e-07	1.65e-06	-3.14e-07	-3.63e-06	2.5e-06	-3.24e-06	2.7e-06	1.11e-07	-2.18e-07	2.48e-06	2.04e-06	-2.28e-06	1.75e-06	3.47e-23	0.00142	0.223	0.439	0.0566	0.715	2.69e-05	0.00371	0.000161	0.00172	0.896	0.798	0.00428	0.0172	0.00788	0.0426	0.301	0.0247	0.202326
25241	1690	IDP_dMRI_TBSS_L1_Superior_longitudinal_fasciculus_L	dMRI-TBSS	0.0577	0.0696	0.228	0.17	7.02e-31	7.52e-06	2.32e-06	-3.35e-07	-6e-07	1.34e-06	9.03e-07	-3.81e-06	2.89e-06	-2.1e-06	2.02e-06	-4.43e-07	-9.06e-07	2.31e-06	1.58e-06	-2.37e-06	1.23e-06	1.46e-21	0.00429	0.686	0.462	0.0921	0.253	1.59e-06	0.000256	0.00764	0.0104	0.57	0.247	0.00377	0.0434	0.00267	0.123	0.321	0.0258	0.179751
25243	1690	IDP_dMRI_TBSS_L1_Superior_fronto-occipital_fasciculus_L	dMRI-TBSS	0.0727	0.093	0.291	0.218	3.62e-44	1.86e-05	5.65e-06	7.06e-06	-1.35e-05	2.97e-06	-5.97e-08	-1.66e-05	8.7e-06	-7.05e-06	-2.53e-06	2.36e-06	-5.92e-06	1.35e-06	-3.3e-07	3.74e-06	1.95e-07	1.36e-19	0.00752	0.0011	2.06e-10	0.15	0.977	1.41e-15	2.39e-05	0.000588	0.218	0.246	0.00372	0.514	0.872	0.0685	0.925	0.167	0.0188	0.435329
25248	1700	IDP_dMRI_TBSS_L2_Middle_cerebellar_peduncle	dMRI-TBSS	0.0621	0.0709	0.186	0.123	1.4e-31	5.35e-06	2.73e-06	-1.75e-07	1.25e-06	-1.03e-06	-3.31e-07	2.8e-06	1.98e-06	-1.35e-06	-1.97e-06	4.06e-06	-2.24e-06	-1.31e-07	1.23e-07	2.1e-06	-5.07e-07	7.29e-16	6.59e-05	0.803	0.0699	0.125	0.619	2.98e-05	0.00303	0.0423	0.00304	8.42e-10	0.000697	0.845	0.853	0.00159	0.449	0.236	0.0225	0.263136
25249	1700	IDP_dMRI_TBSS_L2_Pontine_crossing_tract	dMRI-TBSS	0.0405	0.0449	0.14	0.0992	1.36e-17	3.82e-06	1.37e-06	-3.62e-07	9.13e-07	-1.05e-06	-9.48e-08	5.22e-06	3.07e-06	-5.91e-06	-5.51e-06	1.1e-05	-6.73e-06	2.39e-07	5.48e-06	1.58e-06	-2.07e-06	0.0218	0.427	0.838	0.599	0.536	0.955	0.00201	0.0677	0.000424	0.00105	5.08e-11	5.59e-05	0.888	0.00105	0.348	0.221	0.218	0.0205	0.18578
25250	1700	IDP_dMRI_TBSS_L2_Genu_of_corpus_callosum	dMRI-TBSS	0.0745	0.0888	0.235	0.16	9.32e-42	1.57e-05	3.87e-06	1.12e-06	-3.55e-06	3.66e-09	-2.09e-06	-1.37e-06	1.6e-06	1.3e-06	-3.88e-06	-8.23e-07	-4.98e-07	-4.11e-09	-5.14e-06	3.15e-06	1.03e-06	1.11e-37	0.00194	0.381	0.00457	0.998	0.0859	0.261	0.187	0.283	0.00138	0.493	0.679	0.997	2.05e-05	0.00941	0.401	0.302	0.0262	0.246689
25251	1700	IDP_dMRI_TBSS_L2_Body_of_corpus_callosum	dMRI-TBSS	0.0794	0.089	0.187	0.108	7.1e-42	1.52e-05	3.79e-06	1.23e-06	-4.89e-06	-8.63e-08	-4.39e-06	-6.93e-07	3.41e-06	-5.79e-07	-2.53e-06	1.97e-06	-1.21e-06	-7.94e-09	-3.81e-06	2.95e-06	1.2e-06	9.41e-36	0.00233	0.335	9.41e-05	0.944	0.000303	0.569	0.00496	0.632	0.0368	0.1	0.313	0.995	0.00157	0.0148	0.325	0.29	0.0263	0.273793
25252	1700	IDP_dMRI_TBSS_L2_Splenium_of_corpus_callosum	dMRI-TBSS	0.0877	0.0911	0.125	0.037	4.8e-43	1.02e-05	2.83e-06	-1.08e-06	1.07e-06	-6.42e-07	-2.37e-06	1.23e-06	1.46e-06	-2.29e-06	-2.01e-06	3.78e-07	2.9e-07	3.8e-07	-2.51e-06	8.51e-07	2.67e-06	1.45e-38	0.000419	0.188	0.182	0.412	0.00245	0.115	0.0605	0.00328	0.00976	0.624	0.708	0.629	0.00119	0.274	0.000661	0.22	0.0255	0.398636
25253	1700	IDP_dMRI_TBSS_L2_Fornix	dMRI-TBSS	0.0831	0.117	0.373	0.29	1e-57	2.43e-05	-9.6e-06	3.7e-05	-8.62e-05	1.29e-05	-4.35e-06	-4.34e-05	1.29e-05	7.23e-06	-2.55e-05	1.94e-05	-1.43e-05	1.08e-05	-1.22e-05	1.02e-05	-2.79e-07	8.24e-05	0.132	1.56e-08	6.88e-40	0.0393	0.485	4.08e-12	0.0372	0.243	4.01e-05	0.00158	0.0207	0.0841	0.0487	0.0989	0.964	0.227	0.0227	0.366079
25254	1700	IDP_dMRI_TBSS_L2_Corticospinal_tract_R	dMRI-TBSS	0.0469	0.0522	0.149	0.102	2e-21	3.45e-06	1.04e-06	-1.28e-06	3.94e-06	-8.96e-07	-3.22e-07	4.31e-06	4.77e-06	-6.13e-06	-4.13e-06	1.11e-05	-6.68e-06	2.47e-06	3.75e-06	3.6e-06	-2.65e-06	0.0248	0.516	0.433	0.0139	0.566	0.836	0.00571	0.00211	7.46e-05	0.0077	5.36e-13	1.45e-05	0.114	0.0149	0.0201	0.0893	0.206	0.0209	0.22767
25255	1700	IDP_dMRI_TBSS_L2_Corticospinal_tract_L	dMRI-TBSS	0.0434	0.0461	0.102	0.0589	3.29e-18	4.85e-06	2.16e-06	-7.31e-07	1.68e-06	-1.98e-06	-7.37e-07	5.75e-06	3.55e-06	-4.73e-06	-3.83e-06	9.5e-06	-4.41e-06	1.62e-06	3.05e-06	4e-06	-1.87e-06	0.00086	0.152	0.635	0.268	0.18	0.616	9.7e-05	0.0156	0.00122	0.00903	7.03e-11	0.00246	0.273	0.0365	0.00626	0.204	0.195	0.0189	0.222564
25256	1710	IDP_dMRI_TBSS_L2_Medial_lemniscus_R	dMRI-TBSS	0.0572	0.0627	0.144	0.0868	4.74e-27	6.52e-06	4.18e-06	1.72e-06	-4.65e-09	-1.92e-06	-2.52e-07	1.95e-06	3.55e-06	-1.02e-06	-2.93e-06	3.49e-06	-2.32e-06	-7.63e-07	-4.47e-07	3.19e-06	-4.7e-07	6.51e-14	3.38e-06	0.0605	0.996	0.0289	0.774	0.0266	4.9e-05	0.243	0.000803	5.58e-05	0.00735	0.386	0.606	0.000254	0.592	0.149	0.0181	0.383893
25257	1710	IDP_dMRI_TBSS_L2_Medial_lemniscus_L	dMRI-TBSS	0.0599	0.0643	0.128	0.0681	6.17e-28	6.65e-06	4.56e-06	6.57e-07	-7.29e-08	-1.24e-06	-6.43e-07	3.31e-06	4.47e-06	-2e-06	-3.28e-06	3.72e-06	-2.05e-06	-4.26e-07	-5.63e-07	3.23e-06	1.59e-07	8.71e-13	2.11e-06	0.504	0.94	0.185	0.492	0.000419	1.77e-06	0.0317	0.000459	5.91e-05	0.0267	0.651	0.544	0.000551	0.866	0.138	0.0168	0.434058
25266	1720	IDP_dMRI_TBSS_L2_Posterior_limb_of_internal_capsule_R	dMRI-TBSS	0.075	0.0797	0.134	0.0594	1.42e-36	4.06e-06	3.17e-06	-1.79e-06	4.52e-06	-2.12e-06	-2.94e-06	2.75e-06	1.51e-07	-1.72e-06	7.8e-07	-8.42e-07	5.26e-07	1.39e-06	-4.34e-08	-7.47e-07	1.1e-06	7.34e-12	2.33e-07	0.00429	2.61e-13	0.000407	8.45e-07	4.32e-06	0.8	0.00379	0.19	0.153	0.372	0.0206	0.941	0.209	0.067	0.265	0.0224	0.283019
25267	1720	IDP_dMRI_TBSS_L2_Posterior_limb_of_internal_capsule_L	dMRI-TBSS	0.0725	0.0763	0.123	0.0502	1.15e-34	4.42e-06	2.37e-06	-1.87e-06	5.47e-06	-2.22e-06	-2.09e-06	2.26e-06	5.94e-07	-1.58e-06	-6.12e-08	-1.73e-07	8.18e-07	1.07e-06	1.08e-07	-3.38e-07	8.71e-07	8.09e-14	0.000108	0.00274	8.78e-19	0.000204	0.000452	0.00015	0.318	0.0078	0.918	0.768	0.165	0.0734	0.855	0.568	0.145	0.28	0.0244	0.258929
25268	1720	IDP_dMRI_TBSS_L2_Retrolenticular_part_of_internal_capsule_R	dMRI-TBSS	0.0774	0.084	0.155	0.0779	5.21e-39	1.04e-05	3.73e-06	-3.5e-06	3.63e-06	-4.5e-08	-2.46e-06	3.48e-06	2.99e-06	-1.04e-06	-9.46e-07	-2.5e-07	-5.53e-07	-5.49e-07	-1.74e-06	-1.11e-06	2.59e-06	3.28e-31	5.18e-05	0.000202	8.9e-05	0.96	0.00612	0.00011	0.00085	0.246	0.291	0.778	0.534	0.543	0.0502	0.214	0.00411	0.247	0.0245	0.31336
25269	1720	IDP_dMRI_TBSS_L2_Retrolenticular_part_of_internal_capsule_L	dMRI-TBSS	0.0897	0.0959	0.155	0.0653	7.87e-46	1.04e-05	3.64e-06	-3.02e-06	2.89e-06	-1.7e-06	-1.63e-06	3.44e-06	3.27e-06	-7.92e-07	-1.71e-06	-7.78e-07	-9.28e-07	-1.1e-06	-1.72e-06	-1.14e-06	1.61e-06	8.08e-37	1.56e-05	0.000455	0.000627	0.0383	0.0466	2.94e-05	6.72e-05	0.331	0.0363	0.336	0.253	0.183	0.0342	0.161	0.0507	0.232	0.0249	0.386638
25270	1720	IDP_dMRI_TBSS_L2_Anterior_corona_radiata_R	dMRI-TBSS	0.0732	0.0908	0.267	0.193	7.08e-43	1.39e-05	4.65e-06	-3.98e-07	-1.72e-06	-4.69e-08	-1.93e-06	-1.24e-06	1.57e-06	9.44e-07	1.91e-07	2.05e-07	-6.78e-07	2.06e-06	-3.51e-06	9.92e-08	1.79e-06	4.43e-42	8.37e-06	0.709	0.1	0.963	0.0579	0.224	0.122	0.35	0.851	0.838	0.5	0.0443	0.000493	0.922	0.0791	0.325	0.029	0.225231
25271	1720	IDP_dMRI_TBSS_L2_Anterior_corona_radiata_L	dMRI-TBSS	0.0883	0.114	0.314	0.225	5.21e-56	1.49e-05	5.43e-06	-9.85e-08	-2.46e-06	1.59e-07	-1.95e-06	-2.11e-06	2e-06	1.22e-06	-2.38e-07	-5.32e-07	-1.84e-06	8.6e-07	-2.86e-06	4.33e-08	9.77e-07	7.24e-53	3.77e-08	0.922	0.0128	0.869	0.0421	0.0282	0.0371	0.2	0.803	0.574	0.0528	0.373	0.00264	0.964	0.31	0.317	0.029	0.278549
25272	1720	IDP_dMRI_TBSS_L2_Superior_corona_radiata_R	dMRI-TBSS	0.0812	0.0894	0.173	0.0915	4.39e-42	1.01e-05	4.4e-06	-1.76e-06	2.3e-06	-7.9e-07	-2.8e-06	1.79e-06	3.32e-06	-1.52e-06	4.65e-07	-7.73e-07	-1.17e-06	1.28e-06	-2.47e-06	-6.6e-07	2.37e-06	5.96e-33	4.07e-07	0.0465	0.00835	0.352	0.000945	0.0344	8.35e-05	0.0707	0.581	0.354	0.162	0.134	0.00328	0.433	0.0052	0.255	0.0274	0.318431
25273	1720	IDP_dMRI_TBSS_L2_Superior_corona_radiata_L	dMRI-TBSS	0.0877	0.097	0.184	0.0962	1.96e-46	1.06e-05	4.49e-06	-2.03e-06	2.63e-06	-6.44e-07	-1.79e-06	1.82e-06	3.4e-06	-1.45e-06	3.53e-07	-6.3e-07	-5.54e-07	4.29e-07	-1.74e-06	-4.04e-07	2.3e-06	1.29e-38	6.81e-08	0.0169	0.00164	0.428	0.0274	0.0247	2.58e-05	0.0713	0.662	0.43	0.489	0.598	0.0305	0.616	0.00472	0.264	0.0278	0.332197
25274	1720	IDP_dMRI_TBSS_L2_Posterior_corona_radiata_R	dMRI-TBSS	0.0878	0.0958	0.172	0.0837	9.17e-46	1.67e-05	6.41e-06	-4.06e-06	2.44e-06	-1.08e-06	-4.16e-06	1.98e-06	7.49e-06	-5.11e-06	4.13e-07	-4.09e-07	-1.38e-06	1.61e-06	-3.31e-06	-1.42e-06	2.33e-06	2.48e-34	4.54e-06	0.00448	0.0814	0.43	0.00226	0.147	3.8e-08	0.000161	0.761	0.761	0.305	0.24	0.0141	0.295	0.0873	0.254	0.0252	0.345669
25275	1720	IDP_dMRI_TBSS_L2_Posterior_corona_radiata_L	dMRI-TBSS	0.0909	0.101	0.189	0.0985	1.31e-48	1.61e-05	5.44e-06	-3.32e-06	2.56e-06	4.71e-07	-3.6e-06	9.95e-07	6.02e-06	-2.53e-06	1.76e-07	-1.27e-06	-1.34e-06	2.26e-06	-2.47e-06	-5.58e-07	2.47e-06	1.63e-41	7.44e-06	0.0075	0.0359	0.691	0.00236	0.401	3.54e-07	0.0317	0.881	0.275	0.252	0.0574	0.0351	0.636	0.0376	0.261	0.0274	0.348276
25276	1730	IDP_dMRI_TBSS_L2_Posterior_thalamic_radiation_R	dMRI-TBSS	0.0862	0.106	0.275	0.189	1.22e-51	1.69e-05	3.41e-06	-2.3e-06	-2.43e-06	2.68e-08	-2.15e-06	1.46e-06	5.89e-06	-4.98e-06	-3.66e-06	7.01e-07	-1.91e-06	-2.52e-07	-4.76e-06	8.57e-07	1.89e-06	1.67e-42	0.00706	0.0755	0.0553	0.983	0.0805	0.236	1.8e-06	4.99e-05	0.00292	0.565	0.118	0.839	9.95e-05	0.485	0.126	0.228	0.0249	0.37807
25277	1730	IDP_dMRI_TBSS_L2_Posterior_thalamic_radiation_L	dMRI-TBSS	0.0875	0.108	0.28	0.193	8.73e-53	1.84e-05	3.83e-06	-2.18e-06	-1.8e-06	3.83e-07	-2.68e-06	1.93e-07	5.67e-06	-2.47e-06	-2.66e-06	-6.66e-08	-2.89e-06	1.29e-06	-4.3e-06	3.16e-07	1.97e-06	1.27e-48	0.00273	0.0957	0.161	0.759	0.0313	0.877	5.34e-06	0.0468	0.0321	0.957	0.0191	0.305	0.000502	0.799	0.115	0.214	0.0247	0.408879
25278	1730	IDP_dMRI_TBSS_L2_Sagittal_stratum_R	dMRI-TBSS	0.0754	0.0884	0.222	0.147	1.61e-41	1.21e-05	3.09e-06	-3.4e-06	2.83e-06	5.36e-07	-6.33e-07	3.44e-06	2.62e-06	4.86e-07	-1.02e-06	-9.32e-07	-1.08e-06	-1.32e-06	-2.99e-06	7.1e-07	3.05e-06	4.22e-37	0.00141	0.000594	0.00366	0.571	0.502	0.000274	0.00537	0.604	0.279	0.317	0.248	0.164	0.0014	0.45	0.00127	0.24	0.0251	0.314167
25279	1730	IDP_dMRI_TBSS_L2_Sagittal_stratum_L	dMRI-TBSS	0.0795	0.0894	0.19	0.11	4.19e-42	1.26e-05	3.88e-06	-2.78e-06	2.14e-06	2.38e-07	-9.58e-07	2.25e-06	3.3e-06	6.81e-07	-1.97e-06	-1.71e-06	-5.49e-07	-1.01e-06	-2.55e-06	1.2e-06	3.86e-06	3.48e-37	0.000126	0.00712	0.0352	0.81	0.33	0.0229	0.000802	0.487	0.045	0.0782	0.573	0.309	0.00895	0.222	9.61e-05	0.215	0.0257	0.369767
25280	1730	IDP_dMRI_TBSS_L2_External_capsule_R	dMRI-TBSS	0.0482	0.0602	0.248	0.2	9.79e-26	8.31e-06	1.93e-06	-2.56e-06	1.64e-06	4.15e-07	6.32e-07	1.47e-06	4.07e-06	6.91e-08	-2.39e-08	-1.16e-06	7.28e-07	-1.14e-06	-4.79e-06	7.12e-07	1.55e-06	1.41e-19	0.0413	0.00809	0.0834	0.653	0.493	0.11	9.84e-06	0.94	0.979	0.203	0.424	0.219	1.65e-07	0.438	0.0943	0.251	0.0237	0.192032
25281	1730	IDP_dMRI_TBSS_L2_External_capsule_L	dMRI-TBSS	0.048	0.0615	0.267	0.219	2.15e-26	8.56e-06	3.49e-06	-4.23e-07	-1.25e-07	2.43e-07	9.01e-07	6.54e-07	4.08e-06	9.74e-07	-6.39e-07	-3.03e-06	-1.35e-06	-2.22e-06	-2.52e-06	7.4e-08	4.66e-07	7.9e-22	0.000144	0.652	0.892	0.786	0.313	0.465	4.97e-06	0.273	0.473	0.000595	0.126	0.0135	0.00455	0.934	0.603	0.237	0.0244	0.202532
25282	1730	IDP_dMRI_TBSS_L2_Cingulum_cingulate_gyrus_R	dMRI-TBSS	0.0532	0.0603	0.17	0.117	9.43e-26	7.17e-06	2.4e-06	2.97e-07	-1.32e-06	7.38e-07	-9.94e-07	3.26e-06	-2.42e-07	1.68e-06	-6e-07	6.05e-08	6.1e-07	-3.96e-07	-2.32e-06	8.27e-07	1.02e-06	2.64e-23	0.00119	0.695	0.0758	0.309	0.169	6.8e-06	0.737	0.0194	0.405	0.932	0.394	0.586	0.00118	0.25	0.161	0.294	0.0251	0.180952
25283	1730	IDP_dMRI_TBSS_L2_Cingulum_cingulate_gyrus_L	dMRI-TBSS	0.0709	0.0828	0.214	0.143	2.52e-38	8.2e-06	2.64e-06	-8.78e-07	-7.24e-07	3.22e-07	-1.43e-07	3.46e-06	-3.7e-07	2.75e-06	-6.41e-07	1.7e-08	6.84e-07	-8e-07	-2.78e-06	1.13e-06	1.52e-06	9.15e-32	0.000228	0.23	0.314	0.645	0.837	8.02e-07	0.595	7.65e-05	0.357	0.98	0.322	0.255	5.9e-05	0.103	0.0296	0.294	0.0247	0.241156
25286	1740	IDP_dMRI_TBSS_L2_Fornix_cres+Stria_terminalis_R	dMRI-TBSS	0.0554	0.0803	0.365	0.31	6.39e-37	1.23e-05	1.07e-06	6.05e-06	-1.16e-05	4.39e-07	-3.15e-08	-2.51e-06	4.14e-06	4.18e-07	-3.65e-06	1.93e-06	-3.05e-06	-3.74e-07	-2.68e-06	4.98e-06	8.75e-07	1.2e-19	0.442	2.26e-05	1.76e-16	0.747	0.982	0.0654	0.0023	0.757	0.00715	0.15	0.0236	0.784	0.0469	0.000241	0.521	0.214	0.0201	0.258879
25288	1740	IDP_dMRI_TBSS_L2_Superior_longitudinal_fasciculus_R	dMRI-TBSS	0.091	0.102	0.196	0.105	4.66e-49	1.14e-05	4.21e-06	-2.67e-06	1.8e-06	2.13e-07	-1.17e-06	3.07e-06	3.87e-06	-5.04e-07	-1.49e-06	-5.13e-07	-6.85e-07	-6.26e-08	-3.37e-06	-4.42e-08	1.95e-06	4.57e-40	1.82e-06	0.00308	0.0421	0.805	0.175	0.000372	6.68e-06	0.556	0.0811	0.545	0.42	0.942	7.89e-05	0.959	0.0237	0.315	0.0271	0.288889
25289	1740	IDP_dMRI_TBSS_L2_Superior_longitudinal_fasciculus_L	dMRI-TBSS	0.0949	0.106	0.2	0.105	1.66e-51	1.15e-05	3.34e-06	-2.85e-06	1.75e-06	8.49e-07	-1.08e-06	2.63e-06	3.38e-06	1.09e-06	-4.77e-08	-2.51e-08	-9.87e-07	1.27e-07	-3.21e-06	5.51e-07	9.63e-07	1.59e-46	4.63e-05	0.000672	0.0329	0.289	0.176	0.00103	2.19e-05	0.169	0.952	0.975	0.211	0.874	4.89e-05	0.488	0.229	0.298	0.0263	0.318456
25290	1740	IDP_dMRI_TBSS_L2_Superior_fronto-occipital_fasciculus_R	dMRI-TBSS	0.0799	0.103	0.307	0.227	5.33e-50	1.91e-05	2.71e-06	7.11e-06	-1.46e-05	2.84e-07	-1.06e-06	-1.2e-05	6.13e-06	-7.35e-07	-2.28e-06	2.57e-06	-4.22e-06	4.92e-06	-3.76e-06	3.27e-06	-1.68e-06	3.05e-27	0.136	0.000132	1.75e-15	0.873	0.55	1.53e-11	0.000531	0.676	0.196	0.142	0.0161	0.00575	0.0319	0.0634	0.344	0.192	0.0189	0.416146
25291	1740	IDP_dMRI_TBSS_L2_Superior_fronto-occipital_fasciculus_L	dMRI-TBSS	0.0917	0.12	0.33	0.238	1.61e-59	2.41e-05	2.46e-06	9.68e-06	-2.14e-05	1.59e-06	-3.5e-06	-1.68e-05	8.95e-06	-1.39e-06	-4.94e-06	3.04e-06	-6.66e-06	3.24e-06	-5.86e-06	4.09e-06	-1.76e-06	7.68e-28	0.278	2.99e-05	8.9e-21	0.474	0.113	4.69e-14	4.98e-05	0.526	0.025	0.163	0.00231	0.145	0.00741	0.0627	0.427	0.17	0.0196	0.539412
25296	1750	IDP_dMRI_TBSS_L3_Middle_cerebellar_peduncle	dMRI-TBSS	0.0624	0.069	0.158	0.0951	1.59e-30	5.08e-06	2.11e-06	-1.79e-07	7.13e-07	-6.68e-07	-9.43e-07	2.36e-06	1.23e-06	-9.08e-07	-1.49e-06	3.51e-06	-2.16e-06	-4.12e-07	1.05e-07	1.8e-06	-4.52e-07	6.12e-18	0.000516	0.772	0.241	0.26	0.11	6.77e-05	0.0376	0.122	0.0116	1.91e-09	0.00022	0.488	0.857	0.00225	0.446	0.213	0.0212	0.292958
25297	1750	IDP_dMRI_TBSS_L3_Pontine_crossing_tract	dMRI-TBSS	0.0434	0.0511	0.194	0.151	7.46e-21	5.18e-06	2.3e-06	4.15e-07	-2.46e-07	-5.85e-07	-1e-06	4.23e-06	1.57e-06	-5.41e-06	-4.35e-06	9.35e-06	-5.28e-06	-1.97e-07	3.49e-06	2.9e-06	-2.53e-06	0.00014	0.103	0.773	0.862	0.672	0.465	0.00213	0.252	7.7e-05	0.0015	6.69e-12	0.000106	0.886	0.0104	0.0341	0.0669	0.194	0.0218	0.223711
25298	1750	IDP_dMRI_TBSS_L3_Genu_of_corpus_callosum	dMRI-TBSS	0.079	0.097	0.265	0.186	1.91e-46	1.61e-05	4.43e-06	1.96e-06	-5.53e-06	2.51e-07	-2.77e-06	-1.32e-06	1.77e-06	1.16e-06	-2.27e-06	-3.84e-07	-8.3e-08	-1.03e-07	-4.54e-06	3.27e-06	6.9e-08	3.56e-41	0.000285	0.117	6.65e-06	0.833	0.0199	0.269	0.137	0.325	0.0557	0.743	0.944	0.931	0.000119	0.00574	0.954	0.343	0.0261	0.230321
25299	1750	IDP_dMRI_TBSS_L3_Body_of_corpus_callosum	dMRI-TBSS	0.0847	0.0926	0.17	0.0856	5.91e-44	1.45e-05	5.05e-06	9.63e-07	-3.81e-06	-2.66e-07	-4.76e-06	-1.69e-07	3.32e-06	-1.53e-06	-1.22e-06	1.72e-06	-5.94e-07	4.37e-08	-2.56e-06	2.6e-06	6.78e-07	8.25e-38	1.27e-05	0.414	0.00103	0.814	2.45e-05	0.881	0.00319	0.171	0.276	0.122	0.594	0.969	0.022	0.0204	0.549	0.323	0.0271	0.262229
25300	1750	IDP_dMRI_TBSS_L3_Splenium_of_corpus_callosum	dMRI-TBSS	0.087	0.0976	0.196	0.109	9.12e-47	1.06e-05	3.22e-06	1.99e-08	-2.67e-06	1.26e-07	-2.43e-06	-1.23e-07	6.2e-07	-2.55e-06	-5.91e-07	1.09e-06	-1.4e-08	7.32e-07	-1.56e-06	1.63e-06	8.55e-07	4.58e-43	3.93e-05	0.98	0.000691	0.869	0.00144	0.873	0.416	0.000799	0.438	0.149	0.985	0.341	0.0389	0.0317	0.265	0.263	0.0247	0.330798
25301	1750	IDP_dMRI_TBSS_L3_Fornix	dMRI-TBSS	0.0812	0.115	0.372	0.291	2.57e-56	2.28e-05	-9.31e-06	3.51e-05	-8.12e-05	1.19e-05	-3.94e-06	-4.1e-05	1.26e-05	7.19e-06	-2.46e-05	1.83e-05	-1.33e-05	1.06e-05	-1.11e-05	8.8e-06	-7.5e-07	0.000104	0.127	1.95e-08	7.27e-39	0.0459	0.508	7.08e-12	0.0334	0.224	3.49e-05	0.00185	0.0242	0.0757	0.0591	0.137	0.9	0.224	0.0228	0.3625
25302	1750	IDP_dMRI_TBSS_L3_Corticospinal_tract_R	dMRI-TBSS	0.049	0.0551	0.16	0.111	5.58e-23	4.67e-06	1.49e-06	-1.23e-06	2.69e-06	-1.18e-06	-1.33e-06	3.98e-06	3.73e-06	-4.45e-06	-3.3e-06	1.08e-05	-7.21e-06	5.76e-07	3.19e-06	4.08e-06	-3.65e-06	0.00113	0.314	0.418	0.0716	0.416	0.357	0.00617	0.00997	0.00201	0.0225	6.42e-14	5.18e-07	0.693	0.0264	0.00474	0.012	0.192	0.0209	0.255208
25303	1750	IDP_dMRI_TBSS_L3_Corticospinal_tract_L	dMRI-TBSS	0.0449	0.0485	0.119	0.0742	1.91e-19	5.82e-06	2.14e-06	-2e-07	1e-06	-1.81e-06	-1.27e-06	4.83e-06	2.76e-06	-4.27e-06	-2.34e-06	9.38e-06	-5.16e-06	-4.41e-07	2.77e-06	3.56e-06	-2.43e-06	2.31e-05	0.133	0.891	0.483	0.193	0.361	0.00052	0.0468	0.00201	0.0905	9.63e-12	0.000175	0.752	0.0445	0.0101	0.0811	0.173	0.02	0.259538
25304	1750	IDP_dMRI_TBSS_L3_Medial_lemniscus_R	dMRI-TBSS	0.0583	0.0642	0.15	0.0918	6.76e-28	6.26e-06	4.34e-06	1.06e-06	-5.83e-07	-1.44e-06	1.24e-07	2.13e-06	2.24e-06	-1.29e-06	-1.45e-06	4e-06	-2.77e-06	-8.75e-07	1.1e-06	3.07e-06	-1.58e-06	2.38e-14	3.23e-07	0.223	0.493	0.0823	0.881	0.00999	0.0066	0.115	0.0785	9.68e-07	0.000693	0.292	0.18	0.000191	0.0562	0.14	0.0179	0.416429
25305	1760	IDP_dMRI_TBSS_L3_Medial_lemniscus_L	dMRI-TBSS	0.0604	0.0654	0.136	0.0757	1.49e-28	6.73e-06	4.52e-06	5.32e-07	-1.15e-06	-5.88e-07	1.03e-07	3.34e-06	3.23e-06	-2.28e-06	-1.71e-06	3.71e-06	-2.24e-06	-5.74e-07	1.19e-06	2.55e-06	-8.01e-07	6.5e-15	4.13e-07	0.559	0.2	0.5	0.906	0.000129	0.000198	0.00852	0.048	1.59e-05	0.00912	0.512	0.169	0.00324	0.359	0.137	0.017	0.440876
25306	1760	IDP_dMRI_TBSS_L3_Inferior_cerebellar_peduncle_R	dMRI-TBSS	0.0635	0.0724	0.186	0.123	1.88e-32	6.86e-06	1.08e-06	3.36e-07	-2.22e-07	-1.88e-07	-1.16e-07	1.62e-06	1.31e-06	-1.17e-06	-2.3e-06	2.23e-06	-1.48e-06	-1.11e-06	-3.16e-06	7.74e-07	9.38e-07	2.41e-25	0.112	0.628	0.744	0.777	0.861	0.0146	0.0462	0.0746	0.000497	0.000643	0.0236	0.0944	1.42e-06	0.24	0.157	0.223	0.0232	0.284753
25307	1760	IDP_dMRI_TBSS_L3_Inferior_cerebellar_peduncle_L	dMRI-TBSS	0.0644	0.0714	0.163	0.0983	6.83e-32	7.72e-06	1.39e-06	5.99e-07	-1.23e-06	3.44e-07	-1.35e-06	2.09e-06	2.09e-06	-1.33e-06	-2.63e-06	2.17e-06	-9.28e-07	-7.96e-07	-3.25e-06	1.7e-06	1.54e-06	6.26e-24	0.0765	0.456	0.119	0.655	0.0778	0.00642	0.00624	0.0821	0.000595	0.00417	0.222	0.302	1.92e-05	0.0258	0.0451	0.193	0.021	0.333679
25310	1760	IDP_dMRI_TBSS_L3_Cerebral_peduncle_R	dMRI-TBSS	0.0447	0.0502	0.155	0.111	2.28e-20	4.64e-06	2.74e-06	-3.44e-07	-3.62e-07	-4.74e-07	2.28e-07	1.12e-06	6.23e-07	-1.3e-06	-5.92e-07	5e-07	-1.36e-07	-5.73e-07	-1.71e-07	8.74e-07	-1.02e-06	1.66e-18	5.41e-07	0.536	0.508	0.374	0.668	0.0353	0.24	0.0136	0.264	0.34	0.796	0.284	0.746	0.0986	0.0555	0.211	0.0189	0.211848
25311	1760	IDP_dMRI_TBSS_L3_Cerebral_peduncle_L	dMRI-TBSS	0.0334	0.0364	0.117	0.0834	3.07e-13	4.57e-06	2.53e-06	2.11e-07	-3.61e-07	1.97e-08	2.72e-07	6.52e-07	3.25e-07	-1.59e-06	-1.9e-07	1.78e-06	-2.04e-07	8.92e-09	2.05e-08	1.48e-06	-3.44e-07	3.35e-13	9.53e-05	0.75	0.579	0.975	0.667	0.303	0.606	0.0113	0.763	0.00447	0.745	0.989	0.974	0.0184	0.588	0.178	0.0206	0.18764
25312	1760	IDP_dMRI_TBSS_L3_Anterior_limb_of_internal_capsule_R	dMRI-TBSS	0.0387	0.0489	0.249	0.21	1.08e-19	7.28e-06	2.92e-06	7.32e-07	-2.47e-06	8.19e-07	-9.78e-08	-1.01e-06	2.92e-06	-9.87e-07	1.78e-06	-5.73e-08	-3.85e-07	1.28e-06	-1.65e-07	-1.5e-08	-4.18e-08	8.7e-19	0.000564	0.398	0.00373	0.323	0.906	0.224	0.000405	0.23	0.0304	0.944	0.638	0.124	0.84	0.985	0.96	0.258	0.0223	0.15
25313	1760	IDP_dMRI_TBSS_L3_Anterior_limb_of_internal_capsule_L	dMRI-TBSS	0.0442	0.0556	0.249	0.205	3.06e-23	7.69e-06	3.63e-06	1.05e-06	-2.43e-06	1.05e-06	4.36e-07	-2.12e-06	2.48e-06	3.82e-07	1.06e-07	-1.94e-06	-2.13e-06	1.66e-07	-7.08e-07	-5.94e-07	-3.01e-07	1.97e-20	2.21e-05	0.23	0.0047	0.209	0.601	0.011	0.00285	0.645	0.898	0.0181	0.00973	0.843	0.392	0.474	0.719	0.248	0.0246	0.178226
25314	1760	IDP_dMRI_TBSS_L3_Posterior_limb_of_internal_capsule_R	dMRI-TBSS	0.056	0.0669	0.218	0.162	2.32e-29	4.27e-06	3.21e-06	2.73e-07	-3.56e-08	-5.71e-07	-1.11e-06	5.05e-07	5.33e-07	-2.02e-06	1.06e-06	-1.45e-07	-5.78e-07	4.15e-07	9.04e-07	-9.6e-07	9.82e-07	1.2e-18	1.46e-10	0.593	0.943	0.242	0.0224	0.299	0.272	3.16e-05	0.0287	0.762	0.23	0.397	0.0607	0.0476	0.0442	0.248	0.0224	0.225806
25315	1760	IDP_dMRI_TBSS_L3_Posterior_limb_of_internal_capsule_L	dMRI-TBSS	0.0493	0.0546	0.145	0.096	1.09e-22	4.49e-06	2.63e-06	-2.88e-07	3.54e-07	-7e-07	-6.74e-07	4.67e-07	6.13e-07	-1.42e-06	5.43e-07	1.54e-07	-3.57e-07	-8.6e-08	5.6e-07	-7.57e-07	6.92e-07	3.42e-20	1.82e-07	0.575	0.483	0.154	0.169	0.342	0.21	0.00358	0.266	0.749	0.461	0.861	0.249	0.121	0.159	0.236	0.0231	0.208898
25316	1770	IDP_dMRI_TBSS_L3_Retrolenticular_part_of_internal_capsule_R	dMRI-TBSS	0.0813	0.0886	0.163	0.0817	1.22e-41	1.06e-05	3.81e-06	-2.04e-06	1.11e-06	-4.61e-08	-2.67e-06	8.15e-08	2.1e-06	-1.14e-06	-6.64e-07	-4.87e-07	-7.65e-07	5.85e-07	-1.74e-06	-9.81e-07	2.78e-06	6.58e-38	5.76e-06	0.0176	0.186	0.955	0.00108	0.921	0.01	0.161	0.415	0.546	0.344	0.477	0.0313	0.228	0.000697	0.259	0.0266	0.3139
25317	1770	IDP_dMRI_TBSS_L3_Retrolenticular_part_of_internal_capsule_L	dMRI-TBSS	0.0941	0.0999	0.152	0.0582	4.72e-48	1.07e-05	3.79e-06	-1.95e-06	1.1e-06	-1.04e-06	-2.2e-06	1.63e-07	2.03e-06	-2.64e-07	-4.35e-07	-1.81e-07	-5.66e-07	7.14e-08	-2.02e-06	-1.13e-06	1.66e-06	1.52e-45	9.37e-07	0.0135	0.155	0.17	0.00345	0.829	0.00687	0.724	0.562	0.808	0.447	0.925	0.00686	0.132	0.0282	0.23	0.0264	0.40913
25318	1770	IDP_dMRI_TBSS_L3_Anterior_corona_radiata_R	dMRI-TBSS	0.0795	0.1	0.285	0.205	3.6e-48	1.46e-05	4.8e-06	-3.6e-07	-2.35e-06	-3.03e-07	-2.3e-06	-1.47e-06	2.27e-06	5.85e-07	4.8e-07	-2.5e-07	-4.73e-07	1.54e-06	-3.21e-06	7.88e-07	1.23e-06	7.15e-47	3.51e-06	0.733	0.0238	0.764	0.0226	0.145	0.0242	0.559	0.633	0.801	0.635	0.127	0.00131	0.432	0.223	0.347	0.0301	0.229107
25319	1770	IDP_dMRI_TBSS_L3_Anterior_corona_radiata_L	dMRI-TBSS	0.0933	0.122	0.33	0.236	2.19e-60	1.54e-05	6.01e-06	-1.31e-07	-2.67e-06	-2.21e-07	-2.46e-06	-2.04e-06	2.58e-06	9.92e-07	-1.48e-07	-9.66e-07	-1.61e-06	6.64e-07	-2.66e-06	6.62e-07	4.02e-07	5.37e-56	1.46e-09	0.897	0.00721	0.819	0.0108	0.035	0.00748	0.301	0.878	0.31	0.091	0.494	0.00546	0.491	0.678	0.331	0.0297	0.281873
25320	1770	IDP_dMRI_TBSS_L3_Superior_corona_radiata_R	dMRI-TBSS	0.0773	0.0943	0.257	0.18	7.16e-45	1.11e-05	4.32e-06	-2.25e-07	-1.84e-06	-9.71e-08	-3.1e-06	-2.31e-08	3.8e-06	-1.03e-06	1.12e-06	4.35e-07	-1.67e-06	1.38e-06	-1.15e-06	1.27e-07	1.86e-06	4.8e-38	9.79e-07	0.803	0.0377	0.91	0.000315	0.979	9.45e-06	0.228	0.189	0.608	0.0497	0.111	0.176	0.882	0.031	0.317	0.027	0.243849
25321	1770	IDP_dMRI_TBSS_L3_Superior_corona_radiata_L	dMRI-TBSS	0.0832	0.107	0.303	0.22	8.86e-52	1.15e-05	4.62e-06	-2.05e-07	-1.96e-06	1.04e-07	-2.19e-06	-3.85e-07	3.73e-06	-1.03e-06	4.49e-07	4.21e-07	-1.06e-06	4.83e-07	-9.93e-07	5.34e-07	1.66e-06	1.9e-45	2.61e-08	0.808	0.0183	0.898	0.00651	0.634	3.69e-06	0.199	0.577	0.596	0.186	0.551	0.214	0.506	0.0408	0.31	0.027	0.268387
25322	1770	IDP_dMRI_TBSS_L3_Posterior_corona_radiata_R	dMRI-TBSS	0.0814	0.097	0.242	0.161	1.92e-46	1.81e-05	6.26e-06	-1.3e-06	-2.7e-06	-1.1e-06	-4.63e-06	3.07e-07	7.56e-06	-3.89e-06	7.29e-07	8.64e-07	-1.75e-06	2.47e-06	-3.32e-06	1.58e-07	1.27e-06	9.49e-38	1.33e-05	0.375	0.0608	0.432	0.000937	0.827	6.72e-08	0.00528	0.601	0.532	0.207	0.0799	0.0166	0.91	0.366	0.29	0.0262	0.28069
25323	1770	IDP_dMRI_TBSS_L3_Posterior_corona_radiata_L	dMRI-TBSS	0.0844	0.101	0.251	0.167	8.22e-49	1.72e-05	5.32e-06	-1.7e-06	-1.35e-06	-1.5e-08	-3.49e-06	-5.6e-07	6.41e-06	-1.52e-06	1.09e-06	1.95e-07	-1.29e-06	2.86e-06	-2.1e-06	8.79e-07	1.03e-06	3.04e-44	2.27e-05	0.184	0.284	0.99	0.00438	0.648	1.6e-07	0.21	0.373	0.872	0.287	0.0201	0.0832	0.471	0.401	0.287	0.027	0.294077
25324	1770	IDP_dMRI_TBSS_L3_Posterior_thalamic_radiation_R	dMRI-TBSS	0.0872	0.104	0.251	0.164	1.32e-50	1.71e-05	4.65e-06	-3.09e-06	6.11e-07	-1.62e-06	-2.99e-06	1.95e-06	5.79e-06	-4.7e-06	-1.31e-06	9.47e-08	-1.78e-06	4.44e-07	-3.21e-06	2.89e-07	2.48e-06	7.94e-44	0.00021	0.0159	0.627	0.186	0.0142	0.111	2.13e-06	0.000109	0.281	0.937	0.141	0.717	0.00797	0.812	0.043	0.243	0.0261	0.358848
25325	1780	IDP_dMRI_TBSS_L3_Posterior_thalamic_radiation_L	dMRI-TBSS	0.0845	0.103	0.263	0.179	8.96e-50	1.82e-05	4.71e-06	-3.8e-06	1.03e-06	-8.68e-07	-2.64e-06	9.54e-07	5.3e-06	-2.28e-06	-1.44e-07	-1.14e-06	-1.84e-06	1.96e-06	-2.74e-06	-7.3e-08	2.17e-06	6.86e-48	0.000222	0.00359	0.423	0.487	0.0337	0.444	2.04e-05	0.0651	0.907	0.352	0.134	0.118	0.026	0.953	0.0817	0.259	0.0266	0.326255
25326	1780	IDP_dMRI_TBSS_L3_Sagittal_stratum_R	dMRI-TBSS	0.0872	0.101	0.224	0.137	1e-48	1.35e-05	3.18e-06	-3.11e-06	2.16e-06	-6.46e-09	-2.31e-06	9.43e-07	2.09e-06	7.91e-08	-8.22e-08	-1.58e-06	-8.9e-07	3.84e-08	-2.11e-06	-4.17e-07	2.02e-06	2.22e-50	0.000544	0.000937	0.0193	0.994	0.00999	0.294	0.0198	0.929	0.927	0.0738	0.316	0.966	0.0177	0.64	0.0247	0.272	0.029	0.320588
25327	1780	IDP_dMRI_TBSS_L3_Sagittal_stratum_L	dMRI-TBSS	0.0861	0.1	0.226	0.14	3.59e-48	1.36e-05	3e-06	-2.94e-06	8.51e-07	3.24e-07	-1.77e-06	1.18e-06	1.98e-06	-2.7e-09	-1.35e-06	-1.89e-06	-1.13e-06	-1.35e-07	-2.11e-06	4.86e-07	2.82e-06	2.64e-49	0.00142	0.00223	0.367	0.724	0.0534	0.198	0.0305	0.998	0.139	0.0366	0.212	0.883	0.0202	0.594	0.00217	0.245	0.0286	0.351429
25328	1780	IDP_dMRI_TBSS_L3_External_capsule_R	dMRI-TBSS	0.0565	0.0657	0.196	0.139	1.02e-28	8.56e-06	1.98e-06	-3.21e-06	2.32e-06	-3.77e-07	3.11e-07	1.82e-06	4.34e-06	-2.64e-07	2.11e-07	-1.61e-06	1.17e-06	-8.37e-07	-4.55e-06	5.62e-07	1.78e-06	6.1e-21	0.035	0.000835	0.0137	0.681	0.734	0.0472	2.09e-06	0.772	0.817	0.0744	0.197	0.363	5.5e-07	0.537	0.0528	0.247	0.0237	0.228745
25329	1780	IDP_dMRI_TBSS_L3_External_capsule_L	dMRI-TBSS	0.0549	0.0662	0.225	0.17	5.49e-29	9.06e-06	3.59e-06	-1.17e-06	5.68e-07	-3.17e-07	2.25e-07	4.66e-07	4.49e-06	6.4e-07	-6.02e-07	-3.24e-06	-1.11e-06	-1.86e-06	-2.37e-06	-2.75e-07	2.89e-07	2.66e-24	8.83e-05	0.213	0.537	0.723	0.801	0.602	4.82e-07	0.471	0.498	0.000243	0.21	0.0387	0.00748	0.757	0.747	0.24	0.024	0.22875
25330	1780	IDP_dMRI_TBSS_L3_Cingulum_cingulate_gyrus_R	dMRI-TBSS	0.0654	0.0734	0.173	0.108	5.36e-33	7.76e-06	2.85e-06	-3.03e-07	-1.19e-07	3.8e-07	-7.74e-07	1.98e-06	4.64e-07	3.91e-07	-9.31e-08	-2.14e-07	1.54e-07	1.62e-07	-1.82e-06	1.15e-06	9.17e-07	1.26e-33	1.46e-05	0.652	0.857	0.554	0.227	0.00207	0.468	0.54	0.884	0.735	0.808	0.802	0.00419	0.0718	0.154	0.288	0.027	0.227083
25331	1780	IDP_dMRI_TBSS_L3_Cingulum_cingulate_gyrus_L	dMRI-TBSS	0.0856	0.098	0.213	0.127	5.6e-47	8.84e-06	3.02e-06	-9.94e-07	-2.87e-07	2.6e-07	-2.51e-08	2e-06	3.66e-07	1.33e-06	-5.93e-07	2.62e-07	1.38e-07	-3.89e-07	-2.08e-06	1.28e-06	9.71e-07	3.07e-45	2.18e-06	0.127	0.654	0.676	0.968	0.0013	0.556	0.032	0.339	0.669	0.822	0.534	0.000756	0.0386	0.12	0.282	0.0245	0.303546
25332	1780	IDP_dMRI_TBSS_L3_Cingulum_hippocampus_R	dMRI-TBSS	0.051	0.0569	0.154	0.103	6.34e-24	7.72e-06	2.79e-06	-1.88e-06	-6.97e-07	9.22e-07	-7.19e-07	2.76e-06	-7.03e-07	-8.41e-07	-1.09e-06	1.03e-06	2.11e-07	2.16e-07	-5.12e-07	1.23e-06	-1.06e-06	3.45e-24	0.000355	0.019	0.375	0.228	0.345	0.0003	0.355	0.267	0.151	0.172	0.779	0.778	0.498	0.104	0.165	0.22	0.0211	0.231818
25334	1780	IDP_dMRI_TBSS_L3_Fornix_cres+Stria_terminalis_R	dMRI-TBSS	0.072	0.0974	0.333	0.261	1.21e-46	1.28e-05	1.93e-06	6.14e-06	-1.13e-05	2.27e-06	-2.01e-06	-3.16e-06	3.12e-06	9.54e-07	-4.61e-06	1.71e-06	-2.74e-06	6.44e-08	-3.4e-06	3.96e-06	9.89e-07	1.6e-24	0.133	3.23e-06	4.49e-18	0.0717	0.109	0.012	0.0128	0.445	0.000234	0.166	0.0276	0.959	0.00624	0.00154	0.432	0.189	0.0214	0.380952
25335	1780	IDP_dMRI_TBSS_L3_Fornix_cres+Stria_terminalis_L	dMRI-TBSS	0.0801	0.103	0.303	0.223	6.23e-50	1.28e-05	1.76e-06	6.89e-06	-1.17e-05	1.29e-06	-6.45e-07	-3.89e-06	3.2e-06	2.58e-06	-3.97e-06	2.55e-06	-2.42e-06	-1.45e-06	-5.29e-06	5.37e-06	2.56e-06	4.24e-23	0.186	4.42e-07	3.87e-18	0.323	0.619	0.00279	0.0134	0.0455	0.00216	0.0464	0.0595	0.266	4.1e-05	3.33e-05	0.0496	0.182	0.0202	0.44011
25336	1790	IDP_dMRI_TBSS_L3_Superior_longitudinal_fasciculus_R	dMRI-TBSS	0.0998	0.112	0.211	0.111	5.24e-55	1.2e-05	4.13e-06	-1.37e-06	3.85e-07	-3.37e-07	-1.87e-06	1.13e-06	3.73e-06	-6.17e-07	-1.95e-07	-1.75e-07	-4.47e-07	7.29e-07	-2.89e-06	1.03e-07	2.62e-06	7.73e-49	6.45e-07	0.105	0.643	0.678	0.0205	0.164	3.8e-06	0.442	0.809	0.826	0.576	0.37	0.000305	0.898	0.00122	0.307	0.0299	0.325081
25337	1790	IDP_dMRI_TBSS_L3_Superior_longitudinal_fasciculus_L	dMRI-TBSS	0.108	0.126	0.25	0.142	1.33e-62	1.21e-05	3.27e-06	-1.25e-06	5.63e-08	-1.97e-07	-1.23e-06	5.93e-07	3.58e-06	7.13e-07	2.14e-07	-1.4e-07	-8.13e-07	8.5e-07	-2.95e-06	4e-07	1.5e-06	5.8e-60	1.24e-05	0.101	0.94	0.787	0.0907	0.416	8.55e-07	0.325	0.768	0.846	0.258	0.245	4.49e-05	0.581	0.0397	0.307	0.0298	0.351792
25338	1790	IDP_dMRI_TBSS_L3_Superior_fronto-occipital_fasciculus_R	dMRI-TBSS	0.0733	0.0942	0.295	0.222	8.19e-45	1.75e-05	4.7e-06	5.18e-06	-1.19e-05	5.74e-07	-1.49e-06	-9.56e-06	6.02e-06	-2.67e-06	4.03e-07	2e-06	-3.28e-06	3.23e-06	-2.92e-06	1.64e-06	-7.1e-07	2.71e-27	0.00473	0.00232	1.32e-12	0.724	0.357	4.45e-09	0.000204	0.0975	0.803	0.212	0.0412	0.0477	0.0696	0.31	0.663	0.221	0.0206	0.331674
25339	1790	IDP_dMRI_TBSS_L3_Superior_fronto-occipital_fasciculus_L	dMRI-TBSS	0.092	0.121	0.334	0.242	6.51e-60	2.29e-05	5.51e-06	7.32e-06	-1.75e-05	1.8e-06	-2.47e-06	-1.38e-05	9.01e-06	-3.32e-06	-2.16e-06	3.24e-06	-5.17e-06	2.68e-06	-4.92e-06	2.31e-06	-1.83e-06	1.57e-31	0.00603	0.000361	6.16e-18	0.359	0.207	2.57e-12	4.1e-06	0.088	0.269	0.0927	0.00754	0.174	0.0111	0.236	0.352	0.221	0.0209	0.41629
25344	1900	IDP_dMRI_TBSS_ICVF_Middle_cerebellar_peduncle	dMRI-TBSS	0.0583	0.0672	0.191	0.132	1.55e-29	-0.00479	-0.00299	4.47e-05	-0.00036	-0.00031	0.000543	-0.000177	0.00256	-0.000115	-0.000332	-0.00106	0.000425	-0.000923	-0.00153	-0.00118	1.03e-05	3.14e-22	4.23e-09	0.931	0.48	0.533	0.273	0.721	2.39e-07	0.815	0.502	0.0299	0.385	0.0639	0.0019	0.0172	0.983	0.311	0.0301	0.18746
25346	1900	IDP_dMRI_TBSS_ICVF_Genu_of_corpus_callosum	dMRI-TBSS	0.0924	0.104	0.207	0.114	1.46e-50	-0.0113	-0.00606	-0.000136	0.000474	0.00103	0.00259	0.00167	0.00259	-8.31e-05	-0.00227	-0.000939	0.000857	-0.00118	-0.000652	-0.000453	0.000513	4.59e-43	5.85e-13	0.874	0.573	0.21	0.00151	0.0409	0.00149	0.918	0.00541	0.244	0.289	0.152	0.42	0.577	0.531	0.389	0.0359	0.237532
25347	1900	IDP_dMRI_TBSS_ICVF_Body_of_corpus_callosum	dMRI-TBSS	0.102	0.106	0.147	0.0454	1.01e-51	-0.00945	-0.00543	-0.000253	-0.000441	0.000986	0.00309	0.00103	0.00228	-2.48e-05	-0.00263	-0.000987	0.000585	-0.00138	-0.00106	-0.000876	-0.000202	2.05e-40	8.27e-14	0.732	0.544	0.164	1.26e-05	0.144	0.00123	0.972	0.000189	0.156	0.402	0.0528	0.13	0.213	0.776	0.371	0.0379	0.274933
25348	1910	IDP_dMRI_TBSS_ICVF_Splenium_of_corpus_callosum	dMRI-TBSS	0.0857	0.0976	0.208	0.122	9.31e-47	-0.0078	-0.00433	-0.00103	0.00153	0.000531	0.00172	0.00122	0.00293	0.000359	-0.00178	-0.00118	-6.35e-05	-0.0014	-0.00178	-0.00111	0.000296	5.08e-35	2.46e-11	0.119	0.0187	0.401	0.00643	0.0537	3.16e-06	0.567	0.00469	0.058	0.919	0.0269	0.0043	0.0757	0.639	0.352	0.0326	0.243466
25349	1910	IDP_dMRI_TBSS_ICVF_Fornix	dMRI-TBSS	0.064	0.0726	0.182	0.119	1.49e-32	-0.00798	-0.0027	-0.00585	0.0146	-0.0014	0.00167	0.00716	0.000611	-0.00157	-0.00141	-0.00443	0.0042	-0.00294	-0.00133	-0.00267	0.00123	5.99e-08	0.0762	0.000176	2.66e-21	0.349	0.261	1.6e-06	0.68	0.287	0.341	0.00254	0.00429	0.0496	0.368	0.0712	0.41	0.165	0.021	0.387879
25358	1920	IDP_dMRI_TBSS_ICVF_Cerebral_peduncle_R	dMRI-TBSS	0.0494	0.0599	0.225	0.175	1.54e-25	-0.0034	-0.00306	-0.000512	0.000422	-0.000768	0.00075	0.000146	0.00311	0.00157	-0.00126	-0.00137	0.000319	-0.000816	-0.00426	-0.00149	0.00164	3.81e-08	1.79e-06	0.433	0.511	0.22	0.229	0.816	5.88e-07	0.0116	0.0421	0.0265	0.605	0.193	6.67e-12	0.0165	0.00872	0.283	0.0277	0.174558
25359	1920	IDP_dMRI_TBSS_ICVF_Cerebral_peduncle_L	dMRI-TBSS	0.0491	0.0587	0.213	0.164	6.47e-25	-0.00355	-0.00256	-0.000247	0.000581	-7.8e-05	0.000647	0.000642	0.00304	0.00153	-0.00156	-0.00148	0.000141	-0.00051	-0.00433	-0.0013	0.00151	8.03e-09	5.79e-05	0.704	0.363	0.9	0.296	0.301	9.34e-07	0.0132	0.0117	0.0154	0.818	0.414	2.24e-12	0.0347	0.0154	0.301	0.0267	0.163123
25360	1920	IDP_dMRI_TBSS_ICVF_Anterior_limb_of_internal_capsule_R	dMRI-TBSS	0.0703	0.085	0.243	0.173	1.33e-39	-0.00694	-0.00441	-0.00104	0.00151	-0.0003	0.000661	0.00162	0.0019	0.000709	-0.00234	-0.00147	0.000274	-0.0013	-0.00312	-0.000736	0.00112	6.47e-26	8.22e-11	0.131	0.0262	0.65	0.316	0.0141	0.00388	0.28	0.000387	0.0236	0.675	0.0506	1.92e-06	0.262	0.0908	0.352	0.0303	0.199716
25361	1920	IDP_dMRI_TBSS_ICVF_Anterior_limb_of_internal_capsule_L	dMRI-TBSS	0.0751	0.0892	0.233	0.158	5.66e-42	-0.00709	-0.00514	-0.00101	0.00149	-0.000488	0.000599	0.00215	0.00239	0.000371	-0.00212	-0.000807	0.000947	-0.00124	-0.00305	-0.000866	0.00146	1.18e-25	1.96e-13	0.157	0.0326	0.473	0.377	0.00158	0.000412	0.582	0.00173	0.228	0.158	0.0688	5.78e-06	0.2	0.0323	0.344	0.0299	0.218314
25362	1920	IDP_dMRI_TBSS_ICVF_Posterior_limb_of_internal_capsule_R	dMRI-TBSS	0.079	0.0939	0.237	0.158	1.18e-44	-0.0053	-0.00393	-0.00116	0.00173	-0.00055	0.000425	0.00147	0.00257	0.000404	-0.00171	-0.000587	0.000526	-0.000419	-0.00326	-0.000802	0.00039	5.93e-24	4.19e-13	0.0359	0.00139	0.298	0.419	0.00535	1.03e-06	0.44	0.00112	0.258	0.312	0.429	4.85e-10	0.126	0.46	0.349	0.0322	0.226361
25363	1920	IDP_dMRI_TBSS_ICVF_Posterior_limb_of_internal_capsule_L	dMRI-TBSS	0.0882	0.0988	0.196	0.108	1.92e-47	-0.0054	-0.00383	-0.00126	0.00241	-0.000268	0.000137	0.00148	0.00243	0.000534	-0.00178	-0.00109	0.000742	-0.000671	-0.003	-0.000656	-0.000143	4.35e-25	1.1e-12	0.0212	7.8e-06	0.609	0.794	0.00474	3.47e-06	0.304	0.000667	0.0349	0.152	0.202	7.7e-09	0.208	0.785	0.331	0.0318	0.266465
25364	1920	IDP_dMRI_TBSS_ICVF_Retrolenticular_part_of_internal_capsule_R	dMRI-TBSS	0.101	0.117	0.239	0.139	1.3e-57	-0.00965	-0.00568	-0.000326	0.00102	2.55e-05	0.00142	0.00172	0.00354	0.000447	-0.00317	-0.000271	0.00115	-0.00112	-0.00331	-0.000588	0.000107	7.62e-41	1.47e-14	0.665	0.166	0.972	0.0476	0.0167	8.07e-07	0.53	9.84e-06	0.701	0.105	0.121	3.37e-06	0.41	0.882	0.316	0.0365	0.31962
25365	1920	IDP_dMRI_TBSS_ICVF_Retrolenticular_part_of_internal_capsule_L	dMRI-TBSS	0.112	0.124	0.209	0.097	3.58e-61	-0.00967	-0.00555	-0.000248	0.000416	0.0007	0.00101	0.00141	0.00386	0.000185	-0.00266	-0.00104	0.000715	-0.00134	-0.0028	7.31e-06	0.000211	4.08e-45	2.62e-15	0.728	0.553	0.305	0.136	0.0391	1.5e-08	0.785	9.27e-05	0.121	0.288	0.0496	3.48e-05	0.991	0.757	0.296	0.0351	0.378378
25366	1920	IDP_dMRI_TBSS_ICVF_Anterior_corona_radiata_R	dMRI-TBSS	0.0937	0.117	0.293	0.199	1.1e-57	-0.0131	-0.00685	-8.58e-05	0.00218	-5.79e-05	0.00154	0.00251	0.002	-0.000101	-0.00341	-0.000828	0.00111	-0.00155	-0.00181	-4.76e-05	0.000508	3.68e-48	9.37e-14	0.927	0.018	0.948	0.085	0.00498	0.0248	0.909	0.000132	0.347	0.21	0.0836	0.0405	0.957	0.57	0.365	0.0352	0.256712
25367	1920	IDP_dMRI_TBSS_ICVF_Anterior_corona_radiata_L	dMRI-TBSS	0.0948	0.118	0.29	0.195	4.58e-58	-0.0132	-0.0071	-0.00011	0.00217	-0.000131	0.00129	0.00283	0.00245	-0.00047	-0.00326	-0.000376	0.00163	-0.000985	-0.00208	-0.000182	0.000993	1.07e-47	1.87e-14	0.907	0.0193	0.885	0.153	0.00167	0.00645	0.599	0.000285	0.672	0.0671	0.276	0.0198	0.838	0.271	0.357	0.0358	0.265546
25368	1930	IDP_dMRI_TBSS_ICVF_Superior_corona_radiata_R	dMRI-TBSS	0.0887	0.105	0.244	0.155	6.24e-51	-0.0102	-0.00533	-0.000659	0.00262	-0.000114	0.00133	0.00236	0.00206	0.000442	-0.00354	-0.000533	0.00147	-0.00221	-0.00232	-0.000561	-0.00112	1.05e-37	5.99e-11	0.426	0.00133	0.885	0.0932	0.00286	0.00906	0.574	7.25e-06	0.494	0.0603	0.00556	0.00306	0.477	0.156	0.342	0.0345	0.259357
25369	1930	IDP_dMRI_TBSS_ICVF_Superior_corona_radiata_L	dMRI-TBSS	0.0892	0.107	0.255	0.166	4.98e-52	-0.0104	-0.00569	-0.000479	0.00295	-3.09e-06	0.00103	0.00237	0.00181	0.000439	-0.00325	-0.00063	0.00144	-0.0016	-0.00268	-0.000294	-0.000793	1.18e-38	3.86e-12	0.566	0.000324	0.997	0.193	0.00299	0.0223	0.579	4.2e-05	0.422	0.068	0.0456	0.000687	0.71	0.321	0.329	0.0337	0.271125
25370	1930	IDP_dMRI_TBSS_ICVF_Posterior_corona_radiata_R	dMRI-TBSS	0.0793	0.0935	0.231	0.152	1.85e-44	-0.0118	-0.00712	-0.000904	0.00207	0.000693	0.00262	0.00233	0.00155	0.00139	-0.00424	-0.000742	0.00119	-0.00301	-0.00254	0.000178	0.000602	6.93e-32	6.35e-12	0.391	0.046	0.493	0.00913	0.0206	0.122	0.166	2.48e-05	0.455	0.233	0.00301	0.011	0.859	0.551	0.329	0.0331	0.241033
25371	1930	IDP_dMRI_TBSS_ICVF_Posterior_corona_radiata_L	dMRI-TBSS	0.0872	0.102	0.232	0.145	3.13e-49	-0.0124	-0.0068	-0.000608	0.0022	0.000714	0.00224	0.00271	0.00159	0.000759	-0.00389	-0.000277	0.000979	-0.00283	-0.00264	-0.000193	1.34e-05	8.36e-38	5.68e-12	0.545	0.0259	0.457	0.0194	0.00473	0.0954	0.426	4.67e-05	0.77	0.302	0.00332	0.00538	0.84	0.989	0.329	0.0328	0.265046
25372	1930	IDP_dMRI_TBSS_ICVF_Posterior_thalamic_radiation_R	dMRI-TBSS	0.0932	0.109	0.24	0.147	3.17e-53	-0.0116	-0.00643	0.00145	-0.0017	0.00145	0.00181	-0.000129	0.00255	0.00176	-0.00262	0.000199	0.00101	-0.0017	-0.00195	-0.000738	-0.000765	1.54e-43	7.49e-14	0.0979	0.048	0.0833	0.03	0.878	0.0022	0.0334	0.00162	0.809	0.22	0.0425	0.0185	0.374	0.36	0.303	0.0341	0.307591
25373	1930	IDP_dMRI_TBSS_ICVF_Posterior_thalamic_radiation_L	dMRI-TBSS	0.0951	0.114	0.261	0.166	5.45e-56	-0.0124	-0.00564	0.0022	-0.00217	0.00122	0.00154	-0.00018	0.00209	0.000622	-0.00265	0.000935	0.000793	-0.0015	-0.00195	-0.000315	-0.000791	6.85e-51	2.28e-11	0.0103	0.0103	0.137	0.0601	0.826	0.0106	0.445	0.0012	0.247	0.328	0.0694	0.0163	0.699	0.335	0.306	0.0327	0.310784
25374	1930	IDP_dMRI_TBSS_ICVF_Sagittal_stratum_R	dMRI-TBSS	0.0956	0.11	0.228	0.132	9.03e-54	-0.0111	-0.00586	0.00112	-0.00115	0.00058	0.00155	0.000533	0.00385	0.000526	-0.00297	0.000974	0.000514	-0.00114	-0.00289	-0.000351	-0.000131	7.66e-44	7.23e-13	0.177	0.159	0.466	0.051	0.502	1.25e-06	0.505	0.000173	0.213	0.513	0.154	0.000243	0.656	0.869	0.317	0.0364	0.301577
25375	1930	IDP_dMRI_TBSS_ICVF_Sagittal_stratum_L	dMRI-TBSS	0.0898	0.105	0.232	0.142	9.84e-51	-0.011	-0.00483	0.00207	-0.00158	0.000373	0.000992	-0.000277	0.00313	-0.000228	-0.00184	0.00125	0.00089	-0.000499	-0.00152	-0.000483	-0.000751	1.19e-47	4.22e-10	0.00875	0.0417	0.62	0.187	0.713	3.04e-05	0.761	0.014	0.0911	0.232	0.51	0.0408	0.519	0.319	0.307	0.0364	0.292508
25376	1930	IDP_dMRI_TBSS_ICVF_External_capsule_R	dMRI-TBSS	0.0783	0.0977	0.278	0.199	7.8e-47	-0.00666	-0.00492	-0.000248	0.00134	6.86e-05	0.000802	0.0017	0.00125	0.00102	-0.00337	-0.0012	-0.000484	-0.00113	-0.00247	0.000166	0.000949	1.68e-27	7.13e-15	0.699	0.034	0.911	0.191	0.00582	0.0417	0.095	3.93e-08	0.0477	0.425	0.0665	5.08e-05	0.786	0.123	0.312	0.0318	0.250962
25377	1940	IDP_dMRI_TBSS_ICVF_External_capsule_L	dMRI-TBSS	0.0775	0.0959	0.269	0.192	8.04e-46	-0.00689	-0.00531	-0.000652	0.00117	0.000271	0.000735	0.00168	0.00089	0.000628	-0.00264	-0.000816	0.000387	-0.000545	-0.00267	5.49e-05	0.0014	1.76e-28	1.28e-16	0.318	0.0689	0.664	0.237	0.00695	0.151	0.31	2.16e-05	0.184	0.53	0.384	1.5e-05	0.929	0.0246	0.319	0.0322	0.242947
25378	1940	IDP_dMRI_TBSS_ICVF_Cingulum_cingulate_gyrus_R	dMRI-TBSS	0.083	0.0954	0.213	0.13	1.53e-45	-0.00861	-0.0051	-0.00109	0.00226	-0.000481	0.000682	0.000887	0.0045	-0.00118	-0.00257	-0.0015	0.00104	-0.00161	-0.00233	-0.00102	6.41e-05	1.86e-30	3.85e-11	0.165	0.00342	0.522	0.362	0.237	1.95e-09	0.115	0.000591	0.0424	0.161	0.033	0.00175	0.17	0.932	0.352	0.0328	0.235795
25379	1940	IDP_dMRI_TBSS_ICVF_Cingulum_cingulate_gyrus_L	dMRI-TBSS	0.0861	0.1	0.229	0.143	2.13e-48	-0.00939	-0.00506	-0.00124	0.00242	6.55e-05	0.000307	0.00123	0.0042	-0.00189	-0.00226	-0.00167	0.000191	-0.00134	-0.00234	-0.000722	-0.000177	1.84e-35	6.68e-11	0.116	0.00184	0.931	0.683	0.102	2.52e-08	0.0115	0.0026	0.025	0.798	0.0762	0.00173	0.335	0.815	0.356	0.0343	0.241854
25380	1940	IDP_dMRI_TBSS_ICVF_Cingulum_hippocampus_R	dMRI-TBSS	0.0685	0.0839	0.252	0.183	6.13e-39	-0.0061	-0.00513	1.13e-05	0.0001	-0.000347	0.000885	0.000793	0.00425	0.000696	-0.00249	-0.0011	-0.000153	-0.00144	-0.00377	-0.000515	0.0011	6.65e-19	5.36e-13	0.988	0.887	0.615	0.199	0.251	7.47e-10	0.31	0.000304	0.107	0.823	0.0386	3.63e-08	0.453	0.113	0.305	0.0309	0.22459
25381	1940	IDP_dMRI_TBSS_ICVF_Cingulum_hippocampus_L	dMRI-TBSS	0.0698	0.0808	0.207	0.137	3.19e-37	-0.0055	-0.00534	0.000502	8.39e-05	-0.00041	0.000195	0.000664	0.00392	0.000846	-0.00215	-0.000914	-0.00088	-0.00143	-0.00403	-0.00058	0.00131	3.21e-16	2.04e-14	0.479	0.904	0.546	0.773	0.327	7.41e-09	0.209	0.00148	0.171	0.189	0.0359	2.07e-09	0.389	0.0532	0.305	0.0304	0.228852
25382	1940	IDP_dMRI_TBSS_ICVF_Fornix_cres+Stria_terminalis_R	dMRI-TBSS	0.0663	0.082	0.257	0.191	7.09e-38	-0.00672	-0.00489	-0.000877	0.000456	-0.000677	0.00203	0.000469	0.00355	-3.1e-05	-0.0021	-0.000804	0.00127	-0.000891	-0.00432	-0.000227	0.000428	7.25e-21	3.84e-11	0.245	0.538	0.348	0.0047	0.515	8.15e-07	0.965	0.00345	0.257	0.0751	0.218	1.5e-09	0.751	0.553	0.292	0.0312	0.227055
25383	1940	IDP_dMRI_TBSS_ICVF_Fornix_cres+Stria_terminalis_L	dMRI-TBSS	0.0757	0.0935	0.266	0.191	1.79e-44	-0.00708	-0.00519	-0.000181	0.000244	-0.000321	0.00179	0.00122	0.00371	0.00073	-0.0021	-0.00117	0.000992	-0.00057	-0.0041	-0.000458	0.00116	1.53e-24	3.76e-13	0.803	0.733	0.645	0.00975	0.0797	8.66e-08	0.289	0.0024	0.0877	0.148	0.414	2.58e-09	0.507	0.0952	0.3	0.0332	0.252333
25384	1940	IDP_dMRI_TBSS_ICVF_Superior_longitudinal_fasciculus_R	dMRI-TBSS	0.0996	0.111	0.206	0.106	1.67e-54	-0.0115	-0.00594	-0.000204	0.00108	0.00012	0.00141	0.00144	0.00223	-0.000205	-0.00265	-0.000956	0.000955	-0.00244	-0.00188	-0.000178	-0.00118	8.15e-46	7.49e-13	0.808	0.193	0.882	0.0795	0.0728	0.0054	0.798	0.000936	0.228	0.23	0.00251	0.0183	0.824	0.142	0.366	0.0369	0.272131
25385	1940	IDP_dMRI_TBSS_ICVF_Superior_longitudinal_fasciculus_L	dMRI-TBSS	0.101	0.116	0.228	0.127	6.35e-57	-0.0119	-0.0053	0.000165	0.00108	0.000133	0.00109	0.00156	0.00205	-0.00104	-0.00283	-0.000676	0.00128	-0.00156	-0.00128	-0.000456	-0.000506	6.59e-52	2.77e-11	0.839	0.177	0.864	0.16	0.044	0.00786	0.176	0.00025	0.376	0.0944	0.045	0.0942	0.553	0.514	0.354	0.0356	0.285311
25386	1940	IDP_dMRI_TBSS_ICVF_Superior_fronto-occipital_fasciculus_R	dMRI-TBSS	0.073	0.0977	0.325	0.252	8.12e-47	-0.0125	-0.00535	-0.00467	0.00911	-0.00181	0.000414	0.00611	-1.44e-05	0.00129	-0.00193	-0.00189	0.0031	-0.00241	-0.00238	-0.00174	0.000207	3.16e-27	6.32e-06	0.000114	2.34e-14	0.118	0.719	1.3e-07	0.99	0.259	0.0928	0.0961	0.00663	0.0379	0.0376	0.13	0.858	0.283	0.0244	0.257951
25387	1940	IDP_dMRI_TBSS_ICVF_Superior_fronto-occipital_fasciculus_L	dMRI-TBSS	0.0771	0.108	0.361	0.284	2.53e-52	-0.0136	-0.00658	-0.00517	0.0105	-0.00123	0.000739	0.00782	-0.000291	0.000829	-0.00154	-0.00257	0.00339	-0.00222	-0.00146	-0.00104	0.00176	7.4e-28	2.7e-07	7.63e-05	3.94e-16	0.326	0.553	4.13e-10	0.815	0.503	0.215	0.0367	0.00596	0.0758	0.235	0.4	0.158	0.288	0.0251	0.267708
25394	1980	IDP_dMRI_TBSS_OD_Genu_of_corpus_callosum	dMRI-TBSS	0.0952	0.0995	0.138	0.0432	7.27e-48	0.00105	-0.00264	-0.000819	0.000296	-8.37e-05	-0.000253	0.00195	0.00142	0.00234	-0.00357	-0.00108	-0.000329	-0.000815	-0.00408	0.00127	0.00192	0.0256	7.2e-08	0.101	0.547	0.861	0.595	4.42e-05	0.0028	8.79e-07	7.63e-14	0.0221	0.485	0.0893	1.09e-17	0.00733	6.39e-05	0.225	0.0204	0.423111
25395	1980	IDP_dMRI_TBSS_OD_Body_of_corpus_callosum	dMRI-TBSS	0.0887	0.0921	0.126	0.0372	1.17e-43	0.00201	-0.00252	-0.000489	-0.000791	4.94e-05	-0.000913	0.00174	0.00144	0.00248	-0.00367	-0.000287	-0.000528	-0.00101	-0.00423	0.00144	0.0017	8.06e-05	1.96e-06	0.365	0.136	0.924	0.076	0.000745	0.00502	1.36e-06	1.13e-12	0.572	0.3	0.0504	1.7e-16	0.00504	0.00102	0.246	0.0222	0.360569
25396	1980	IDP_dMRI_TBSS_OD_Splenium_of_corpus_callosum	dMRI-TBSS	0.0651	0.0691	0.122	0.057	1.35e-30	0.000442	-0.00166	-0.000561	0.000713	-0.00025	-0.000151	0.00157	0.000669	0.00149	-0.00214	-0.000866	0.000157	-0.000618	-0.00256	0.000627	0.00194	0.25	3.22e-05	0.169	0.075	0.521	0.697	5.57e-05	0.0845	0.000121	3.72e-08	0.0239	0.683	0.114	3.57e-11	0.105	7.03e-07	0.3	0.0244	0.217
25397	1980	IDP_dMRI_TBSS_OD_Fornix	dMRI-TBSS	0.0845	0.102	0.254	0.17	4.21e-49	0.00977	-0.00808	0.016	-0.034	0.00802	-0.0028	-0.0202	0.00833	0.0057	-0.0157	0.0075	-0.0077	0.00487	-0.00732	0.0051	0.00147	0.00104	0.0089	3.96e-07	2.06e-27	0.00801	0.353	2.52e-11	0.00562	0.0572	1.73e-07	0.0116	0.00977	0.108	0.0142	0.0891	0.627	0.153	0.0182	0.552288
25400	1980	IDP_dMRI_TBSS_OD_Medial_lemniscus_R	dMRI-TBSS	0.088	0.0978	0.188	0.1	7.54e-47	0.0016	-0.00151	-0.000501	0.000256	-0.000315	0.000286	0.00208	0.000681	0.00226	-0.00217	-0.00136	-0.000292	-0.000752	-0.00389	0.00122	0.00151	8.92e-05	0.000366	0.245	0.546	0.445	0.487	5.07e-07	0.0972	3.45e-08	1.41e-07	0.000803	0.473	0.0695	3.23e-21	0.00285	0.000268	0.17	0.02	0.517647
25401	1990	IDP_dMRI_TBSS_OD_Medial_lemniscus_L	dMRI-TBSS	0.0849	0.0939	0.181	0.0961	1.11e-44	0.00188	-0.00111	-0.000395	0.000245	-0.000273	5.7e-05	0.00173	0.00137	0.00209	-0.00227	-0.0013	-0.000294	-0.000777	-0.00383	0.00118	0.00136	4.68e-06	0.00869	0.362	0.566	0.511	0.89	2.96e-05	0.000921	3.83e-07	4.3e-08	0.00145	0.473	0.0619	1.9e-20	0.00406	0.00108	0.179	0.021	0.474302
25406	1990	IDP_dMRI_TBSS_OD_Cerebral_peduncle_R	dMRI-TBSS	0.102	0.112	0.195	0.0935	4.1e-55	0.00111	-0.00202	-0.00133	0.00141	-0.00046	-9.84e-05	0.00247	0.00138	0.00218	-0.00281	-0.00124	-0.000223	-0.000778	-0.0041	0.000885	0.00172	0.00744	2.89e-06	0.00252	0.00118	0.275	0.815	4.78e-09	0.001	2.05e-07	2.4e-11	0.00276	0.592	0.066	1.87e-22	0.0347	4.86e-05	0.286	0.0235	0.356643
25407	1990	IDP_dMRI_TBSS_OD_Cerebral_peduncle_L	dMRI-TBSS	0.0913	0.0996	0.175	0.0833	6.63e-48	0.000959	-0.00198	-0.00125	0.00132	-0.00047	0.000208	0.00274	0.00111	0.00229	-0.00255	-0.00128	-0.000238	-0.000372	-0.00405	0.000827	0.00199	0.0294	1.54e-05	0.00738	0.0041	0.293	0.641	9.99e-10	0.0127	2.66e-07	1.06e-08	0.00357	0.589	0.406	8.89e-20	0.0622	8.39e-06	0.294	0.0229	0.310544
25408	1990	IDP_dMRI_TBSS_OD_Anterior_limb_of_internal_capsule_R	dMRI-TBSS	0.102	0.109	0.16	0.0579	6.85e-53	0.00101	-0.00244	-0.000321	4.59e-05	-0.000316	-0.000213	0.0022	0.000928	0.00255	-0.00289	-0.00103	-3.72e-05	-0.000855	-0.00427	0.0011	0.00153	0.0188	4.12e-08	0.479	0.918	0.467	0.623	3.92e-07	0.0316	3.32e-09	2.53e-11	0.0161	0.931	0.0496	6.38e-23	0.0104	0.00044	0.249	0.0216	0.409639
25409	1990	IDP_dMRI_TBSS_OD_Anterior_limb_of_internal_capsule_L	dMRI-TBSS	0.114	0.121	0.175	0.0611	9.24e-60	0.0011	-0.00232	-0.000327	-9.65e-05	3.88e-05	1.61e-05	0.00216	0.00122	0.0028	-0.00341	-0.00163	-0.000373	-0.00126	-0.0042	0.00102	0.00134	0.00975	1.76e-07	0.47	0.828	0.929	0.97	5.94e-07	0.00459	8.38e-11	3.44e-15	0.000131	0.383	0.00373	2.22e-22	0.0179	0.00203	0.263	0.0243	0.43346
25410	2000	IDP_dMRI_TBSS_OD_Posterior_limb_of_internal_capsule_R	dMRI-TBSS	0.111	0.117	0.166	0.0556	7.29e-58	0.000535	-0.00211	-0.00163	0.00283	-0.000767	-0.00026	0.00333	0.0011	0.00156	-0.00277	-0.00162	0.000289	-0.000748	-0.00375	0.000643	0.00155	0.207	1.54e-06	0.000282	1.55e-10	0.0741	0.543	1.21e-14	0.0102	0.00025	1.03e-10	0.000134	0.495	0.0823	1.72e-18	0.132	0.000315	0.351	0.0248	0.316239
25411	2000	IDP_dMRI_TBSS_OD_Posterior_limb_of_internal_capsule_L	dMRI-TBSS	0.112	0.118	0.164	0.0517	2.11e-58	0.000529	-0.00208	-0.00167	0.00326	-0.000836	-0.000381	0.00343	0.00141	0.00149	-0.0029	-0.00157	0.000231	-0.000623	-0.00377	0.000426	0.00153	0.222	3.73e-06	0.000295	6.49e-13	0.0574	0.385	7.88e-15	0.00126	0.000651	4.02e-11	0.000286	0.594	0.158	6.43e-18	0.329	0.0005	0.345	0.0251	0.324638
25412	2000	IDP_dMRI_TBSS_OD_Retrolenticular_part_of_internal_capsule_R	dMRI-TBSS	0.0897	0.0981	0.176	0.0862	4.86e-47	0.000691	-0.00214	-0.0017	0.00129	-2.53e-05	-0.000293	0.00334	0.00168	0.00163	-0.00266	-0.000452	-8.72e-05	-0.00144	-0.00336	0.00064	0.00135	0.104	1.36e-06	0.000171	0.00356	0.953	0.495	1.3e-14	9.26e-05	0.00014	7.07e-10	0.288	0.838	0.00092	4.92e-15	0.135	0.00177	0.263	0.0205	0.341065
25413	2000	IDP_dMRI_TBSS_OD_Retrolenticular_part_of_internal_capsule_L	dMRI-TBSS	0.0887	0.098	0.183	0.0946	5.72e-47	0.000412	-0.00178	-0.00107	0.000855	-0.000262	0.000151	0.00276	0.00153	0.00111	-0.00252	-0.000867	-0.000376	-0.00147	-0.00277	0.00092	0.00111	0.266	3.61e-06	0.00668	0.0269	0.486	0.687	2.39e-13	4.29e-05	0.00304	1.85e-11	0.0192	0.311	0.000101	1.23e-13	0.0138	0.00316	0.203	0.0202	0.436946
25414	2000	IDP_dMRI_TBSS_OD_Anterior_corona_radiata_R	dMRI-TBSS	0.0851	0.09	0.139	0.0541	1.9e-42	-0.000315	-0.00246	0.00107	-0.000649	-0.000447	-0.000479	0.00112	0.00022	0.00296	-0.00288	-7.6e-05	3.61e-05	-0.000629	-0.0044	0.000977	0.00113	0.493	2.6e-07	0.0276	0.175	0.337	0.302	0.0163	0.636	1.76e-10	5.54e-10	0.868	0.937	0.179	2.86e-21	0.0347	0.0155	0.249	0.0212	0.341767
25415	2000	IDP_dMRI_TBSS_OD_Anterior_corona_radiata_L	dMRI-TBSS	0.0983	0.105	0.165	0.0666	4.48e-51	-0.000175	-0.0024	0.000911	-0.00126	-0.000169	-0.000921	0.00125	0.000647	0.00291	-0.00318	-0.000265	-0.000172	-0.000805	-0.00462	0.00109	0.0013	0.694	2.21e-07	0.0538	0.00684	0.709	0.0408	0.00562	0.15	1.02e-10	1.7e-12	0.551	0.699	0.0757	1.21e-24	0.0156	0.00393	0.257	0.0217	0.38249
25416	2000	IDP_dMRI_TBSS_OD_Superior_corona_radiata_R	dMRI-TBSS	0.0994	0.107	0.171	0.0717	4.51e-52	-0.000526	-0.00122	-0.00183	0.00332	-0.000819	-0.000697	0.0049	0.00089	0.00177	-0.00253	-0.000733	0.000497	-0.00171	-0.0033	0.00114	0.000957	0.267	0.0128	0.000264	2.07e-11	0.0883	0.146	4.55e-24	0.0626	0.000213	1.21e-07	0.121	0.294	0.000397	4.6e-12	0.0172	0.0464	0.279	0.0197	0.356272
25417	2000	IDP_dMRI_TBSS_OD_Superior_corona_radiata_L	dMRI-TBSS	0.0989	0.107	0.178	0.079	3.15e-52	-0.000476	-0.0016	-0.00172	0.00292	-0.000835	-0.000486	0.00491	0.00068	0.00167	-0.00212	-0.00071	0.000762	-0.00199	-0.00313	0.000916	0.000826	0.299	0.000769	0.000394	1.11e-09	0.0727	0.295	1.33e-25	0.142	0.000296	4.67e-06	0.121	0.097	2.04e-05	1.25e-11	0.0473	0.076	0.257	0.0221	0.384825
25418	2000	IDP_dMRI_TBSS_OD_Posterior_corona_radiata_R	dMRI-TBSS	0.0706	0.0807	0.196	0.126	3.72e-37	7.23e-06	-0.00168	-0.00173	0.00134	-0.00044	-0.00082	0.00351	0.002	0.000684	-0.00192	-0.000634	-0.000382	-0.00213	-0.00326	0.00126	0.00116	0.988	0.000466	0.000431	0.00538	0.349	0.0797	9.82e-14	1.95e-05	0.142	3.81e-05	0.169	0.41	6.26e-06	2.54e-12	0.00709	0.0131	0.276	0.0231	0.255797
25419	2000	IDP_dMRI_TBSS_OD_Posterior_corona_radiata_L	dMRI-TBSS	0.0665	0.076	0.192	0.125	1.67e-34	-0.000898	-0.00155	-0.0015	0.00137	0.000133	-0.000531	0.0033	0.00069	0.00108	-0.00156	-0.000285	0.000184	-0.00182	-0.00267	0.000962	0.000653	0.0275	0.000239	0.000512	0.00122	0.748	0.197	2.06e-15	0.0932	0.0085	0.000154	0.483	0.652	1.2e-05	7.26e-11	0.0191	0.114	0.221	0.0214	0.300905
25420	2000	IDP_dMRI_TBSS_OD_Posterior_thalamic_radiation_R	dMRI-TBSS	0.0729	0.0765	0.12	0.0469	9.76e-35	0.00131	-0.00145	0.000542	-0.00258	0.000162	-0.000357	6.08e-05	0.00159	0.000298	-0.00225	0.00036	-0.000325	-0.000993	-0.00236	0.00109	0.000682	0.000452	0.000178	0.17	3.68e-11	0.668	0.343	0.872	2.35e-05	0.426	2.13e-09	0.333	0.383	0.00876	2.99e-10	0.00362	0.0708	0.199	0.0187	0.366332
25421	2010	IDP_dMRI_TBSS_OD_Posterior_thalamic_radiation_L	dMRI-TBSS	0.0648	0.0675	0.106	0.0409	9.93e-30	0.000957	-0.00132	0.000958	-0.00238	0.000206	-0.000992	-0.000208	0.00126	0.000485	-0.00194	0.000376	-0.000695	-0.000754	-0.00203	0.000842	0.000628	0.00648	0.000309	0.0101	9.44e-11	0.564	0.00528	0.559	0.000373	0.17	4.51e-08	0.284	0.0482	0.0352	8.89e-09	0.0174	0.0784	0.24	0.0202	0.27
25423	2010	IDP_dMRI_TBSS_OD_Sagittal_stratum_L	dMRI-TBSS	0.0752	0.0813	0.151	0.0757	1.67e-37	0.000822	-0.00104	0.00014	-0.00074	-0.000403	-0.00055	0.00163	0.0017	0.00175	-0.00218	-0.000127	0.00014	-0.00125	-0.00258	0.0015	0.00167	0.0322	0.00876	0.73	0.0641	0.3	0.156	2.95e-05	1.23e-05	6e-06	2.01e-08	0.74	0.714	0.00137	2.16e-11	0.000102	1.87e-05	0.197	0.0218	0.381726
25424	2010	IDP_dMRI_TBSS_OD_External_capsule_R	dMRI-TBSS	0.0883	0.0973	0.181	0.0927	1.41e-46	0.00059	-0.00189	-0.000223	-0.000282	-0.00028	-1.86e-05	0.00263	0.000665	0.00177	-0.00244	-0.000803	-0.000123	-0.00129	-0.00392	0.00196	0.000982	0.162	1.5e-05	0.617	0.52	0.513	0.965	7.77e-10	0.118	3.06e-05	1.02e-08	0.0563	0.77	0.00269	3.17e-20	4.06e-06	0.0217	0.304	0.0266	0.290461
25425	2010	IDP_dMRI_TBSS_OD_External_capsule_L	dMRI-TBSS	0.0984	0.108	0.184	0.0855	2.36e-52	0.000419	-0.00211	4.18e-05	-0.000753	5.59e-05	0.000128	0.00261	0.000917	0.00176	-0.00295	-0.00135	-0.00043	-0.00199	-0.00381	0.00183	0.00138	0.332	2.57e-06	0.927	0.0943	0.899	0.77	2.74e-09	0.0356	5.29e-05	1.53e-11	0.00175	0.32	6.58e-06	2.57e-18	2.75e-05	0.00166	0.322	0.0263	0.30559
25426	2010	IDP_dMRI_TBSS_OD_Cingulum_cingulate_gyrus_R	dMRI-TBSS	0.0985	0.105	0.164	0.0653	4.07e-51	0.00144	-0.00274	0.000235	-0.00106	-4.52e-05	0.000226	0.00238	0.000798	0.00302	-0.00339	-0.000893	-0.000681	-0.00117	-0.00509	0.00104	0.00192	0.00475	2.21e-07	0.663	0.045	0.93	0.661	4.32e-06	0.121	4.28e-09	4.93e-11	0.0791	0.181	0.0239	5.87e-23	0.0432	0.000214	0.246	0.0232	0.400407
25427	2010	IDP_dMRI_TBSS_OD_Cingulum_cingulate_gyrus_L	dMRI-TBSS	0.0976	0.105	0.164	0.0663	1.18e-50	0.00114	-0.00246	-0.000327	-0.000575	-3.51e-05	0.000568	0.00235	0.000921	0.00294	-0.00312	-0.00103	-0.000312	-0.00104	-0.00441	0.00104	0.00167	0.0152	4.27e-07	0.51	0.238	0.941	0.229	7.67e-07	0.0509	4.58e-10	4.74e-11	0.0276	0.504	0.0283	1.02e-20	0.0266	0.000436	0.265	0.0215	0.368302
25429	2010	IDP_dMRI_TBSS_OD_Cingulum_hippocampus_L	dMRI-TBSS	0.0544	0.0669	0.241	0.187	2.24e-29	3.23e-05	-0.0014	0.000734	-0.00118	-2.18e-05	-0.00107	0.00356	0.00205	0.00208	-0.00335	0.00023	-0.000568	-0.000535	-0.00419	0.000965	0.000812	0.955	0.0185	0.225	0.0479	0.97	0.0651	8.9e-10	0.00038	0.000299	6.53e-09	0.686	0.32	0.357	3.06e-13	0.0933	0.161	0.203	0.0217	0.26798
25430	2020	IDP_dMRI_TBSS_OD_Fornix_cres+Stria_terminalis_R	dMRI-TBSS	0.0682	0.0827	0.244	0.176	2.61e-38	0.00131	-0.00266	0.00148	-0.00344	2.61e-05	0.000372	0.00106	0.00139	0.00151	-0.00379	-0.000744	-0.000645	0.000229	-0.00387	0.00203	0.00141	0.017	3.19e-06	0.011	2.18e-09	0.963	0.504	0.0568	0.0124	0.00656	9.98e-12	0.176	0.241	0.682	2.93e-12	0.000262	0.0116	0.209	0.0186	0.326316
25431	2020	IDP_dMRI_TBSS_OD_Fornix_cres+Stria_terminalis_L	dMRI-TBSS	0.0743	0.0905	0.254	0.179	1.02e-42	0.00129	-0.00255	0.00223	-0.00447	3.5e-05	0.000346	0.000684	0.00165	0.0017	-0.00342	-0.000542	-0.000279	-0.000481	-0.00382	0.00202	0.00153	0.0186	7.27e-06	0.000124	6.83e-15	0.95	0.532	0.218	0.00279	0.00199	6.57e-10	0.321	0.611	0.388	4.03e-12	0.000245	0.00605	0.226	0.0213	0.328761
25432	2020	IDP_dMRI_TBSS_OD_Superior_longitudinal_fasciculus_R	dMRI-TBSS	0.0934	0.1	0.164	0.0707	2.12e-48	0.000697	-0.00102	-0.000659	-5.11e-05	-0.000448	-0.000571	0.00287	0.00141	0.00156	-0.00269	-0.000467	-0.000198	-0.00152	-0.00353	0.00141	0.00036	0.0719	0.0116	0.109	0.899	0.254	0.145	3.51e-13	0.000304	6.49e-05	7.43e-12	0.228	0.61	0.000117	1.86e-19	0.000301	0.36	0.313	0.0238	0.298403
25433	2020	IDP_dMRI_TBSS_OD_Superior_longitudinal_fasciculus_L	dMRI-TBSS	0.0782	0.082	0.125	0.0468	6.91e-38	0.00101	-0.00121	-0.000737	-0.000287	-0.000305	-0.000614	0.00275	0.000957	0.00176	-0.00192	-0.000163	-0.000237	-0.00125	-0.00323	0.00176	0.000376	0.0115	0.00349	0.0822	0.491	0.453	0.129	1.41e-11	0.0178	1.24e-05	1.96e-06	0.684	0.554	0.00216	1.14e-15	1.25e-05	0.354	0.296	0.0224	0.264189
25437	2020	IDP_dMRI_TBSS_OD_Uncinate_fasciculus_L	dMRI-TBSS	0.0694	0.0745	0.138	0.0682	1.22e-33	0.000983	-0.00242	0.000151	-0.00112	-0.0004	0.000271	0.00253	0.00131	0.00303	-0.00234	-0.000788	-0.000311	-0.00153	-0.00361	0.00174	0.00071	0.0601	8.31e-06	0.785	0.0397	0.45	0.607	1.78e-06	0.0133	9.48e-09	9.77e-06	0.131	0.552	0.00395	7e-12	0.000959	0.181	0.273	0.0235	0.254212
25440	2050	IDP_dMRI_TBSS_ISOVF_Middle_cerebellar_peduncle	dMRI-TBSS	0.0372	0.0421	0.155	0.117	3.9e-16	0.000615	0.000264	0.000174	0.000431	-0.000577	-0.00015	0.0013	0.00192	-0.00106	-0.00107	0.00187	-0.00128	-0.000439	0.000311	0.000565	-0.000608	0.0896	0.482	0.651	0.254	0.117	0.683	0.000389	1.74e-07	0.00368	0.00348	2.37e-07	0.000426	0.234	0.391	0.121	0.0981	0.149	0.0189	0.249664
25441	2050	IDP_dMRI_TBSS_ISOVF_Pontine_crossing_tract	dMRI-TBSS	0.0401	0.0448	0.146	0.106	1.56e-17	0.000542	-0.000594	-0.000582	0.00204	-0.000814	-0.000504	0.00423	0.00194	-0.00365	-0.004	0.00752	-0.00513	-0.0004	0.0035	0.00151	-0.00231	0.639	0.62	0.634	0.0897	0.487	0.666	0.000301	0.0965	0.00167	0.000594	8.3e-11	9.47e-06	0.734	0.00253	0.195	0.0489	0.186	0.0197	0.215591
25445	2060	IDP_dMRI_TBSS_ISOVF_Fornix	dMRI-TBSS	0.0587	0.0891	0.399	0.34	6.52e-42	0.00558	-0.00398	0.0105	-0.0289	0.00522	-0.00201	-0.0115	0.0043	0.00251	-0.00669	0.0064	-0.00397	0.00238	-0.00236	0.00158	-0.000253	0.0121	0.0842	8.67e-06	1e-34	0.0208	0.372	3.9e-07	0.0552	0.262	0.00286	0.00391	0.074	0.293	0.289	0.479	0.911	0.243	0.0243	0.241564
25446	2060	IDP_dMRI_TBSS_ISOVF_Corticospinal_tract_R	dMRI-TBSS	0.0406	0.0434	0.106	0.0649	8.44e-17	0.000955	-0.000656	-0.00168	0.00248	-0.000344	0.000373	0.00302	0.00336	-0.00247	-0.00281	0.00629	-0.00528	0.000639	0.00287	0.00222	-0.00284	0.367	0.551	0.135	0.0245	0.749	0.727	0.00494	0.00171	0.0205	0.00864	2.99e-09	6.73e-07	0.553	0.00681	0.0379	0.00829	0.161	0.0201	0.252174
25447	2060	IDP_dMRI_TBSS_ISOVF_Corticospinal_tract_L	dMRI-TBSS	0.039	0.0406	0.0795	0.0406	2.33e-15	0.00119	-0.000323	-0.000431	0.00187	-0.00149	-7.57e-05	0.00393	0.00282	-0.00274	-0.00248	0.00568	-0.00414	-0.000449	0.00256	0.00156	-0.00268	0.238	0.758	0.687	0.0751	0.145	0.941	0.000125	0.00573	0.00701	0.0151	1.86e-08	4.35e-05	0.662	0.0115	0.125	0.0089	0.139	0.0187	0.280576
25448	2060	IDP_dMRI_TBSS_ISOVF_Medial_lemniscus_R	dMRI-TBSS	0.04	0.0421	0.0884	0.0483	4.19e-16	0.00147	0.00129	0.000903	-0.000205	-0.00122	0.000428	0.000969	0.00241	-0.00125	-0.00159	0.00257	-0.00226	-0.00114	0.00119	0.00181	-0.00142	0.0106	0.031	0.14	0.732	0.0374	0.462	0.097	3.47e-05	0.0308	0.00611	8.03e-06	8.81e-05	0.0522	0.0387	0.00185	0.0153	0.0942	0.0169	0.424628
25449	2060	IDP_dMRI_TBSS_ISOVF_Medial_lemniscus_L	dMRI-TBSS	0.0377	0.0398	0.0921	0.0544	5.7e-15	0.00185	0.00147	-0.000157	-0.000308	-0.000827	0.000134	0.00188	0.00293	-0.00162	-0.0018	0.00293	-0.00178	-0.000872	0.000978	0.00161	-0.000613	0.00315	0.023	0.813	0.636	0.192	0.832	0.00299	3.64e-06	0.0101	0.00442	2.8e-06	0.00452	0.17	0.119	0.0106	0.333	0.102	0.0168	0.369608
25456	2070	IDP_dMRI_TBSS_ISOVF_Anterior_limb_of_internal_capsule_R	dMRI-TBSS	0.025	0.0277	0.122	0.0967	4.46e-09	0.000787	0.000531	-0.000533	0.000341	0.000654	0.000365	-0.000422	0.00268	-0.00147	0.000904	-0.000912	-6.68e-05	0.000479	-0.000275	-0.00109	9.95e-05	0.0833	0.26	0.269	0.472	0.156	0.427	0.36	5.87e-09	0.00132	0.0487	0.0445	0.883	0.3	0.545	0.0173	0.829	0.18	0.0179	0.138889
25457	2070	IDP_dMRI_TBSS_ISOVF_Anterior_limb_of_internal_capsule_L	dMRI-TBSS	0.0281	0.0315	0.135	0.107	7.23e-11	0.000765	0.000264	4.19e-05	6.24e-05	0.000538	0.000629	-0.000812	0.00289	-0.000902	0.000218	-0.00143	-0.000613	-0.000246	-0.000523	-0.00126	0.000212	0.0734	0.552	0.926	0.889	0.215	0.145	0.0608	2.6e-11	0.0358	0.613	0.000801	0.152	0.572	0.222	0.00351	0.624	0.176	0.0189	0.159659
25458	2070	IDP_dMRI_TBSS_ISOVF_Posterior_limb_of_internal_capsule_R	dMRI-TBSS	0.0211	0.0251	0.18	0.158	6.48e-08	0.000309	0.000383	-0.00071	0.000422	-9.86e-05	-0.000294	1.78e-05	0.0011	-0.00125	0.000609	-0.000137	-0.000357	0.000432	-9.76e-05	-0.00112	0.000692	0.341	0.255	0.0391	0.211	0.764	0.369	0.957	0.000774	0.000136	0.0628	0.671	0.272	0.191	0.764	0.000586	0.0356	0.0726	0.0155	0.290634
25459	2070	IDP_dMRI_TBSS_ISOVF_Posterior_limb_of_internal_capsule_L	dMRI-TBSS	0.0229	0.0261	0.144	0.121	2.38e-08	0.000463	-3.99e-05	-0.000693	0.000807	-0.000145	-0.000217	-0.000389	0.00134	-0.000966	0.000252	-9.78e-05	3.3e-05	-5.34e-05	8.45e-05	-0.00094	8.37e-06	0.0934	0.889	0.0178	0.00502	0.604	0.437	0.164	1.53e-06	0.000506	0.364	0.723	0.905	0.849	0.76	0.000727	0.976	0.0805	0.0172	0.284472
25460	2070	IDP_dMRI_TBSS_ISOVF_Retrolenticular_part_of_internal_capsule_R	dMRI-TBSS	0.0472	0.0527	0.151	0.103	1.16e-21	0.000727	-1.14e-05	-0.00134	0.00122	0.000209	-0.000463	0.000142	0.00337	-0.00163	-0.00107	8.32e-05	0.000463	-4.33e-05	-0.00145	-0.00181	0.00121	0.0892	0.98	0.00326	0.0064	0.63	0.284	0.743	8.22e-15	0.00016	0.0131	0.845	0.28	0.921	0.000733	2.88e-05	0.00527	0.166	0.02	0.284337
25461	2070	IDP_dMRI_TBSS_ISOVF_Retrolenticular_part_of_internal_capsule_L	dMRI-TBSS	0.0581	0.0616	0.115	0.0574	1.73e-26	0.000964	-0.000105	-0.00126	0.0005	-0.000144	-0.000524	0.000299	0.00357	-0.000665	-0.000867	-0.000408	2.67e-05	-0.000763	-0.00161	-0.00152	0.000372	0.00877	0.784	0.00119	0.191	0.699	0.159	0.422	1.34e-21	0.0723	0.0195	0.266	0.942	0.0414	1.33e-05	4.35e-05	0.318	0.124	0.018	0.468548
25462	2070	IDP_dMRI_TBSS_ISOVF_Anterior_corona_radiata_R	dMRI-TBSS	0.0408	0.0439	0.111	0.0704	4.66e-17	0.000529	-0.000593	-0.00073	0.000435	0.000309	5.85e-05	0.000219	0.00297	-0.00113	-0.000633	-0.000345	0.000403	0.000333	-0.00157	-0.000405	0.000527	0.146	0.117	0.0589	0.252	0.403	0.874	0.552	9.1e-16	0.00201	0.0849	0.343	0.269	0.369	1.88e-05	0.27	0.154	0.224	0.0212	0.182143
25463	2080	IDP_dMRI_TBSS_ISOVF_Anterior_corona_radiata_L	dMRI-TBSS	0.061	0.067	0.15	0.0894	2.01e-29	0.000896	-0.000117	-0.000302	-2.6e-05	0.000212	-8.29e-06	-0.000192	0.0034	-0.00101	-0.000905	-0.000398	0.000137	0.00012	-0.00127	-0.000621	0.000456	0.00363	0.714	0.355	0.935	0.497	0.979	0.537	2.57e-27	0.00108	0.0036	0.195	0.655	0.701	3.7e-05	0.0454	0.144	0.22	0.0219	0.277273
25464	2080	IDP_dMRI_TBSS_ISOVF_Superior_corona_radiata_R	dMRI-TBSS	0.0651	0.077	0.221	0.156	4.57e-35	0.00188	0.000705	-0.000511	0.000348	0.000199	-0.000828	9.47e-06	0.00332	-0.00163	-0.000139	-0.000113	-0.000169	0.000315	-0.00104	-0.000963	0.000401	6.19e-09	0.0351	0.135	0.301	0.544	0.0112	0.977	5.71e-24	5.58e-07	0.669	0.727	0.6	0.337	0.00137	0.00306	0.221	0.166	0.0184	0.392169
25465	2080	IDP_dMRI_TBSS_ISOVF_Superior_corona_radiata_L	dMRI-TBSS	0.0796	0.0925	0.22	0.14	6.71e-44	0.00203	0.000531	-0.000475	0.00059	0.000351	-0.000511	-0.000137	0.00353	-0.00156	-0.000424	-0.000182	0.000307	0.000121	-0.000886	-0.000729	0.000435	1.14e-11	0.0865	0.133	0.0579	0.246	0.0907	0.651	5.87e-31	2.35e-07	0.16	0.541	0.304	0.691	0.00308	0.0154	0.151	0.194	0.0226	0.410309
25466	2080	IDP_dMRI_TBSS_ISOVF_Posterior_corona_radiata_R	dMRI-TBSS	0.078	0.0897	0.208	0.13	2.84e-42	0.00295	0.000219	-0.00119	0.000193	0.000181	-0.000684	0.000317	0.00569	-0.00294	-0.0013	0.000385	0.000148	0.000245	-0.0021	-0.00118	0.000782	3.78e-09	0.672	0.0246	0.711	0.722	0.175	0.532	7.63e-29	5.18e-09	0.00994	0.44	0.767	0.63	2.88e-05	0.0193	0.123	0.2	0.0226	0.39
25467	2080	IDP_dMRI_TBSS_ISOVF_Posterior_corona_radiata_L	dMRI-TBSS	0.0848	0.0945	0.188	0.103	4.99e-45	0.00274	-0.000434	-0.00131	0.00113	0.00101	-0.000418	0.000215	0.00545	-0.00172	-0.000996	-8.57e-05	-0.000258	0.000368	-0.0018	-0.000658	0.000365	2.77e-10	0.334	0.00427	0.0125	0.0222	0.34	0.624	9.68e-35	7.81e-05	0.0226	0.843	0.552	0.403	3.38e-05	0.131	0.406	0.214	0.0245	0.396262
25468	2080	IDP_dMRI_TBSS_ISOVF_Posterior_thalamic_radiation_R	dMRI-TBSS	0.082	0.0953	0.222	0.14	1.84e-45	0.0022	-0.00106	-0.00146	0.00027	0.000523	-0.000263	0.00101	0.00496	-0.00252	-0.00158	0.000457	-0.000129	-0.000537	-0.00228	-0.00117	0.000233	4.09e-07	0.0189	0.00145	0.549	0.235	0.548	0.0221	3.66e-29	8.74e-09	0.000297	0.291	0.766	0.223	1.57e-07	0.00744	0.596	0.202	0.0213	0.405941
25469	2080	IDP_dMRI_TBSS_ISOVF_Posterior_thalamic_radiation_L	dMRI-TBSS	0.0753	0.0855	0.194	0.118	7.46e-40	0.00253	-0.000463	-0.00134	-7.58e-05	0.000738	0.000319	0.00026	0.00471	-0.00177	-0.00111	0.00029	-0.000406	0.000391	-0.00227	-0.000968	4.2e-05	3.11e-09	0.294	0.00288	0.864	0.087	0.457	0.545	1.8e-27	3.73e-05	0.00981	0.494	0.34	0.366	9.93e-08	0.0237	0.922	0.161	0.0224	0.467702
25470	2080	IDP_dMRI_TBSS_ISOVF_Sagittal_stratum_R	dMRI-TBSS	0.0717	0.0846	0.224	0.152	2.43e-39	0.000688	-0.00155	-0.00143	0.000693	0.000792	2.51e-05	0.000901	0.00409	-0.000747	-0.00145	0.000436	-0.000128	-0.000657	-0.0025	-0.00142	0.000144	0.0703	8.39e-05	0.000406	0.0802	0.0401	0.948	0.0194	4.73e-26	0.0507	0.000156	0.25	0.736	0.0894	5.93e-11	0.000212	0.708	0.189	0.025	0.379365
25471	2080	IDP_dMRI_TBSS_ISOVF_Sagittal_stratum_L	dMRI-TBSS	0.0519	0.0584	0.163	0.111	1.03e-24	0.000979	-0.000757	-0.000307	-0.000555	0.000536	-2.91e-05	8.61e-05	0.00354	-0.000941	-0.00146	8.64e-05	-0.00024	-0.000342	-0.00144	-0.000384	0.000201	0.00695	0.0441	0.424	0.142	0.145	0.937	0.815	8.11e-22	0.00993	6.59e-05	0.811	0.509	0.354	7.78e-05	0.293	0.586	0.159	0.0211	0.326415
25472	2080	IDP_dMRI_TBSS_ISOVF_External_capsule_R	dMRI-TBSS	0.0586	0.0634	0.135	0.0763	1.8e-27	0.000889	-0.00104	-0.00169	0.00168	0.000209	0.000792	0.00126	0.00319	-0.000262	-0.00104	-0.000945	0.000357	-0.00108	-0.00275	-0.000216	0.00102	0.0411	0.021	0.000259	0.00021	0.636	0.0718	0.00417	4.54e-13	0.549	0.0174	0.0296	0.412	0.0145	3.25e-10	0.622	0.0212	0.214	0.0258	0.273832
25473	2080	IDP_dMRI_TBSS_ISOVF_External_capsule_L	dMRI-TBSS	0.0547	0.0602	0.146	0.0917	1.05e-25	0.00114	-0.000344	-0.000635	0.000598	0.000249	0.000856	0.00037	0.00308	8.19e-05	-0.00117	-0.00183	-0.000446	-0.00121	-0.00167	-0.000601	0.000473	0.00226	0.375	0.11	0.125	0.512	0.0237	0.328	5e-16	0.828	0.00193	1.02e-06	0.234	0.0015	8.53e-06	0.111	0.212	0.207	0.0241	0.264251
25474	2090	IDP_dMRI_TBSS_ISOVF_Cingulum_cingulate_gyrus_R	dMRI-TBSS	0.0608	0.0667	0.149	0.0882	2.94e-29	-0.000662	-4.6e-05	-0.00121	0.00156	0.000161	0.000138	0.000336	0.00304	-0.00196	8.16e-05	-0.000798	0.00115	-0.000491	0.000128	-0.000391	-0.000228	0.0439	0.892	0.00054	5.12e-06	0.629	0.678	0.312	8.08e-20	3.6e-09	0.805	0.0149	0.00046	0.142	0.698	0.237	0.493	0.2	0.0209	0.304
25475	2090	IDP_dMRI_TBSS_ISOVF_Cingulum_cingulate_gyrus_L	dMRI-TBSS	0.0546	0.0597	0.14	0.0851	1.97e-25	-0.000368	0.000202	-0.00163	0.00145	0.000505	-0.000133	0.000693	0.00261	-0.00219	0.00023	-0.00077	0.000698	-0.000488	-0.000195	2.28e-05	-9.38e-05	0.27	0.559	4.49e-06	3.05e-05	0.136	0.693	0.0408	1.37e-14	7.85e-11	0.495	0.0209	0.0369	0.151	0.56	0.946	0.782	0.195	0.0304	0.28
25476	2090	IDP_dMRI_TBSS_ISOVF_Cingulum_hippocampus_R	dMRI-TBSS	0.0429	0.0477	0.144	0.101	4.86e-19	0.000368	-0.000776	-0.000578	-0.000535	0.000166	0.000106	0.000968	0.00175	-0.00075	-0.0015	-3.4e-05	0.000178	-0.000657	-0.00127	0.000388	2.73e-05	0.213	0.0113	0.0653	0.0822	0.581	0.722	0.00123	4.93e-09	0.0117	4.79e-07	0.908	0.548	0.029	1.89e-05	0.192	0.927	0.0575	0.0183	0.746087
25477	2090	IDP_dMRI_TBSS_ISOVF_Cingulum_hippocampus_L	dMRI-TBSS	0.0378	0.0431	0.162	0.124	1.19e-16	0.000752	-0.000616	0.000179	-0.00105	0.000148	0.000572	0.000553	0.00231	-0.000815	-0.00124	0.000355	-0.000329	-0.000348	-0.0017	-0.000164	0.000286	0.0319	0.0904	0.629	0.00422	0.676	0.107	0.119	7.96e-11	0.0208	0.00044	0.31	0.348	0.329	1.3e-06	0.642	0.421	0.0864	0.0178	0.4375
25480	2090	IDP_dMRI_TBSS_ISOVF_Superior_longitudinal_fasciculus_R	dMRI-TBSS	0.0805	0.092	0.206	0.125	1.37e-43	0.00118	-0.00018	-0.00146	0.00111	0.000487	0.000152	0.000821	0.0036	-0.00152	-0.000611	-0.00053	0.000377	-0.000626	-0.00151	-0.00108	0.000509	0.0002	0.584	1.45e-05	0.000835	0.131	0.635	0.0108	1.11e-28	2.06e-06	0.0564	0.0943	0.236	0.0529	2.05e-06	0.000754	0.114	0.233	0.0234	0.345494
25481	2090	IDP_dMRI_TBSS_ISOVF_Superior_longitudinal_fasciculus_L	dMRI-TBSS	0.0988	0.11	0.203	0.105	6.56e-54	0.00114	-0.00041	-0.00105	0.00109	0.000711	0.000387	0.000771	0.00363	-0.000956	-0.000558	-0.000435	0.000219	-0.000135	-0.00149	-0.000895	0.000371	2.54e-05	0.144	0.000239	0.000113	0.00953	0.157	0.00489	3.33e-39	0.000442	0.0407	0.107	0.417	0.624	4.02e-08	0.00102	0.176	0.229	0.0232	0.431441
25482	2090	IDP_dMRI_TBSS_ISOVF_Superior_fronto-occipital_fasciculus_R	dMRI-TBSS	0.0454	0.052	0.173	0.127	2.64e-21	0.00357	-0.000134	0.000767	-0.00263	-2.54e-05	-0.00047	-0.0037	0.00392	-0.00159	-0.000489	0.000445	-2.21e-05	0.000988	-0.00207	-0.000261	-0.000544	4.2e-08	0.843	0.266	0.000107	0.969	0.475	2.18e-08	2.72e-09	0.0153	0.456	0.493	0.973	0.135	0.00148	0.69	0.41	0.107	0.0167	0.424299
25483	2100	IDP_dMRI_TBSS_ISOVF_Superior_fronto-occipital_fasciculus_L	dMRI-TBSS	0.0764	0.0884	0.212	0.136	1.55e-41	0.00578	-0.000153	0.00261	-0.00597	0.000878	-0.00104	-0.00569	0.00519	-0.00205	-0.00234	0.000855	-0.00132	0.0003	-0.0027	0.00144	-0.00013	7.76e-13	0.855	0.00217	1.32e-12	0.282	0.202	3.44e-12	1.85e-10	0.0112	0.00391	0.287	0.101	0.714	0.00082	0.0755	0.873	0.0992	0.0172	0.770161
25486	2100	IDP_dMRI_TBSS_ISOVF_Tapetum_R	dMRI-TBSS	0.0429	0.0503	0.19	0.147	2.11e-20	0.00991	-3.12e-06	0.00171	-0.00722	0.00264	-0.00129	-0.00437	0.00722	-0.00777	-0.00384	0.000965	-0.00244	0.000556	-0.00384	-0.000271	-0.000433	4.28e-10	0.998	0.309	1.21e-05	0.101	0.422	0.00638	6.39e-06	1.11e-06	0.0161	0.541	0.123	0.73	0.0155	0.865	0.787	0.163	0.0186	0.26319
25490	1500	IDP_dMRI_ProbtrackX_FA_atr_l	dMRI-Probtrackx	0.0958	0.104	0.179	0.083	1.2e-50	-0.00452	0.000602	0.00142	-0.00124	0.000427	0.000526	-0.0022	-0.000631	-0.0028	0.00248	0.00151	-8.34e-05	0.000319	0.00441	-0.000707	-0.00145	3.92e-20	0.235	0.00608	0.0151	0.388	0.286	8.86e-06	0.2	1.33e-08	4.84e-07	0.00191	0.864	0.52	4.04e-19	0.151	0.0035	0.284	0.0241	0.337324
25491	1500	IDP_dMRI_ProbtrackX_FA_atr_r	dMRI-Probtrackx	0.0874	0.0937	0.154	0.0664	1.53e-44	-0.00443	0.000337	0.00145	-0.00128	0.00037	0.00032	-0.00229	-0.00043	-0.00254	0.00208	0.00164	-0.000102	0.000399	0.00413	-0.00112	-0.0016	1.69e-18	0.517	0.0065	0.0147	0.467	0.528	6.58e-06	0.395	4.91e-07	3.95e-05	0.00107	0.838	0.435	3.38e-16	0.0266	0.00165	0.292	0.024	0.299315
25492	1500	IDP_dMRI_ProbtrackX_FA_cgc_l	dMRI-Probtrackx	0.0786	0.0859	0.163	0.0845	4.31e-40	-0.00503	0.0015	0.00162	0.000262	0.000296	-0.000356	-0.00467	0.000728	-0.00604	0.00234	0.00168	-0.000404	0.00184	0.00584	-0.00169	-0.00238	2.45e-10	0.0687	0.0544	0.751	0.713	0.657	6.73e-09	0.362	4.39e-14	0.00342	0.034	0.61	0.0221	2.44e-13	0.0343	0.00311	0.192	0.0203	0.409375
25496	1510	IDP_dMRI_ProbtrackX_FA_cst_l	dMRI-Probtrackx	0.0853	0.0897	0.134	0.0488	2.84e-42	-0.00451	0.00118	0.00253	-0.00365	0.000784	0.000625	-0.0051	-0.00188	-0.00148	0.00323	0.00104	0.000335	0.000371	0.00433	-0.00158	-0.00297	3.96e-11	0.0956	0.000467	2.81e-07	0.256	0.363	1.76e-13	0.00611	0.0307	2.67e-06	0.127	0.623	0.592	2.42e-10	0.0212	1.77e-05	0.194	0.0212	0.439691
25497	1510	IDP_dMRI_ProbtrackX_FA_cst_r	dMRI-Probtrackx	0.0915	0.0988	0.165	0.0732	2.13e-47	-0.00442	0.00148	0.00327	-0.00418	0.00141	0.000547	-0.00515	-0.00167	-0.0012	0.00366	0.000451	0.000588	0.000229	0.0047	-0.00139	-0.00259	3.22e-11	0.031	3.34e-06	1.63e-09	0.0364	0.415	2.38e-14	0.0124	0.0709	4.61e-08	0.495	0.375	0.734	1.98e-12	0.0374	0.000118	0.199	0.0196	0.459799
25498	1510	IDP_dMRI_ProbtrackX_FA_fma	dMRI-Probtrackx	0.0593	0.0614	0.0943	0.035	2.18e-26	-0.00567	0.000209	0.000582	0.000686	-0.00113	0.00233	-0.00217	0.001	-0.001	0.00332	0.002	-0.000315	-0.000288	0.00397	-0.00137	-0.00299	3.2e-14	0.787	0.46	0.375	0.132	0.00196	0.00398	0.181	0.18	9.5e-06	0.00701	0.672	0.703	1e-07	0.0664	7.34e-05	0.223	0.0225	0.265919
25499	1510	IDP_dMRI_ProbtrackX_FA_fmi	dMRI-Probtrackx	0.0974	0.108	0.194	0.0964	2.12e-52	-0.00564	0.00104	0.00123	-0.00159	0.000431	0.000161	-0.00203	-9.99e-05	-0.00359	0.00254	0.00218	0.000398	0.000683	0.00493	-0.00113	-0.00225	1.44e-22	0.0794	0.0416	0.00753	0.457	0.781	0.000476	0.862	4.83e-10	1.1e-05	0.000138	0.487	0.24	1.24e-17	0.0489	0.000106	0.327	0.0278	0.297859
25500	1510	IDP_dMRI_ProbtrackX_FA_ifo_l	dMRI-Probtrackx	0.102	0.111	0.182	0.0799	5.18e-54	-0.00611	0.000539	0.00164	-0.00101	-0.000342	-0.000548	-0.00218	-0.000396	-0.00368	0.00263	0.00333	0.0016	0.0016	0.00427	-0.00106	-0.00211	9.43e-25	0.377	0.0088	0.0998	0.567	0.357	0.000261	0.505	5.7e-10	1.01e-05	1.52e-08	0.00671	0.00761	6.26e-13	0.0743	0.00041	0.264	0.0272	0.386364
25501	1510	IDP_dMRI_ProbtrackX_FA_ifo_r	dMRI-Probtrackx	0.0974	0.104	0.163	0.066	1.52e-50	-0.00578	0.000446	0.00189	-0.00171	0.000577	0.000222	-0.00267	-0.000543	-0.0029	0.00276	0.00197	0.000387	0.000708	0.00443	-0.00075	-0.00194	2.57e-24	0.445	0.00156	0.00353	0.313	0.696	3.08e-06	0.339	3.18e-07	1.28e-06	0.00047	0.492	0.216	5.61e-15	0.186	0.000715	0.303	0.027	0.321452
25502	1510	IDP_dMRI_ProbtrackX_FA_ilf_l	dMRI-Probtrackx	0.0713	0.079	0.169	0.0972	3.39e-36	-0.00504	0.000162	0.00142	-0.001	0.00034	0.000559	-0.00228	0.000115	-0.00198	0.00104	0.0018	0.000332	0.000203	0.0023	-8.98e-05	-0.00157	3.82e-26	0.741	0.00465	0.041	0.477	0.241	2e-06	0.809	2.98e-05	0.0287	0.000133	0.481	0.672	1.2e-06	0.85	0.00106	0.271	0.0281	0.2631
25503	1520	IDP_dMRI_ProbtrackX_FA_ilf_r	dMRI-Probtrackx	0.0678	0.0743	0.156	0.088	1.59e-33	-0.00519	-0.0014	0.00116	-0.00113	0.00029	0.000496	-0.00105	-0.000373	5.48e-05	-3.78e-05	0.000129	0.000369	0.000224	0.00102	0.000357	-0.000539	4.86e-36	0.000958	0.00728	0.00792	0.483	0.23	0.0111	0.365	0.894	0.927	0.752	0.366	0.589	0.0128	0.386	0.193	0.289	0.0278	0.234602
25504	1520	IDP_dMRI_ProbtrackX_FA_mcp	dMRI-Probtrackx	0.0345	0.0367	0.0946	0.0601	2.11e-13	-0.00276	0.000458	0.000927	-0.00131	0.000437	0.000451	-0.00299	0.0011	-0.00135	0.00234	-0.000439	0.00113	-0.000105	0.00243	-0.00227	-0.00129	3.66e-05	0.508	0.19	0.0603	0.519	0.504	9.77e-06	0.103	0.0443	0.000513	0.509	0.0904	0.877	0.000282	0.000739	0.0574	0.112	0.0208	0.308036
25507	1520	IDP_dMRI_ProbtrackX_FA_ptr_l	dMRI-Probtrackx	0.0777	0.0895	0.209	0.131	3.91e-42	-0.00573	0.00096	0.00114	4.77e-05	8.3e-05	-4.35e-06	-0.00203	-0.000521	-0.00252	0.00268	0.00174	0.000928	0.000599	0.00403	-0.000719	-0.00217	3e-23	0.106	0.0608	0.936	0.886	0.994	0.000457	0.367	1.21e-05	3.66e-06	0.00238	0.105	0.304	2.62e-12	0.212	0.000195	0.222	0.0229	0.35
25508	1520	IDP_dMRI_ProbtrackX_FA_ptr_r	dMRI-Probtrackx	0.0813	0.0894	0.172	0.0907	3.94e-42	-0.00528	0.000973	0.00163	-0.000636	0.000355	-0.000683	-0.00231	-0.000862	-0.0019	0.00283	0.00187	0.000805	0.000607	0.00384	-0.00105	-0.00223	1.31e-20	0.0953	0.00629	0.277	0.534	0.23	4.97e-05	0.129	0.000794	6.29e-07	0.000859	0.152	0.289	1.18e-11	0.0633	9.34e-05	0.218	0.0244	0.372936
25509	1520	IDP_dMRI_ProbtrackX_FA_slf_l	dMRI-Probtrackx	0.0852	0.0939	0.178	0.0925	1.11e-44	-0.00592	-0.00214	0.000736	-0.000915	0.00066	0.000832	-0.000888	-0.00117	-0.000917	-0.000184	-0.000195	0.000153	-0.000195	0.00127	0.000141	-0.000466	2.95e-43	1.02e-06	0.0994	0.0373	0.123	0.0509	0.0376	0.00583	0.0305	0.666	0.642	0.716	0.649	0.00273	0.74	0.276	0.328	0.0272	0.259756
25510	1520	IDP_dMRI_ProbtrackX_FA_slf_r	dMRI-Probtrackx	0.0803	0.0876	0.164	0.0834	4.61e-41	-0.00501	-0.00307	0.000535	-0.00121	0.000897	0.00082	-0.000789	-0.00138	-2.55e-05	-0.000768	-0.000455	-8.93e-05	-0.000516	0.000447	0.000799	-0.000734	1.01e-31	2.77e-12	0.232	0.00582	0.0363	0.0547	0.0651	0.0012	0.952	0.071	0.28	0.832	0.229	0.291	0.0601	0.0865	0.33	0.028	0.243333
25511	1520	IDP_dMRI_ProbtrackX_FA_str_l	dMRI-Probtrackx	0.0838	0.0893	0.145	0.0615	4.57e-42	-0.00305	-0.00109	0.00224	-0.00342	0.000648	-0.000246	-0.00375	-0.000406	-0.000109	0.000337	0.00121	-0.000482	-9.37e-05	0.00131	-0.00048	-0.000636	2.41e-13	0.011	3.61e-07	3.1e-15	0.123	0.556	6.53e-19	0.331	0.793	0.42	0.00336	0.244	0.824	0.00163	0.25	0.13	0.25	0.0251	0.3352
25512	1520	IDP_dMRI_ProbtrackX_FA_str_r	dMRI-Probtrackx	0.0892	0.0955	0.155	0.0662	1.42e-45	-0.00329	-0.00116	0.00237	-0.00371	0.00103	0.000193	-0.00428	-0.000215	-0.000776	0.00129	0.00108	-0.000389	1.66e-05	0.0028	-0.00139	-0.00114	8.43e-12	0.0197	3.46e-06	1.7e-13	0.035	0.691	2.44e-18	0.657	0.108	0.00767	0.0244	0.419	0.973	6.71e-09	0.00409	0.0192	0.24	0.0225	0.371667
25517	1800	IDP_dMRI_ProbtrackX_MD_atr_l	dMRI-Probtrackx	0.0797	0.0966	0.255	0.175	3.33e-46	8.45e-06	6.92e-06	1.35e-06	-3.35e-06	5.27e-07	-1.55e-06	-4.83e-06	1.58e-06	-4.71e-06	4.94e-06	2.03e-06	-2.98e-07	1.78e-06	4.12e-06	-1.96e-06	-1.63e-06	8.59e-18	1.01e-11	0.192	0.00101	0.595	0.117	1.11e-06	0.109	1.71e-06	5.78e-07	0.0375	0.76	0.0741	2.63e-05	0.0462	0.0997	0.238	0.0254	0.334874
25518	1800	IDP_dMRI_ProbtrackX_MD_atr_r	dMRI-Probtrackx	0.0803	0.0972	0.254	0.174	1.64e-46	8.32e-06	7.81e-06	1.23e-06	-3.12e-06	6.15e-07	-1.91e-06	-4.12e-06	1.57e-06	-5.14e-06	4.86e-06	1.86e-06	-3.18e-07	2.65e-06	4.08e-06	-1.79e-06	-2.45e-06	1.81e-16	8.86e-14	0.249	0.00286	0.546	0.0593	5.27e-05	0.123	3.84e-07	1.66e-06	0.0634	0.751	0.00942	5.1e-05	0.0769	0.0164	0.245	0.0252	0.327755
25519	1800	IDP_dMRI_ProbtrackX_MD_cgc_l	dMRI-Probtrackx	0.0848	0.0894	0.136	0.0511	4.11e-42	4.95e-06	6.91e-06	-3.78e-07	3.51e-07	-4.97e-08	-9.42e-07	-1.76e-06	-7.56e-07	-4e-06	4.92e-06	1.56e-06	1.16e-06	1.08e-06	5.62e-06	-1.39e-06	-1.58e-06	2.25e-09	9.9e-16	0.666	0.683	0.953	0.259	0.0355	0.364	1.52e-06	3.73e-09	0.0578	0.16	0.199	1.35e-11	0.0949	0.0586	0.254	0.026	0.333858
25520	1800	IDP_dMRI_ProbtrackX_MD_cgc_r	dMRI-Probtrackx	0.0765	0.0801	0.122	0.0454	8.11e-37	4.75e-06	7.35e-06	5.12e-07	7.16e-07	3.55e-07	-1.48e-06	-2.03e-06	-5.49e-07	-4.1e-06	4.19e-06	1.26e-06	1.05e-06	1.77e-06	5.56e-06	-1.55e-06	-2.15e-06	8.33e-08	1.69e-15	0.585	0.437	0.693	0.098	0.0234	0.538	4.23e-06	2.74e-06	0.152	0.236	0.0491	4.22e-10	0.0823	0.0166	0.26	0.027	0.294231
25523	1800	IDP_dMRI_ProbtrackX_MD_cst_l	dMRI-Probtrackx	0.0844	0.0914	0.161	0.0763	3.16e-43	2.31e-06	5.75e-06	2.15e-06	-9.87e-07	-7.78e-07	1.55e-07	-2.78e-06	-4.59e-07	-4.57e-06	5.11e-06	3.09e-06	-7.75e-07	6.61e-07	7.27e-06	-1.67e-06	-2.61e-06	0.00724	1.4e-10	0.0184	0.271	0.373	0.859	0.00147	0.597	1.38e-07	4.44e-09	0.000328	0.368	0.451	5.95e-17	0.0544	0.00285	0.151	0.0195	0.55894
25524	1800	IDP_dMRI_ProbtrackX_MD_cst_r	dMRI-Probtrackx	0.0818	0.089	0.163	0.081	6.67e-42	1.92e-06	5.88e-06	1.41e-06	-9.1e-07	-4.28e-07	5.32e-08	-2.74e-06	-1.05e-06	-4.57e-06	5.39e-06	2.61e-06	-1.33e-06	7.07e-07	6.96e-06	-1.71e-06	-2.47e-06	0.0265	6.57e-11	0.125	0.313	0.626	0.951	0.00178	0.227	1.6e-07	7.65e-10	0.00249	0.125	0.422	1.49e-15	0.0494	0.00501	0.186	0.0201	0.439785
25525	1800	IDP_dMRI_ProbtrackX_MD_fma	dMRI-Probtrackx	0.0612	0.0705	0.193	0.132	2.06e-31	8.41e-06	4.36e-06	-3.82e-07	-9.73e-07	4.66e-06	-5.04e-06	-3.08e-06	1.45e-06	-7.8e-06	3.25e-06	7.06e-07	2.4e-07	1.7e-06	4.72e-06	-4.82e-06	-5.53e-07	8.37e-12	0.000612	0.768	0.446	0.000185	4.81e-05	0.0132	0.24	2.97e-10	0.00869	0.564	0.845	0.174	0.000125	9.57e-05	0.657	0.228	0.0215	0.268421
25526	1800	IDP_dMRI_ProbtrackX_MD_fmi	dMRI-Probtrackx	0.0774	0.0831	0.146	0.0691	1.57e-38	7.63e-06	8.33e-06	8.49e-07	8.45e-08	4.19e-07	-1.06e-06	-3.23e-06	-5.68e-07	-4.82e-06	4.53e-06	7.15e-07	9.34e-07	1.43e-06	5.2e-06	-1.87e-06	-2.16e-06	5.23e-14	2.6e-15	0.427	0.936	0.683	0.298	0.00159	0.577	2.11e-06	8.92e-06	0.477	0.355	0.165	2.95e-07	0.0657	0.0353	0.257	0.0292	0.301167
25527	1810	IDP_dMRI_ProbtrackX_MD_ifo_l	dMRI-Probtrackx	0.101	0.116	0.23	0.128	3.45e-57	9.15e-06	7.89e-06	-9.06e-07	5.15e-07	-1.18e-06	-2.36e-06	-1.22e-06	8.19e-07	-5.28e-06	5.41e-06	3.17e-06	6.65e-07	3.44e-06	3.7e-06	-2.8e-06	-1.47e-06	2.11e-22	4.75e-16	0.359	0.596	0.212	0.0122	0.197	0.384	1.97e-08	9.47e-09	0.000654	0.475	0.000289	7.46e-05	0.00289	0.119	0.286	0.0298	0.353147
25528	1810	IDP_dMRI_ProbtrackX_MD_ifo_r	dMRI-Probtrackx	0.0888	0.104	0.239	0.15	1.18e-50	8.6e-06	7.36e-06	-3.31e-07	-1.57e-07	-3.86e-07	-1.93e-06	-2.84e-06	8.41e-07	-5.96e-06	5.02e-06	1.67e-06	1e-08	1.95e-06	4.37e-06	-2.56e-06	-2.05e-06	1.54e-19	7.9e-14	0.741	0.873	0.687	0.0436	0.00302	0.377	4.17e-10	1.45e-07	0.0756	0.992	0.0425	3.97e-06	0.00707	0.0326	0.283	0.0297	0.313781
25529	1810	IDP_dMRI_ProbtrackX_MD_ilf_l	dMRI-Probtrackx	0.0845	0.105	0.278	0.193	9.32e-51	9.95e-06	5.06e-06	-1.81e-06	9.97e-07	4.65e-07	2.88e-07	-1.17e-06	2.12e-06	-2.83e-06	2.69e-06	1.07e-07	-1.25e-06	8.68e-07	1.45e-06	-1.95e-06	-9.15e-07	7.55e-39	9.43e-11	0.023	0.203	0.541	0.704	0.123	0.0051	0.00018	0.000382	0.886	0.0964	0.256	0.0549	0.00986	0.23	0.282	0.029	0.299645
25530	1810	IDP_dMRI_ProbtrackX_MD_ilf_r	dMRI-Probtrackx	0.0615	0.0805	0.297	0.236	5.1e-37	8.68e-06	2.82e-06	-2.35e-06	1.39e-06	1.43e-07	-2.57e-07	5.99e-07	2.4e-06	-1.9e-06	-4.05e-07	-6.1e-07	-5.83e-07	9.01e-07	-9.34e-07	-1.98e-06	4.41e-08	2.57e-34	0.000107	0.0016	0.0563	0.841	0.716	0.399	0.00071	0.00701	0.566	0.383	0.406	0.207	0.184	0.00496	0.951	0.281	0.0287	0.218861
25534	1810	IDP_dMRI_ProbtrackX_MD_ptr_l	dMRI-Probtrackx	0.0765	0.0965	0.284	0.208	3.75e-46	9.74e-06	7.4e-06	3.88e-06	-6.81e-06	1.62e-07	-1.45e-06	-5.67e-06	1.02e-06	-6.66e-06	3.76e-06	1.09e-06	-1.51e-06	2.05e-06	4.34e-06	-1.36e-06	-2.81e-06	2.05e-17	4.42e-10	0.00135	1.05e-08	0.888	0.208	9.55e-07	0.373	6.98e-09	0.00108	0.339	0.185	0.0767	0.000146	0.237	0.015	0.185	0.0211	0.413514
25535	1810	IDP_dMRI_ProbtrackX_MD_ptr_r	dMRI-Probtrackx	0.0804	0.101	0.284	0.204	1.13e-48	9.83e-06	7.05e-06	1.9e-06	-4.73e-06	3.32e-09	-1.12e-06	-4.2e-06	2.37e-06	-7.97e-06	4.58e-06	2.2e-06	-1.34e-06	2.35e-06	4.78e-06	-8.73e-07	-2.15e-06	8.02e-19	7.68e-10	0.104	3.88e-05	0.998	0.316	0.000169	0.0327	8.11e-13	3.79e-05	0.0457	0.223	0.0362	1.54e-05	0.431	0.054	0.187	0.0219	0.429947
25536	1820	IDP_dMRI_ProbtrackX_MD_slf_l	dMRI-Probtrackx	0.0885	0.108	0.269	0.181	1.57e-52	9.69e-06	2.76e-06	-1.27e-06	5.28e-07	5.36e-07	7.19e-07	-2.36e-07	3.18e-06	3.14e-07	5.23e-07	-6.36e-07	-7.45e-07	8.25e-07	-1.47e-06	-9.18e-07	1.14e-06	1.03e-50	2.67e-05	0.0579	0.424	0.404	0.262	0.713	6.9e-07	0.622	0.413	0.314	0.24	0.201	0.021	0.15	0.0752	0.342	0.0306	0.258772
25537	1820	IDP_dMRI_ProbtrackX_MD_slf_r	dMRI-Probtrackx	0.0873	0.105	0.256	0.169	6.3e-51	8.94e-06	4.38e-06	-1.35e-06	8.85e-07	5.16e-07	-8.24e-08	-3e-07	3.31e-06	-1.32e-06	1.78e-06	-1.29e-07	2.5e-07	1.26e-06	-3.42e-07	-1.97e-06	1.54e-06	5.81e-40	2.52e-10	0.0547	0.202	0.444	0.902	0.656	8.83e-07	0.0482	0.00789	0.846	0.707	0.0631	0.608	0.00324	0.0224	0.341	0.0301	0.256012
25538	1820	IDP_dMRI_ProbtrackX_MD_str_l	dMRI-Probtrackx	0.0823	0.0995	0.255	0.173	7.27e-48	7.21e-06	3.51e-06	5.29e-07	-1.43e-06	8.99e-07	-7.93e-08	-2.14e-06	3.06e-06	-2.64e-06	2.57e-06	1.49e-07	-6.39e-08	5.72e-07	1.64e-06	-1.46e-06	6.79e-07	3.94e-31	3.71e-08	0.416	0.0249	0.149	0.898	0.000594	8.18e-07	1.96e-05	3.38e-05	0.807	0.917	0.36	0.00768	0.0183	0.275	0.225	0.0247	0.365778
25539	1820	IDP_dMRI_ProbtrackX_MD_str_r	dMRI-Probtrackx	0.0622	0.0706	0.182	0.12	1.86e-31	6.01e-06	3.27e-06	1e-07	-9.13e-07	7.96e-07	-4.1e-07	-2.42e-06	3.2e-06	-2.46e-06	4.78e-06	-4.88e-07	-3.79e-07	1.32e-06	2.47e-06	-3.12e-06	8.44e-07	3.91e-14	6.89e-05	0.905	0.268	0.321	0.608	0.00254	6.15e-05	0.00199	2.27e-09	0.536	0.632	0.1	0.00185	9.05e-05	0.293	0.235	0.0262	0.264681
25540	1820	IDP_dMRI_ProbtrackX_MD_unc_l	dMRI-Probtrackx	0.0373	0.0415	0.14	0.103	7.72e-16	7.82e-06	3.12e-06	-3.07e-06	4.44e-06	8.31e-07	2.09e-06	9.34e-07	2.65e-06	-1.57e-07	4.95e-07	6.01e-07	-2.24e-06	-1.73e-06	-2.11e-06	6.15e-08	6.17e-07	8.85e-14	0.00401	0.00561	4.58e-05	0.433	0.0479	0.377	0.0119	0.881	0.638	0.564	0.0321	0.103	0.0438	0.953	0.56	0.232	0.0248	0.160776
25541	1820	IDP_dMRI_ProbtrackX_MD_unc_r	dMRI-Probtrackx	0.0436	0.0489	0.151	0.107	1.21e-19	7.78e-06	-3.16e-07	-4.35e-06	2.38e-06	1.35e-06	2.55e-06	7.08e-07	4.54e-06	1.15e-07	-7.08e-07	-5.23e-07	-1.95e-06	-2.12e-07	-3.06e-07	-3.28e-06	-1.17e-06	1.3e-15	0.752	2.24e-05	0.0181	0.169	0.00913	0.47	3.44e-06	0.906	0.468	0.588	0.0441	0.829	0.752	0.000782	0.233	0.274	0.0254	0.159124
25546	1580	IDP_dMRI_ProbtrackX_MO_cgc_l	dMRI-Probtrackx	0.0672	0.0774	0.199	0.132	2.82e-35	-0.00497	0.00614	-0.00201	0.00842	-0.000501	-0.000962	-0.00225	0.000845	-0.01	0.00451	-0.000571	0.001	0.00226	0.00802	-0.00213	-0.00409	0.000162	7.23e-06	0.151	9.78e-10	0.708	0.47	0.0917	0.525	5.15e-14	0.000687	0.664	0.447	0.0921	1.4e-09	0.109	0.00224	0.168	0.0188	0.4
25547	1580	IDP_dMRI_ProbtrackX_MO_cgc_r	dMRI-Probtrackx	0.0494	0.0543	0.14	0.0901	1.48e-22	-0.00295	0.00573	-0.00282	0.00799	-0.00124	-4.36e-05	-0.00293	0.00254	-0.00811	0.00339	-0.00031	0.00204	0.00331	0.00837	-0.00211	-0.00171	0.0397	0.000118	0.0637	9.19e-08	0.394	0.976	0.0436	0.0787	2e-08	0.0191	0.828	0.154	0.0233	6.15e-09	0.143	0.239	0.183	0.0191	0.269945
25550	1580	IDP_dMRI_ProbtrackX_MO_cst_l	dMRI-Probtrackx	0.0562	0.0587	0.0993	0.0432	6.74e-25	-0.0029	0.00296	0.00229	-0.00494	-0.000743	6.55e-05	-0.00517	-0.00316	-0.00109	0.00492	0.000665	0.000242	-0.000822	0.00683	-0.00205	-0.00338	0.00657	0.0074	0.0426	9.02e-06	0.492	0.952	1.79e-06	0.00331	0.308	4.9e-06	0.532	0.821	0.448	1.91e-10	0.0558	0.00176	0.187	0.0174	0.300535
25551	1580	IDP_dMRI_ProbtrackX_MO_cst_r	dMRI-Probtrackx	0.0602	0.064	0.119	0.0583	9.03e-28	-0.00234	0.00314	0.00333	-0.00603	0.00147	0.00061	-0.00465	-0.00395	0.000216	0.00656	0.000483	-0.000363	-0.000905	0.00612	-0.00091	-0.00347	0.0262	0.00394	0.00283	4.06e-08	0.168	0.566	1.3e-05	0.000202	0.838	6.91e-10	0.645	0.73	0.397	6.9e-09	0.39	0.00117	0.181	0.018	0.332597
25558	1590	IDP_dMRI_ProbtrackX_MO_mcp	dMRI-Probtrackx	0.021	0.0229	0.102	0.081	6.2e-07	-0.00145	0.00131	0.00278	-0.00471	0.000952	-0.00178	-0.00604	-0.000511	-0.000102	0.00547	-0.00337	0.0037	-0.0019	0.000779	-0.00295	-0.000656	0.332	0.399	0.0788	0.00247	0.53	0.237	6.58e-05	0.735	0.946	0.000286	0.0236	0.0133	0.21	0.602	0.0501	0.665	0.157	0.0188	0.133758
25565	1600	IDP_dMRI_ProbtrackX_MO_str_l	dMRI-Probtrackx	0.055	0.0648	0.206	0.151	3.25e-28	0.00135	0.000436	0.00465	-0.00975	0.00127	0.000167	-0.00754	-0.000343	-0.000699	0.000848	0.00335	-0.00139	-0.000227	0.00446	-0.000435	-0.00172	0.207	0.695	4.45e-05	4.75e-18	0.244	0.877	5.06e-12	0.751	0.517	0.433	0.00176	0.195	0.835	3.41e-05	0.687	0.113	0.275	0.0222	0.2
25566	1600	IDP_dMRI_ProbtrackX_MO_str_r	dMRI-Probtrackx	0.0456	0.0556	0.225	0.18	3.09e-23	0.00076	0.00182	0.00376	-0.00871	0.00207	-0.00093	-0.00544	-0.0012	-7.02e-05	0.0014	0.00322	-0.00102	0.000875	0.00501	-0.00181	-0.00116	0.478	0.102	0.000934	7.92e-15	0.0565	0.39	5.48e-07	0.268	0.948	0.196	0.00262	0.343	0.422	3.15e-06	0.0934	0.284	0.261	0.0234	0.174713
25571	1820	IDP_dMRI_ProbtrackX_L1_atr_l	dMRI-Probtrackx	0.0908	0.107	0.245	0.155	3.42e-52	7.15e-06	8.35e-06	1.93e-06	-4.54e-06	1.46e-06	-8.18e-07	-7.13e-06	1.56e-06	-7.57e-06	7.7e-06	2.85e-06	-7.41e-07	2.28e-06	8.25e-06	-2.93e-06	-2.8e-06	5.18e-09	4.9e-11	0.135	0.000361	0.239	0.507	8.89e-09	0.206	8.16e-10	4.64e-10	0.0192	0.544	0.0664	1.89e-11	0.0174	0.024	0.209	0.0231	0.43445
25572	1820	IDP_dMRI_ProbtrackX_L1_atr_r	dMRI-Probtrackx	0.0851	0.101	0.242	0.157	1.31e-48	7.03e-06	8.97e-06	1.82e-06	-4.41e-06	1.38e-06	-1.49e-06	-6.39e-06	1.68e-06	-7.98e-06	7.29e-06	2.98e-06	-6.93e-07	3.44e-06	7.97e-06	-2.98e-06	-3.79e-06	4.87e-08	2.11e-11	0.183	0.001	0.292	0.253	1e-06	0.196	7.79e-10	2.12e-08	0.0202	0.59	0.00856	7.21e-10	0.0215	0.00366	0.219	0.0231	0.388584
25573	1820	IDP_dMRI_ProbtrackX_L1_cgc_l	dMRI-Probtrackx	0.0937	0.0975	0.133	0.0395	9.9e-47	1.87e-06	9.84e-06	-1.02e-06	2.91e-06	8.09e-07	-1.08e-06	-6.17e-06	3.51e-07	-1.17e-05	7.98e-06	2.23e-06	1.12e-06	3.3e-06	1.29e-05	-3.31e-06	-3.98e-06	0.209	2.31e-10	0.518	0.0609	0.593	0.475	4.55e-05	0.815	7.82e-15	1.21e-07	0.133	0.452	0.0295	1.33e-17	0.0276	0.00851	0.181	0.0193	0.51768
25574	1830	IDP_dMRI_ProbtrackX_L1_cgc_r	dMRI-Probtrackx	0.0881	0.0907	0.117	0.0289	7.38e-43	2.73e-06	1.15e-05	3.23e-07	2.68e-06	1.55e-07	-6.51e-07	-7.12e-06	1.27e-06	-9.76e-06	6.87e-06	1.37e-06	1.83e-06	3.95e-06	1.25e-05	-3.99e-06	-3.28e-06	0.0727	3.85e-13	0.841	0.0901	0.92	0.672	3.83e-06	0.406	1.96e-10	7.5e-06	0.366	0.228	0.0106	3.68e-16	0.00906	0.0336	0.199	0.02	0.442714
25577	1830	IDP_dMRI_ProbtrackX_L1_cst_l	dMRI-Probtrackx	0.0943	0.102	0.172	0.0773	2.38e-49	-3.04e-07	7.3e-06	4.52e-06	-5.82e-06	-1.39e-07	1.35e-06	-8.87e-06	-1.68e-06	-6.06e-06	8.79e-06	4.52e-06	-1.33e-06	7.09e-07	1.27e-05	-3.16e-06	-5.62e-06	0.828	4.82e-07	0.00227	6.4e-05	0.922	0.337	4.1e-10	0.233	1.63e-05	4.93e-10	0.00119	0.341	0.618	2.12e-19	0.0245	7.44e-05	0.195	0.0204	0.48359
25579	1830	IDP_dMRI_ProbtrackX_L1_fma	dMRI-Probtrackx	0.0636	0.0751	0.216	0.153	6.11e-34	5.05e-06	4.92e-06	-1.45e-06	5.12e-07	4.91e-06	-3.38e-06	-5.19e-06	2.29e-06	-1.06e-05	8.4e-06	2.33e-06	4.55e-08	1.48e-06	1.01e-05	-7.36e-06	-3.47e-06	0.00183	0.00341	0.398	0.762	0.00285	0.0391	0.00159	0.162	1.07e-10	2.88e-07	0.15	0.978	0.37	6.69e-10	6.73e-06	0.0347	0.215	0.0215	0.295814
25580	1830	IDP_dMRI_ProbtrackX_L1_fmi	dMRI-Probtrackx	0.0857	0.0908	0.141	0.0555	7.08e-43	5.52e-06	1.07e-05	1.25e-06	-1.1e-06	1.58e-06	-3.95e-07	-5.23e-06	-8.97e-07	-8.77e-06	7.51e-06	2.23e-06	1.49e-06	2.16e-06	1.07e-05	-3.1e-06	-4.4e-06	8.84e-05	2.37e-13	0.401	0.451	0.269	0.781	0.00025	0.527	6.65e-10	1.3e-07	0.112	0.292	0.132	4.37e-14	0.0286	0.00207	0.26	0.0254	0.329615
25581	1830	IDP_dMRI_ProbtrackX_L1_ifo_l	dMRI-Probtrackx	0.106	0.119	0.215	0.11	1.28e-58	7.03e-06	9.75e-06	-8.78e-07	7.07e-07	-1.54e-06	-2.62e-06	-3.2e-06	5.03e-07	-9.09e-06	8.8e-06	5.12e-06	1.96e-06	5.5e-06	8.08e-06	-4.57e-06	-3.36e-06	3.34e-08	1.79e-13	0.514	0.593	0.232	0.0417	0.013	0.695	1.38e-12	7.83e-12	5.41e-05	0.123	2.12e-05	2.49e-10	0.000357	0.00907	0.25	0.0254	0.424
25582	1830	IDP_dMRI_ProbtrackX_L1_ifo_r	dMRI-Probtrackx	0.0902	0.106	0.237	0.147	2.39e-51	6.56e-06	8.62e-06	2.66e-08	-7e-07	1.18e-07	-1.84e-06	-5.27e-06	6.04e-07	-9.55e-06	8.5e-06	2.98e-06	2.09e-07	2.96e-06	8.71e-06	-3.82e-06	-3.85e-06	3.29e-07	1.02e-10	0.984	0.6	0.928	0.155	4.96e-05	0.64	1.71e-13	5.78e-11	0.0199	0.871	0.023	1.46e-11	0.00306	0.00306	0.245	0.024	0.368163
25583	1840	IDP_dMRI_ProbtrackX_L1_ilf_l	dMRI-Probtrackx	0.0842	0.104	0.278	0.194	1.19e-50	8.63e-06	6.43e-06	-1.65e-06	8.62e-07	7.7e-07	1.3e-06	-3.27e-06	2.56e-06	-5.15e-06	4.6e-06	7.43e-07	-1.19e-06	1.6e-06	3.77e-06	-2.63e-06	-2.25e-06	7.66e-22	4.27e-12	0.0801	0.353	0.394	0.15	0.000295	0.00436	1.04e-08	3.24e-07	0.403	0.182	0.0775	2.5e-05	0.0034	0.013	0.251	0.0243	0.335458
25584	1840	IDP_dMRI_ProbtrackX_L1_ilf_r	dMRI-Probtrackx	0.039	0.0521	0.291	0.252	2.39e-21	7.06e-06	2.63e-06	-2.38e-06	1.15e-06	3.53e-07	2.58e-07	-4.51e-07	2.62e-06	-2.77e-06	2.56e-07	-6.47e-07	-3.58e-07	1.69e-06	4.16e-07	-2.36e-06	-4.76e-07	4.4e-18	0.00175	0.00567	0.172	0.667	0.752	0.583	0.00136	0.000671	0.754	0.423	0.658	0.0399	0.608	0.00387	0.562	0.256	0.0242	0.152344
25585	1840	IDP_dMRI_ProbtrackX_L1_mcp	dMRI-Probtrackx	0.0251	0.0294	0.17	0.145	7.27e-10	4.28e-06	7.07e-06	5.37e-06	-6.88e-06	3.82e-06	-1.69e-06	-9.07e-06	3.67e-06	-7.84e-07	8.17e-06	-2.92e-06	3.28e-06	-6.56e-07	4.99e-07	-3.66e-06	5.06e-07	0.0396	0.00104	0.0149	0.00148	0.0703	0.422	1.69e-05	0.0796	0.707	9.87e-05	0.159	0.115	0.756	0.81	0.0804	0.81	0.142	0.0178	0.176761
25586	1840	IDP_dMRI_ProbtrackX_L1_ml_l	dMRI-Probtrackx	0.0329	0.0377	0.16	0.127	6.85e-14	3.18e-06	2.07e-06	1.8e-06	-1.81e-06	9.21e-07	1.32e-06	6.28e-07	2.66e-06	-3.87e-06	-2.3e-07	5.84e-06	-1.49e-06	-2.48e-06	1.71e-06	-2.12e-07	-1.61e-06	0.00138	0.0444	0.0871	0.0802	0.361	0.189	0.533	0.00805	0.00011	0.819	4.33e-09	0.134	0.0144	0.0852	0.832	0.111	0.157	0.02	0.209554
25587	1840	IDP_dMRI_ProbtrackX_L1_ml_r	dMRI-Probtrackx	0.0422	0.049	0.181	0.139	1.05e-19	3.48e-06	3.41e-06	2.57e-06	-2.64e-06	1.46e-06	-1.14e-06	-2.07e-06	1.69e-06	-3.92e-06	2.43e-06	5.2e-06	-3.45e-06	-2.83e-06	5.71e-06	-9.02e-07	-1.65e-06	0.00173	0.00309	0.0291	0.0224	0.194	0.308	0.0654	0.13	0.000449	0.0301	2.71e-06	0.00191	0.0123	2.98e-07	0.42	0.143	0.165	0.0196	0.255758
25590	1840	IDP_dMRI_ProbtrackX_L1_slf_l	dMRI-Probtrackx	0.0689	0.0876	0.283	0.214	4.33e-41	8.18e-06	1.99e-06	-1e-06	-3.71e-07	1.42e-06	2.03e-06	-1.59e-06	3.22e-06	-5.82e-07	9.46e-07	-9.81e-07	-9.69e-07	1.07e-06	-4.95e-07	-1.14e-06	1.05e-06	3.11e-36	0.00277	0.14	0.579	0.029	0.00179	0.0143	6.7e-07	0.367	0.144	0.126	0.131	0.102	0.441	0.0768	0.106	0.332	0.0276	0.20753
25591	1840	IDP_dMRI_ProbtrackX_L1_slf_r	dMRI-Probtrackx	0.0736	0.094	0.291	0.217	1.03e-44	7.82e-06	3.47e-06	-1.25e-06	-2.67e-07	1.58e-06	7.31e-07	-1.75e-06	3.02e-06	-2e-06	2.53e-06	-4.07e-07	2.88e-07	1.33e-06	6.1e-07	-2.18e-06	1.35e-06	1.58e-31	4.53e-07	0.0737	0.698	0.0182	0.274	0.00909	6.06e-06	0.00266	0.000149	0.538	0.664	0.0479	0.358	0.00106	0.0438	0.331	0.0271	0.222356
25592	1840	IDP_dMRI_ProbtrackX_L1_str_l	dMRI-Probtrackx	0.0908	0.117	0.317	0.226	7.37e-58	7.41e-06	3.32e-06	2.94e-06	-6.17e-06	2.09e-06	1.15e-07	-6.93e-06	3.36e-06	-3.22e-06	3.25e-06	1.3e-06	-1.04e-06	8.36e-07	3.3e-06	-1.98e-06	1.91e-07	3.51e-20	6.17e-05	0.000516	1.59e-13	0.0101	0.887	1.69e-17	3.08e-05	6.33e-05	5.46e-05	0.102	0.191	0.303	3.78e-05	0.014	0.814	0.235	0.0208	0.386383
25593	1840	IDP_dMRI_ProbtrackX_L1_str_r	dMRI-Probtrackx	0.0684	0.0799	0.212	0.143	1.07e-36	5.99e-06	3.11e-06	2.29e-06	-5.51e-06	2.13e-06	-9.98e-08	-7.2e-06	3.44e-06	-3.42e-06	6.28e-06	3.79e-07	-1.2e-06	1.79e-06	5.02e-06	-4.54e-06	2.94e-07	3.62e-08	0.00573	0.0469	1.15e-06	0.0526	0.927	6.88e-11	0.00169	0.00176	1.05e-08	0.726	0.269	0.106	4.14e-06	3.34e-05	0.789	0.27	0.0217	0.253333
25598	1850	IDP_dMRI_ProbtrackX_L2_atr_l	dMRI-Probtrackx	0.0763	0.092	0.246	0.17	1.41e-43	9.11e-06	6.63e-06	1.46e-06	-3.14e-06	5.56e-08	-2.11e-06	-4.51e-06	1.43e-06	-3.72e-06	3.98e-06	2.08e-06	-9.21e-08	1.77e-06	2.77e-06	-1.66e-06	-1.24e-06	1.83e-21	2.03e-11	0.148	0.00152	0.954	0.0281	2.89e-06	0.136	0.000101	3.31e-05	0.0282	0.923	0.0679	0.0037	0.0833	0.199	0.257	0.0252	0.296887
25599	1850	IDP_dMRI_ProbtrackX_L2_atr_r	dMRI-Probtrackx	0.0791	0.0949	0.246	0.167	3.1e-45	8.88e-06	7.78e-06	1.3e-06	-2.85e-06	3.65e-07	-2.32e-06	-3.73e-06	1.45e-06	-4.05e-06	3.99e-06	1.75e-06	-2.34e-07	2.56e-06	2.77e-06	-1.57e-06	-2.04e-06	5.93e-20	9.41e-15	0.205	0.0046	0.709	0.0174	0.000133	0.135	3e-05	4.14e-05	0.0691	0.809	0.00897	0.00412	0.106	0.0373	0.261	0.0248	0.303065
25600	1850	IDP_dMRI_ProbtrackX_L2_cgc_l	dMRI-Probtrackx	0.0517	0.0575	0.152	0.1	2.97e-24	6.75e-06	5.62e-06	7.47e-07	-2.18e-06	-3.49e-07	-1.02e-06	-1.89e-07	-1.47e-06	-1.11e-08	3.67e-06	1.88e-06	1.12e-06	4.76e-08	2.47e-06	-6.91e-07	-3.5e-07	2.63e-15	2.07e-10	0.407	0.0136	0.686	0.233	0.826	0.0854	0.99	1.84e-05	0.0265	0.189	0.956	0.00367	0.419	0.685	0.26	0.0246	0.198846
25601	1850	IDP_dMRI_ProbtrackX_L2_cgc_r	dMRI-Probtrackx	0.0465	0.0502	0.121	0.0744	2.22e-20	5.85e-06	5.77e-06	1.39e-06	-1.43e-06	6.19e-07	-2.04e-06	-1.6e-07	-1.73e-06	-1.41e-06	3.17e-06	1.72e-06	5.39e-07	7.57e-07	2.61e-06	-7.42e-07	-1.83e-06	7.98e-11	6.48e-10	0.143	0.125	0.496	0.0247	0.86	0.0561	0.118	0.000463	0.0544	0.548	0.407	0.00365	0.411	0.0444	0.27	0.0233	0.172222
25604	1860	IDP_dMRI_ProbtrackX_L2_cst_l	dMRI-Probtrackx	0.074	0.0794	0.141	0.0672	2.15e-36	3.24e-06	5.54e-06	1.03e-06	2.13e-06	-1.23e-06	-3.74e-07	-3.84e-08	1.08e-07	-4.51e-06	3.73e-06	2.82e-06	-2.89e-07	1.12e-06	5.33e-06	-1.15e-06	-1.39e-06	4.3e-05	1.7e-11	0.218	0.0098	0.126	0.64	0.962	0.892	1.5e-08	2.95e-06	0.000352	0.715	0.165	2.11e-11	0.148	0.0823	0.196	0.0221	0.377551
25605	1860	IDP_dMRI_ProbtrackX_L2_cst_r	dMRI-Probtrackx	0.0713	0.0782	0.16	0.0884	9.66e-36	2.79e-06	5.41e-06	-8.34e-08	2.24e-06	-1.5e-06	-7.88e-07	-1.3e-07	-3.61e-07	-4.72e-06	3.56e-06	2.55e-06	-8.31e-07	1.07e-06	5.12e-06	-1.48e-06	-1.45e-06	0.00039	4.3e-11	0.92	0.00643	0.0601	0.322	0.87	0.649	2.9e-09	7.53e-06	0.00118	0.291	0.18	1.04e-10	0.0619	0.0699	0.195	0.0206	0.365641
25606	1860	IDP_dMRI_ProbtrackX_L2_fma	dMRI-Probtrackx	0.0587	0.0647	0.152	0.0934	3.39e-28	1.01e-05	4.22e-06	3.28e-07	-1.99e-06	4.88e-06	-5.8e-06	-2.73e-06	1.38e-06	-7.28e-06	5.65e-07	2.16e-07	2.49e-07	1.99e-06	2.44e-06	-3.61e-06	7.13e-07	9.64e-16	0.00115	0.804	0.127	0.00012	4.57e-06	0.0308	0.275	7.91e-09	0.654	0.863	0.842	0.117	0.0516	0.00419	0.574	0.224	0.0218	0.262054
25607	1860	IDP_dMRI_ProbtrackX_L2_fmi	dMRI-Probtrackx	0.0701	0.0763	0.151	0.0811	1.19e-34	8.31e-06	7.63e-06	8.13e-07	5.63e-07	-2.08e-07	-1.4e-06	-2.8e-06	-5.21e-07	-3.47e-06	3.43e-06	3.49e-07	5.48e-07	1.4e-06	3.18e-06	-1.65e-06	-1.24e-06	2.22e-18	8.57e-15	0.416	0.566	0.828	0.141	0.0034	0.584	0.000254	0.00032	0.711	0.561	0.145	0.000769	0.0826	0.195	0.27	0.0277	0.25963
25608	1860	IDP_dMRI_ProbtrackX_L2_ifo_l	dMRI-Probtrackx	0.0902	0.105	0.23	0.14	6.8e-51	9.9e-06	7.52e-06	-5.86e-07	4.19e-08	-9.76e-07	-2.33e-06	-1.84e-07	1.24e-06	-3.98e-06	4.06e-06	3.22e-06	2.48e-07	2.53e-06	1.97e-06	-2.07e-06	-7.19e-07	1.83e-27	1.3e-15	0.54	0.964	0.286	0.0106	0.84	0.172	1.2e-05	8.21e-06	0.000347	0.784	0.00585	0.029	0.0227	0.432	0.272	0.0285	0.331618
25609	1860	IDP_dMRI_ProbtrackX_L2_ifo_r	dMRI-Probtrackx	0.0809	0.0952	0.231	0.151	1.94e-45	9.21e-06	7.24e-06	-2.38e-07	-2.8e-07	-2.51e-07	-1.77e-06	-1.92e-06	1.04e-06	-4.72e-06	3.65e-06	1.68e-06	6.39e-08	1.41e-06	2.87e-06	-2.16e-06	-1.52e-06	8e-24	1.93e-14	0.805	0.767	0.785	0.0529	0.0365	0.258	2.48e-07	6.6e-05	0.0636	0.944	0.125	0.00161	0.018	0.0986	0.289	0.0286	0.279931
25610	1860	IDP_dMRI_ProbtrackX_L2_ilf_l	dMRI-Probtrackx	0.0777	0.0962	0.27	0.193	5.4e-46	1.04e-05	4.78e-06	-1.86e-06	1.11e-06	5.29e-07	-1.13e-07	-1.83e-07	2.17e-06	-2.07e-06	1.69e-06	2.18e-07	-1.26e-06	2.29e-07	4.64e-07	-1.84e-06	-5.34e-07	1.36e-40	2.27e-09	0.0227	0.167	0.498	0.884	0.815	0.00513	0.00764	0.0299	0.776	0.101	0.77	0.547	0.0177	0.494	0.272	0.0278	0.285662
25611	1860	IDP_dMRI_ProbtrackX_L2_ilf_r	dMRI-Probtrackx	0.0646	0.0831	0.288	0.223	1.64e-38	9.07e-06	2.77e-06	-2.44e-06	1.61e-06	2.75e-07	-1.81e-07	1.37e-06	2.41e-06	-1.48e-06	-1.08e-06	-5.46e-07	-5.94e-07	1.55e-07	-1.9e-06	-1.87e-06	3.15e-07	1.8e-35	0.00021	0.00137	0.0315	0.707	0.804	0.0606	0.000893	0.0412	0.138	0.447	0.409	0.833	0.00847	0.00998	0.666	0.281	0.0284	0.229893
25615	1870	IDP_dMRI_ProbtrackX_L2_ptr_l	dMRI-Probtrackx	0.0712	0.0898	0.278	0.207	2.49e-42	1.04e-05	6.54e-06	4.22e-06	-7.79e-06	2.05e-07	-1.27e-06	-5.35e-06	1.15e-06	-5.71e-06	2.07e-06	1.61e-06	-2.09e-06	1.53e-06	2.8e-06	-9.22e-07	-2.05e-06	1.75e-19	3.31e-08	0.000481	6.12e-11	0.859	0.27	3.75e-06	0.319	6.53e-07	0.0717	0.157	0.0668	0.188	0.0144	0.422	0.0768	0.179	0.0207	0.397765
25616	1870	IDP_dMRI_ProbtrackX_L2_ptr_r	dMRI-Probtrackx	0.0713	0.0898	0.277	0.206	2.43e-42	1.01e-05	6.02e-06	2.08e-06	-5.49e-06	-2.14e-07	-7.76e-07	-3.94e-06	2.18e-06	-7.02e-06	2.82e-06	2.56e-06	-1.53e-06	1.86e-06	3.38e-06	-3.8e-07	-1.52e-06	2.08e-20	9.6e-08	0.0705	1.25e-06	0.846	0.479	0.000341	0.0466	1.49e-10	0.01	0.0183	0.159	0.0923	0.00193	0.728	0.168	0.197	0.022	0.361929
25617	1870	IDP_dMRI_ProbtrackX_L2_slf_l	dMRI-Probtrackx	0.0896	0.105	0.24	0.15	3.93e-51	1.01e-05	3.03e-06	-1.86e-06	1.47e-06	5.15e-07	8.35e-08	7.89e-07	3e-06	6.03e-07	6.6e-08	-6.12e-07	-5.12e-07	5.31e-07	-1.96e-06	-9.05e-07	1.14e-06	4.31e-49	1.44e-05	0.00911	0.0359	0.451	0.902	0.247	1.07e-05	0.373	0.923	0.362	0.447	0.438	0.00375	0.182	0.0943	0.343	0.0289	0.261224
25618	1870	IDP_dMRI_ProbtrackX_L2_slf_r	dMRI-Probtrackx	0.0873	0.102	0.235	0.148	1.63e-49	9.22e-06	4.71e-06	-1.67e-06	1.8e-06	3.35e-07	-4.31e-07	5.7e-07	3.34e-06	-1.21e-06	1.23e-06	-1.73e-07	1.77e-07	1.25e-06	-7.89e-07	-1.78e-06	1.59e-06	7.39e-39	7.85e-11	0.0234	0.0129	0.635	0.54	0.419	2.11e-06	0.0831	0.0798	0.803	0.8	0.0777	0.258	0.0112	0.0246	0.338	0.0291	0.258284
25619	1870	IDP_dMRI_ProbtrackX_L2_str_l	dMRI-Probtrackx	0.0788	0.0881	0.185	0.106	2.13e-41	6.92e-06	3.75e-06	-9.24e-07	1.77e-06	2.76e-07	-3.08e-07	3.34e-07	3.13e-06	-2.52e-06	2.42e-06	-5.85e-07	5.32e-07	5.07e-07	7.83e-07	-1.43e-06	1.09e-06	1.81e-27	1.01e-08	0.167	0.00701	0.665	0.629	0.601	9.1e-07	7.09e-05	0.000145	0.352	0.398	0.429	0.215	0.0242	0.089	0.244	0.0262	0.322951
25620	1870	IDP_dMRI_ProbtrackX_L2_str_r	dMRI-Probtrackx	0.061	0.0667	0.146	0.0847	3e-29	5.67e-06	3.28e-06	-1.09e-06	1.97e-06	1.17e-07	-5.75e-07	-3.29e-07	3.36e-06	-2.29e-06	4.58e-06	-1.15e-06	6.15e-08	1.12e-06	1.44e-06	-2.89e-06	1.17e-06	2.13e-13	4.01e-05	0.181	0.0141	0.881	0.46	0.672	1.58e-05	0.00308	4.07e-09	0.133	0.936	0.154	0.0623	0.000192	0.132	0.219	0.0244	0.278539
25621	1870	IDP_dMRI_ProbtrackX_L2_unc_l	dMRI-Probtrackx	0.0398	0.0442	0.14	0.1	3.39e-17	8.34e-06	3.01e-06	-3.3e-06	4.27e-06	5.52e-07	1.61e-06	1.87e-06	2.83e-06	8.6e-07	-4.14e-07	4.51e-07	-2.2e-06	-2.04e-06	-3.27e-06	8.73e-07	5.38e-07	1.55e-14	0.0073	0.00395	0.000151	0.615	0.141	0.0883	0.00956	0.428	0.704	0.675	0.0419	0.0632	0.00257	0.422	0.624	0.229	0.024	0.173799
25622	1870	IDP_dMRI_ProbtrackX_L2_unc_r	dMRI-Probtrackx	0.0462	0.0517	0.153	0.107	3.67e-21	8.52e-06	-3.8e-07	-4.28e-06	2.12e-06	1.33e-06	2.42e-06	1.51e-06	4.75e-06	8.8e-07	-1.47e-06	-2.43e-07	-1.53e-06	-3.66e-07	-1.31e-06	-2.58e-06	-9.58e-07	9.69e-18	0.71	4.34e-05	0.0388	0.183	0.0152	0.132	1.87e-06	0.375	0.14	0.805	0.121	0.716	0.185	0.00941	0.339	0.262	0.0242	0.176336
25625	1880	IDP_dMRI_ProbtrackX_L3_atr_l	dMRI-Probtrackx	0.0685	0.0846	0.259	0.19	2.35e-39	9.08e-06	5.78e-06	6.62e-07	-2.36e-06	6.8e-08	-1.72e-06	-2.85e-06	1.76e-06	-2.85e-06	3.13e-06	1.15e-06	-6.21e-08	1.28e-06	1.35e-06	-1.3e-06	-8.59e-07	1.3e-25	1.02e-10	0.468	0.0083	0.938	0.0481	0.00107	0.043	0.001	0.000316	0.179	0.942	0.143	0.116	0.133	0.325	0.25	0.0253	0.274
25626	1880	IDP_dMRI_ProbtrackX_L3_atr_r	dMRI-Probtrackx	0.0735	0.0904	0.26	0.187	1.16e-42	9.05e-06	6.67e-06	5.68e-07	-2.11e-06	1.03e-07	-1.94e-06	-2.24e-06	1.57e-06	-3.39e-06	3.31e-06	8.53e-07	-2.86e-08	1.96e-06	1.51e-06	-8.22e-07	-1.51e-06	2.79e-25	1.21e-13	0.535	0.0187	0.906	0.0261	0.0104	0.0721	9.54e-05	0.000143	0.322	0.974	0.0256	0.0807	0.344	0.0841	0.258	0.0254	0.284884
25627	1880	IDP_dMRI_ProbtrackX_L3_cgc_l	dMRI-Probtrackx	0.0533	0.0581	0.137	0.0835	1.36e-24	6.22e-06	5.27e-06	-8.59e-07	3.25e-07	-6.1e-07	-7.26e-07	1.08e-06	-1.14e-06	-2.65e-07	3.11e-06	5.74e-07	1.24e-06	-1.14e-07	1.52e-06	-1.63e-07	-4.18e-07	2.28e-17	3.69e-12	0.266	0.668	0.41	0.324	0.143	0.119	0.717	2.35e-05	0.43	0.0884	0.878	0.037	0.824	0.572	0.226	0.0229	0.235841
25628	1880	IDP_dMRI_ProbtrackX_L3_cgc_r	dMRI-Probtrackx	0.0465	0.0495	0.108	0.0614	5.51e-20	5.68e-06	4.79e-06	-1.77e-07	8.99e-07	2.9e-07	-1.75e-06	1.19e-06	-1.19e-06	-1.13e-06	2.53e-06	6.99e-07	7.78e-07	6.07e-07	1.58e-06	9.12e-08	-1.35e-06	5.99e-14	1.01e-09	0.824	0.252	0.704	0.0214	0.12	0.117	0.136	0.000859	0.352	0.302	0.428	0.0369	0.904	0.0774	0.242	0.0224	0.192149
25631	1880	IDP_dMRI_ProbtrackX_L3_cst_l	dMRI-Probtrackx	0.0674	0.0741	0.158	0.091	1.96e-33	4.01e-06	4.41e-06	9.06e-07	7.33e-07	-9.68e-07	-5.17e-07	5.79e-07	1.96e-07	-3.15e-06	2.81e-06	1.93e-06	-7.08e-07	1.57e-07	3.78e-06	-6.92e-07	-8.15e-07	4.6e-10	3.8e-11	0.182	0.272	0.136	0.425	0.372	0.762	1.1e-06	1.4e-05	0.00258	0.27	0.81	4.48e-09	0.284	0.21	0.153	0.0205	0.440523
25632	1880	IDP_dMRI_ProbtrackX_L3_cst_r	dMRI-Probtrackx	0.0646	0.0732	0.183	0.118	6.41e-33	3.69e-06	4.4e-06	-1.4e-08	9.22e-07	-1.03e-06	-5.93e-07	4.92e-07	-2.99e-07	-3.14e-06	2.9e-06	1.94e-06	-1.24e-06	3.03e-07	3.41e-06	-7.16e-07	-9.8e-07	6.6e-09	2.59e-11	0.983	0.163	0.108	0.355	0.444	0.64	8.85e-07	5.98e-06	0.00222	0.0508	0.638	8.29e-08	0.262	0.127	0.194	0.0206	0.33299
25633	1880	IDP_dMRI_ProbtrackX_L3_fma	dMRI-Probtrackx	0.0577	0.0639	0.155	0.0972	9.67e-28	1.01e-05	3.94e-06	-2.53e-08	-1.45e-06	4.18e-06	-5.95e-06	-1.31e-06	6.98e-07	-5.55e-06	7.69e-07	-4.26e-07	4.24e-07	1.62e-06	1.66e-06	-3.5e-06	1.1e-06	3.18e-18	0.000965	0.983	0.227	0.00035	3.27e-07	0.26	0.548	1.65e-06	0.507	0.71	0.713	0.165	0.15	0.00251	0.345	0.224	0.0211	0.257589
25634	1890	IDP_dMRI_ProbtrackX_L3_fmi	dMRI-Probtrackx	0.0729	0.0805	0.167	0.094	5.07e-37	9.07e-06	6.6e-06	4.82e-07	7.95e-07	-1.16e-07	-1.39e-06	-1.67e-06	-2.85e-07	-2.23e-06	2.65e-06	-4.35e-07	7.67e-07	7.25e-07	1.7e-06	-8.6e-07	-8.28e-07	1.51e-27	1.71e-14	0.582	0.355	0.889	0.0962	0.0463	0.732	0.00733	0.00147	0.597	0.353	0.388	0.0394	0.3	0.323	0.271	0.0284	0.269004
25635	1890	IDP_dMRI_ProbtrackX_L3_ifo_l	dMRI-Probtrackx	0.0966	0.112	0.231	0.135	1.32e-54	1.05e-05	6.41e-06	-1.25e-06	7.95e-07	-1.03e-06	-2.14e-06	-2.73e-07	7.1e-07	-2.76e-06	3.36e-06	1.17e-06	-2.09e-07	2.29e-06	1.05e-06	-1.75e-06	-3.41e-07	1.32e-38	1.25e-14	0.138	0.338	0.205	0.00801	0.735	0.377	0.000586	2.91e-05	0.142	0.793	0.00483	0.187	0.029	0.673	0.288	0.0291	0.335417
25636	1890	IDP_dMRI_ProbtrackX_L3_ifo_r	dMRI-Probtrackx	0.0909	0.105	0.227	0.136	5.26e-51	1e-05	6.21e-06	-7.81e-07	5.1e-07	-1.02e-06	-2.16e-06	-1.32e-06	8.83e-07	-3.6e-06	2.91e-06	3.67e-07	-2.43e-07	1.47e-06	1.55e-06	-1.71e-06	-7.7e-07	3e-35	9.18e-14	0.356	0.54	0.207	0.00749	0.102	0.273	7.59e-06	0.000307	0.646	0.762	0.0707	0.0536	0.0341	0.342	0.295	0.0295	0.308136
25637	1890	IDP_dMRI_ProbtrackX_L3_ilf_l	dMRI-Probtrackx	0.0806	0.0963	0.243	0.162	5.25e-46	1.08e-05	3.98e-06	-1.92e-06	1.02e-06	9.69e-08	-3.19e-07	-6.23e-08	1.63e-06	-1.29e-06	1.79e-06	-6.39e-07	-1.29e-06	7.75e-07	1.02e-07	-1.39e-06	3.75e-08	2.23e-45	3.2e-07	0.0155	0.19	0.898	0.673	0.934	0.0306	0.0868	0.0175	0.392	0.0839	0.309	0.891	0.065	0.961	0.283	0.0293	0.284806
25638	1890	IDP_dMRI_ProbtrackX_L3_ilf_r	dMRI-Probtrackx	0.0764	0.0944	0.267	0.191	6.24e-45	9.9e-06	3.06e-06	-2.22e-06	1.42e-06	-2e-07	-8.49e-07	8.8e-07	2.16e-06	-1.46e-06	-3.95e-07	-6.38e-07	-7.96e-07	8.55e-07	-1.32e-06	-1.73e-06	2.93e-07	2.12e-43	2.9e-05	0.00298	0.0537	0.779	0.233	0.217	0.00243	0.04	0.578	0.364	0.258	0.233	0.0621	0.0149	0.682	0.286	0.0288	0.267133
25642	1890	IDP_dMRI_ProbtrackX_L3_ptr_l	dMRI-Probtrackx	0.0711	0.09	0.282	0.21	1.89e-42	1.09e-05	5.88e-06	3.02e-06	-5.95e-06	2.76e-08	-1.87e-06	-3.87e-06	8.12e-07	-4.26e-06	2.09e-06	-3.8e-08	-1.49e-06	1.58e-06	1.67e-06	-7.72e-07	-1.21e-06	8.84e-27	1.93e-08	0.00461	1.48e-08	0.978	0.066	0.000148	0.424	2.59e-05	0.0392	0.97	0.14	0.123	0.0973	0.446	0.236	0.203	0.0217	0.350246
25643	1900	IDP_dMRI_ProbtrackX_L3_ptr_r	dMRI-Probtrackx	0.0754	0.094	0.274	0.199	9.55e-45	1.08e-05	5.8e-06	1.12e-06	-3.9e-06	-2.75e-07	-9.38e-07	-2.45e-06	2.45e-06	-5.73e-06	2.66e-06	6.9e-07	-1.45e-06	1.85e-06	2.23e-06	-2.22e-07	-5.55e-07	2.06e-28	7.56e-09	0.275	0.000108	0.779	0.336	0.0122	0.012	3.82e-09	0.00626	0.474	0.132	0.0594	0.021	0.819	0.571	0.201	0.0231	0.375124
25644	1900	IDP_dMRI_ProbtrackX_L3_slf_l	dMRI-Probtrackx	0.0908	0.107	0.24	0.149	7.15e-52	1.08e-05	3.27e-06	-9.55e-07	4.83e-07	-3.28e-07	4.55e-08	9.51e-08	3.32e-06	9.2e-07	5.59e-07	-3.15e-07	-7.53e-07	8.77e-07	-1.95e-06	-7.04e-07	1.24e-06	9.16e-51	7.9e-06	0.201	0.51	0.646	0.949	0.894	3.05e-06	0.194	0.431	0.654	0.285	0.221	0.00585	0.32	0.0835	0.32	0.0292	0.28375
25645	1900	IDP_dMRI_ProbtrackX_L3_slf_r	dMRI-Probtrackx	0.0883	0.102	0.222	0.134	3.5e-49	9.8e-06	4.96e-06	-1.14e-06	1.12e-06	-3.72e-07	-5.47e-07	2.78e-07	3.56e-06	-7.53e-07	1.59e-06	1.93e-07	2.87e-07	1.19e-06	-8.46e-07	-1.96e-06	1.68e-06	1.31e-39	7.59e-11	0.142	0.142	0.616	0.459	0.708	1.52e-06	0.306	0.0316	0.791	0.695	0.109	0.249	0.00787	0.0234	0.326	0.0294	0.270859
25646	1900	IDP_dMRI_ProbtrackX_L3_str_l	dMRI-Probtrackx	0.0758	0.0877	0.211	0.135	3.98e-41	7.3e-06	3.45e-06	-4.31e-07	1.01e-07	3.34e-07	-4.43e-08	1.94e-07	2.68e-06	-2.18e-06	2.03e-06	-2.7e-07	3.2e-07	3.71e-07	8.32e-07	-9.68e-07	7.6e-07	5.65e-33	3.44e-08	0.499	0.873	0.585	0.942	0.751	1.04e-05	0.000331	0.000819	0.653	0.595	0.545	0.168	0.11	0.213	0.225	0.0251	0.336889
25647	1900	IDP_dMRI_ProbtrackX_L3_str_r	dMRI-Probtrackx	0.0631	0.0716	0.182	0.119	5.54e-32	6.37e-06	3.42e-06	-8.93e-07	8.03e-07	1.36e-07	-5.56e-07	2.65e-07	2.81e-06	-1.68e-06	3.49e-06	-6.89e-07	1.32e-09	1.07e-06	9.57e-07	-1.93e-06	1.06e-06	7.22e-21	1.11e-06	0.212	0.253	0.842	0.415	0.698	3.79e-05	0.0136	3.06e-07	0.306	0.998	0.119	0.157	0.00445	0.121	0.229	0.0244	0.275546
25648	1900	IDP_dMRI_ProbtrackX_L3_unc_l	dMRI-Probtrackx	0.0409	0.0455	0.142	0.101	7.22e-18	8.09e-06	2.21e-06	-3.31e-06	4.2e-06	4.97e-07	1.55e-06	2.22e-06	2.15e-06	1.3e-06	-8.23e-07	-2.23e-07	-2.43e-06	-2.36e-06	-3.64e-06	8.22e-07	9.44e-07	1.51e-14	0.0416	0.00284	0.00012	0.64	0.143	0.0359	0.0419	0.218	0.436	0.831	0.0206	0.0269	0.000527	0.435	0.374	0.22	0.023	0.185909
25649	1900	IDP_dMRI_ProbtrackX_L3_unc_r	dMRI-Probtrackx	0.0475	0.0532	0.154	0.106	6.2e-22	8.43e-06	-7.06e-07	-4.01e-06	2e-06	7.57e-07	1.88e-06	1.47e-06	3.86e-06	8.22e-07	-1.16e-06	-9.06e-07	-1.32e-06	-5.92e-07	-1.83e-06	-2.34e-06	-4.44e-07	3.92e-20	0.455	3.35e-05	0.0347	0.413	0.041	0.112	2.79e-05	0.369	0.206	0.318	0.146	0.523	0.0448	0.0109	0.631	0.262	0.0241	0.181298
25650	1950	IDP_dMRI_ProbtrackX_ICVF_ar_l	dMRI-Probtrackx	0.0902	0.096	0.151	0.0609	7.25e-46	-0.00781	0.000243	0.00199	-0.00122	0.000293	-0.000173	-0.00305	0.00268	-0.00503	0.00246	0.00218	0.000762	0.000759	0.0033	-0.00152	-0.00161	7.51e-28	0.74	0.00791	0.0971	0.682	0.809	2.08e-05	0.00017	1.72e-12	0.000545	0.00195	0.281	0.29	3.32e-06	0.0322	0.0247	0.327	0.0322	0.275841
25651	1950	IDP_dMRI_ProbtrackX_ICVF_ar_r	dMRI-Probtrackx	0.0907	0.097	0.156	0.0657	1.92e-46	-0.00786	1.54e-05	0.00222	-0.0012	-0.000106	-0.000173	-0.00314	0.00273	-0.00518	0.0023	0.00199	0.000774	0.000559	0.0029	-0.00162	-0.00219	2.98e-28	0.983	0.00298	0.103	0.882	0.808	1.15e-05	0.000131	3.73e-13	0.00124	0.00466	0.273	0.436	4.23e-05	0.0223	0.00225	0.322	0.0317	0.281677
25652	1950	IDP_dMRI_ProbtrackX_ICVF_atr_l	dMRI-Probtrackx	0.0763	0.0907	0.235	0.159	7.67e-43	-0.00871	-0.000428	0.0021	-0.000426	-0.000532	-0.000312	-0.00215	0.00176	-0.00443	0.00219	0.00203	0.00111	0.000188	0.00323	-0.0017	-0.00126	1.65e-32	0.569	0.00623	0.572	0.469	0.67	0.00345	0.0163	1.37e-09	0.00268	0.00505	0.127	0.798	8.93e-06	0.0198	0.0866	0.348	0.0337	0.219253
25653	1950	IDP_dMRI_ProbtrackX_ICVF_atr_r	dMRI-Probtrackx	0.0698	0.0826	0.225	0.155	2.98e-38	-0.00854	-0.000292	0.0022	-0.000115	-0.000793	-0.000507	-0.00237	0.0018	-0.0041	0.00144	0.00178	0.00111	0.00019	0.00302	-0.00204	-0.00178	6.39e-30	0.704	0.00522	0.881	0.293	0.499	0.00162	0.0166	4.57e-08	0.0546	0.0166	0.135	0.802	5.18e-05	0.00641	0.0181	0.346	0.0332	0.201734
25654	1950	IDP_dMRI_ProbtrackX_ICVF_cgc_l	dMRI-Probtrackx	0.0832	0.0939	0.197	0.113	1.16e-44	-0.00844	0.000103	0.002	9.78e-05	-0.000179	-0.000966	-0.00341	0.00337	-0.00655	0.00193	0.0018	0.000509	0.000712	0.00377	-0.00231	-0.00218	1.03e-24	0.903	0.0208	0.908	0.828	0.24	3.72e-05	4.15e-05	1.93e-15	0.019	0.0267	0.532	0.39	3.97e-06	0.00478	0.00844	0.312	0.0309	0.266667
25655	1960	IDP_dMRI_ProbtrackX_ICVF_cgc_r	dMRI-Probtrackx	0.082	0.09	0.171	0.0891	1.93e-42	-0.00795	0.000835	0.00212	-0.000161	-0.000972	-0.000612	-0.00354	0.00395	-0.00593	0.00172	0.00139	0.000927	0.000347	0.0033	-0.00294	-0.00184	8.3e-23	0.315	0.0125	0.847	0.232	0.45	1.33e-05	1.07e-06	2.61e-13	0.0334	0.0824	0.248	0.67	3.99e-05	0.00027	0.0239	0.314	0.0295	0.261146
25658	1960	IDP_dMRI_ProbtrackX_ICVF_cst_l	dMRI-Probtrackx	0.0784	0.0818	0.119	0.0405	9.6e-38	-0.00746	0.00147	0.00196	0.000212	-0.000377	0.000153	-0.00334	0.000564	-0.00393	0.0036	0.00192	0.00122	0.000705	0.00383	-0.00259	-0.00316	1.81e-20	0.0755	0.0205	0.799	0.642	0.85	3.7e-05	0.484	1.04e-06	8.38e-06	0.0159	0.128	0.386	1.82e-06	0.00127	9.92e-05	0.312	0.0307	0.251282
25659	1960	IDP_dMRI_ProbtrackX_ICVF_cst_r	dMRI-Probtrackx	0.0768	0.0805	0.123	0.0465	4.9e-37	-0.00755	0.00119	0.00187	-0.00035	-0.000186	0.000279	-0.0033	0.000679	-0.00377	0.00365	0.00167	0.00118	0.00065	0.00423	-0.0025	-0.00291	1.06e-20	0.153	0.0283	0.676	0.819	0.731	5.07e-05	0.402	3.25e-06	6.93e-06	0.0373	0.143	0.426	1.63e-07	0.00204	0.000365	0.323	0.0308	0.237771
25660	1960	IDP_dMRI_ProbtrackX_ICVF_fma	dMRI-Probtrackx	0.0753	0.0811	0.147	0.072	2.22e-37	-0.00834	-0.00227	0.000872	-0.000485	0.000387	0.00239	-0.00254	0.00384	-0.00277	0.00165	0.00196	-0.000239	-0.001	0.0027	-0.00239	-0.00285	3.09e-26	0.005	0.291	0.55	0.624	0.00247	0.00129	1.1e-06	0.000407	0.0357	0.0118	0.759	0.206	0.000554	0.00238	0.000324	0.31	0.0335	0.242903
25661	1960	IDP_dMRI_ProbtrackX_ICVF_fmi	dMRI-Probtrackx	0.0891	0.1	0.2	0.111	2.94e-48	-0.0105	-0.0006	0.00283	-0.00198	0.000127	-0.000307	-0.00209	0.00263	-0.00499	0.00157	0.00284	0.0011	0.000704	0.00372	-0.00176	-0.00261	8.22e-37	0.477	0.00106	0.0196	0.878	0.709	0.0114	0.00137	1.22e-09	0.0558	0.000484	0.175	0.396	5.24e-06	0.0319	0.00158	0.383	0.0381	0.232637
25662	1960	IDP_dMRI_ProbtrackX_ICVF_ifo_l	dMRI-Probtrackx	0.104	0.117	0.219	0.115	7.29e-58	-0.0101	-0.000816	0.00263	-0.00172	-0.000284	-0.00112	-0.00195	0.00276	-0.00488	0.00159	0.005	0.00206	0.00121	0.0028	-0.00132	-0.00238	3.08e-40	0.294	0.000962	0.0279	0.709	0.139	0.0102	0.000271	1.18e-10	0.0357	2.78e-11	0.00615	0.112	0.000197	0.0803	0.00174	0.344	0.0384	0.302326
25663	1960	IDP_dMRI_ProbtrackX_ICVF_ifo_r	dMRI-Probtrackx	0.0923	0.105	0.216	0.124	3.92e-51	-0.0101	-0.000778	0.00291	-0.00188	0.000322	-5.39e-06	-0.00283	0.00219	-0.0042	0.00174	0.00285	0.00113	0.000151	0.0033	-0.00133	-0.00209	2.48e-40	0.315	0.000244	0.0158	0.671	0.994	0.000189	0.00374	2.49e-08	0.0211	0.000133	0.13	0.843	1.09e-05	0.0762	0.00595	0.349	0.0379	0.26447
25664	1960	IDP_dMRI_ProbtrackX_ICVF_ilf_l	dMRI-Probtrackx	0.0773	0.0881	0.2	0.123	2.15e-41	-0.00833	-0.00195	0.00163	-0.000857	0.000769	0.000429	-0.00161	0.00325	-0.00265	-0.000622	0.00279	0.000749	-0.00106	0.000641	-0.000401	-0.0018	2.39e-36	0.0039	0.0188	0.207	0.245	0.515	0.0146	8.09e-07	5.42e-05	0.344	1.82e-05	0.251	0.112	0.327	0.542	0.00644	0.346	0.0381	0.22341
25665	1960	IDP_dMRI_ProbtrackX_ICVF_ilf_r	dMRI-Probtrackx	0.0915	0.106	0.226	0.134	2.63e-51	-0.00886	-0.00472	0.000719	-0.000327	0.000744	0.000923	0.000422	0.00316	0.000333	-0.00251	-0.000344	0.000486	-0.00129	-0.00226	-0.000444	-0.000175	2.79e-41	2.71e-12	0.295	0.627	0.257	0.159	0.519	1.38e-06	0.609	0.00012	0.594	0.453	0.0503	0.000506	0.496	0.79	0.341	0.039	0.268328
25666	1970	IDP_dMRI_ProbtrackX_ICVF_mcp	dMRI-Probtrackx	0.0515	0.0552	0.12	0.0683	4.93e-23	-0.00404	6.23e-05	0.00161	-0.00127	-0.000362	0.000435	-0.00378	0.00432	-0.00373	0.00228	0.00179	-0.000236	-0.000571	0.00278	-0.00373	-0.00238	1.77e-06	0.943	0.0727	0.148	0.673	0.61	1.05e-05	4.17e-07	1.18e-05	0.00741	0.0332	0.78	0.506	0.00102	1.23e-05	0.00544	0.271	0.0282	0.190037
25667	1970	IDP_dMRI_ProbtrackX_ICVF_ml_l	dMRI-Probtrackx	0.0572	0.075	0.295	0.238	6.15e-34	-0.00252	-0.00318	-0.000811	0.0002	-0.000544	0.000659	0.000425	0.00282	0.00119	-0.00217	-0.00116	-0.000495	-0.000573	-0.0031	-0.000341	0.000897	5.28e-08	4.1e-11	0.0986	0.678	0.246	0.159	0.364	1.81e-09	0.0104	3.37e-06	0.0118	0.286	0.224	2.73e-11	0.465	0.0563	0.285	0.0266	0.200702
25668	1970	IDP_dMRI_ProbtrackX_ICVF_ml_r	dMRI-Probtrackx	0.0273	0.0342	0.231	0.204	3.46e-12	-0.00267	-0.0012	-0.000278	0.000438	-0.000338	0.000161	-0.00127	0.00317	-0.000373	0.000346	-0.000213	-0.000325	-0.000559	-0.0011	-0.00173	0.000421	3.02e-07	0.0254	0.614	0.418	0.521	0.759	0.0156	1.66e-09	0.475	0.509	0.681	0.532	0.29	0.0343	0.000938	0.425	0.292	0.0265	0.0934932
25669	1970	IDP_dMRI_ProbtrackX_ICVF_ptr_l	dMRI-Probtrackx	0.08	0.0927	0.217	0.137	5.44e-44	-0.00935	-0.000345	0.00236	-0.00145	0.000634	0.000287	-0.00231	0.00211	-0.00334	0.00162	0.00293	0.00119	-0.000114	0.00255	-0.00117	-0.00262	1.36e-36	0.648	0.00225	0.0564	0.391	0.697	0.00179	0.00412	5.55e-06	0.0275	5.85e-05	0.103	0.878	0.000499	0.112	0.000394	0.313	0.035	0.255591
25670	1970	IDP_dMRI_ProbtrackX_ICVF_ptr_r	dMRI-Probtrackx	0.0755	0.0872	0.209	0.133	7.9e-41	-0.0091	-0.000365	0.00253	-0.00123	0.000565	-0.000243	-0.00271	0.00166	-0.00318	0.00163	0.00261	0.00153	1.97e-05	0.00252	-0.00166	-0.00255	1.4e-33	0.636	0.00135	0.113	0.454	0.746	0.000329	0.0265	2.16e-05	0.0301	0.000432	0.0392	0.979	0.000723	0.0268	0.000717	0.317	0.0353	0.23817
25671	1970	IDP_dMRI_ProbtrackX_ICVF_slf_l	dMRI-Probtrackx	0.105	0.121	0.235	0.13	6.51e-60	-0.0109	-0.00565	-0.000212	0.0011	0.000346	0.000761	0.0016	0.00212	-0.000714	-0.00263	-0.000656	0.000952	-0.00141	-0.00154	-4.58e-05	-0.000543	1.39e-51	1.55e-14	0.777	0.136	0.629	0.286	0.0257	0.00299	0.315	0.000225	0.351	0.178	0.0498	0.03	0.949	0.448	0.374	0.0367	0.280749
25672	1970	IDP_dMRI_ProbtrackX_ICVF_slf_r	dMRI-Probtrackx	0.101	0.115	0.222	0.121	8.81e-57	-0.0102	-0.00626	-0.000409	0.0013	0.000245	0.00119	0.00146	0.00199	-4.14e-05	-0.00317	-0.00123	0.000608	-0.00214	-0.00235	8.43e-05	-0.000692	4.5e-42	2.97e-16	0.599	0.0885	0.742	0.11	0.0499	0.00721	0.955	1.86e-05	0.0937	0.407	0.00427	0.00142	0.909	0.353	0.377	0.0368	0.267905
25673	1970	IDP_dMRI_ProbtrackX_ICVF_str_l	dMRI-Probtrackx	0.0583	0.067	0.189	0.13	1.83e-29	-0.00694	-0.00227	2.99e-05	0.00213	-5.4e-05	-0.000356	-0.000466	0.0029	-0.000771	-0.00117	0.000301	0.00136	-0.00118	-0.00103	-0.00174	1.99e-05	6.26e-27	0.00061	0.965	0.0014	0.934	0.581	0.471	7.37e-06	0.23	0.0703	0.637	0.033	0.0699	0.107	0.00697	0.976	0.325	0.0323	0.179385
25674	1970	IDP_dMRI_ProbtrackX_ICVF_str_r	dMRI-Probtrackx	0.0732	0.083	0.19	0.117	1.99e-38	-0.00807	-0.00323	0.000606	0.00163	0.000107	0.000164	-0.00163	0.00372	-0.00149	0.000717	-2.83e-05	0.00101	-0.000792	0.00109	-0.00338	-0.000898	6.51e-30	9.3e-06	0.415	0.026	0.881	0.817	0.0216	1.62e-07	0.0352	0.311	0.968	0.151	0.267	0.121	1.79e-06	0.207	0.342	0.034	0.214035
25675	1980	IDP_dMRI_ProbtrackX_ICVF_unc_l	dMRI-Probtrackx	0.0513	0.0608	0.208	0.156	4.7e-26	-0.00534	-0.00131	0.00146	-9.76e-05	-8.09e-05	-0.000556	-0.00192	0.00267	-0.00269	0.000528	0.00227	9.94e-05	0.000748	0.000798	-0.00109	-0.000626	9.79e-20	0.0305	0.0185	0.872	0.891	0.345	0.00115	6.06e-06	4.8e-06	0.37	9.72e-05	0.865	0.208	0.172	0.063	0.29	0.333	0.0307	0.154054
25676	1980	IDP_dMRI_ProbtrackX_ICVF_unc_r	dMRI-Probtrackx	0.0441	0.0509	0.178	0.134	9.65e-21	-0.00545	-0.00296	0.000844	-0.0005	0.000324	7.38e-06	-0.000595	0.00255	-0.00136	-0.000809	0.000829	-0.00136	0.000375	0.00051	-0.000858	-0.00145	1.34e-18	3.47e-06	0.196	0.435	0.604	0.991	0.339	3.96e-05	0.0276	0.192	0.176	0.0271	0.549	0.408	0.166	0.0204	0.354	0.0327	0.124576
25677	2020	IDP_dMRI_ProbtrackX_OD_ar_l	dMRI-Probtrackx	0.0256	0.0282	0.117	0.0912	2.64e-09	-0.000747	0.000712	0.000241	3.89e-05	-0.000336	-0.00123	0.000478	-0.000138	-0.00146	0.00118	0.000587	0.000827	-0.000198	0.00116	-0.000602	-0.00102	0.0568	0.08	0.562	0.924	0.398	0.00196	0.229	0.727	0.000223	0.00283	0.134	0.035	0.619	0.0033	0.127	0.0107	0.143	0.0199	0.179021
25678	2030	IDP_dMRI_ProbtrackX_OD_ar_r	dMRI-Probtrackx	0.0284	0.0314	0.124	0.0956	8.37e-11	-0.00061	0.0011	0.000499	0.000235	-0.000384	-0.00103	0.000236	-0.000793	-0.00134	0.00148	0.000936	0.000732	-0.000107	0.00113	-0.000573	-0.000665	0.115	0.00629	0.223	0.559	0.327	0.00854	0.547	0.0421	0.000562	0.000144	0.0152	0.0582	0.784	0.00346	0.141	0.0898	0.129	0.0176	0.220155
25679	2030	IDP_dMRI_ProbtrackX_OD_atr_l	dMRI-Probtrackx	0.0286	0.0318	0.127	0.0985	5.4e-11	-0.000823	0.000975	0.00121	-0.000585	-0.00074	-0.00116	-0.000376	-4.71e-05	-0.000682	0.000541	0.00114	0.000715	4.89e-05	2.42e-06	-0.000137	-0.000368	0.00624	0.0018	0.000157	0.0621	0.0154	0.000146	0.217	0.877	0.0243	0.0745	0.00015	0.0176	0.873	0.994	0.652	0.228	0.265	0.022	0.107925
25680	2030	IDP_dMRI_ProbtrackX_OD_atr_r	dMRI-Probtrackx	0.0236	0.0274	0.164	0.141	5.89e-09	-0.000886	0.00142	0.000947	-2.34e-05	-0.000816	-0.000973	-0.000434	-0.000153	-0.000789	0.000331	0.000686	0.000635	-6.59e-05	0.000148	-0.000329	-0.000615	0.00553	1.91e-05	0.00519	0.944	0.0118	0.0026	0.18	0.634	0.0141	0.305	0.0314	0.0469	0.839	0.644	0.307	0.0578	0.253	0.0209	0.0932806
25682	2030	IDP_dMRI_ProbtrackX_OD_cgc_r	dMRI-Probtrackx	0.0166	0.0173	0.0574	0.0408	0.000127	-0.000359	2.56e-05	0.000911	-0.00145	-0.000146	-0.00115	0.000673	-0.0003	6.78e-05	0.000684	0.00103	-0.000147	-0.000615	-0.000933	0.000214	-0.000925	0.379	0.952	0.0355	0.000645	0.725	0.00549	0.104	0.466	0.869	0.0968	0.0118	0.72	0.139	0.0227	0.603	0.0257	0.153	0.0182	0.108497
25685	2030	IDP_dMRI_ProbtrackX_OD_cst_l	dMRI-Probtrackx	0.0467	0.054	0.181	0.134	2.39e-22	-0.000339	0.00113	9.51e-06	0.00196	-0.000282	-0.000501	0.0013	-5.7e-06	-0.00165	0.000816	0.000764	0.000314	0.000361	0.000662	-0.000209	-0.000229	0.253	0.000256	0.976	3e-10	0.35	0.0951	1.56e-05	0.985	3.62e-08	0.00643	0.01	0.29	0.232	0.0263	0.484	0.448	0.252	0.0214	0.185317
25686	2030	IDP_dMRI_ProbtrackX_OD_cst_r	dMRI-Probtrackx	0.0478	0.0561	0.195	0.147	1.65e-23	-0.000356	0.00104	-0.000363	0.00196	-0.000923	-0.000403	0.00116	0.000121	-0.00164	0.000524	0.00112	0.000338	0.000497	0.000612	-0.000363	-0.000283	0.223	0.000594	0.241	1.55e-10	0.00186	0.173	8.5e-05	0.682	2.51e-08	0.0754	0.000124	0.247	0.0944	0.0368	0.217	0.34	0.225	0.0202	0.212444
25688	2040	IDP_dMRI_ProbtrackX_OD_fmi	dMRI-Probtrackx	0.0353	0.0375	0.0952	0.06	8.54e-14	-0.000678	0.000615	0.00134	-0.000647	-0.000719	-0.00124	-0.000699	0.00031	-0.000482	0.000549	0.000864	-5.64e-05	0.000302	5.07e-05	-0.000283	-0.000494	0.0104	0.0249	1.81e-06	0.0189	0.00738	3.79e-06	0.0091	0.245	0.07	0.0394	0.00106	0.831	0.261	0.848	0.289	0.0655	0.276	0.0221	0.127899
25689	2040	IDP_dMRI_ProbtrackX_OD_ifo_l	dMRI-Probtrackx	0.0432	0.0465	0.115	0.0716	2.1e-18	-0.000402	0.000762	0.000947	-0.000825	-0.000554	-0.000998	-0.000217	0.000369	-0.000744	0.0004	0.00187	0.000298	0.000127	-6.44e-05	0.000306	-0.000426	0.113	0.00386	0.000444	0.00184	0.0318	0.000104	0.4	0.15	0.00364	0.119	2.01e-13	0.241	0.624	0.8	0.231	0.0984	0.17	0.0202	0.254118
25690	2040	IDP_dMRI_ProbtrackX_OD_ifo_r	dMRI-Probtrackx	0.0335	0.0376	0.142	0.109	7.8e-14	-0.000521	0.000977	0.00112	-0.000728	-0.000677	-0.000698	-0.000541	0.000174	-0.000496	0.00031	0.00092	0.000206	4.53e-05	0.00046	5.78e-05	-0.000818	0.033	0.000119	1.68e-05	0.00427	0.00637	0.00475	0.0291	0.481	0.0437	0.209	0.000165	0.4	0.855	0.0605	0.814	0.000993	0.197	0.0203	0.170051
25693	2040	IDP_dMRI_ProbtrackX_OD_mcp	dMRI-Probtrackx	0.0246	0.0284	0.159	0.134	2.18e-09	5.8e-05	0.000365	-0.000299	0.000895	-0.000428	-0.000124	0.000622	0.000643	-0.00149	0.000261	0.00232	-0.00144	0.000454	0.00125	-0.000635	-0.00145	0.905	0.469	0.561	0.0766	0.385	0.8	0.206	0.189	0.00231	0.594	1.8e-06	0.00296	0.357	0.0102	0.194	0.00319	0.115	0.0171	0.213913
25694	2040	IDP_dMRI_ProbtrackX_OD_ml_l	dMRI-Probtrackx	0.0576	0.0624	0.134	0.0769	6.78e-27	0.000156	-0.000512	-0.000365	0.000909	-0.000207	0.000166	0.00154	0.000631	0.00146	-0.0013	-0.00104	9.62e-05	-4.44e-05	-0.00239	0.000771	0.00103	0.633	0.131	0.292	0.00756	0.531	0.615	3.22e-06	0.0556	9.03e-06	8.36e-05	0.00149	0.768	0.894	3.7e-13	0.0191	0.00187	0.228	0.0273	0.252632
25695	2040	IDP_dMRI_ProbtrackX_OD_ml_r	dMRI-Probtrackx	0.0281	0.0314	0.135	0.107	7.89e-11	0.000461	0.000285	8.81e-05	0.000881	-0.000343	-0.000387	0.000664	0.000725	0.00132	-0.000288	-0.000736	0.00032	-0.000337	-0.00159	5.07e-05	0.00105	0.161	0.403	0.8	0.0102	0.304	0.245	0.0463	0.0291	6.62e-05	0.385	0.025	0.331	0.313	1.47e-06	0.878	0.00162	0.238	0.023	0.118067
25698	2050	IDP_dMRI_ProbtrackX_OD_slf_l	dMRI-Probtrackx	0.0552	0.0616	0.16	0.104	1.71e-26	-0.000181	-0.00077	-0.000301	0.000482	-0.000702	-0.000727	0.00157	0.000159	0.00109	-0.001	-9.33e-05	0.000167	-0.00055	-0.00137	0.000354	0.000241	0.437	0.00146	0.223	0.0473	0.00302	0.00205	3.95e-11	0.5	3.79e-06	2.16e-05	0.688	0.475	0.0204	5.56e-09	0.131	0.308	0.288	0.0252	0.191667
25699	2050	IDP_dMRI_ProbtrackX_OD_slf_r	dMRI-Probtrackx	0.0718	0.082	0.196	0.124	7.09e-38	-0.000394	-0.000577	-0.000364	0.000973	-0.000899	-0.000368	0.00167	0.000454	0.00105	-0.0014	-0.000108	-3.81e-07	-0.00059	-0.0016	0.000387	0.000278	0.0839	0.0147	0.132	4.28e-05	0.000104	0.11	7.01e-13	0.0486	5.15e-06	1.46e-09	0.635	0.999	0.011	3.5e-12	0.0923	0.229	0.323	0.0254	0.222291
25700	2050	IDP_dMRI_ProbtrackX_OD_str_l	dMRI-Probtrackx	0.0613	0.0771	0.266	0.205	4.34e-35	-0.000773	0.000417	-0.00137	0.00341	-0.000607	-0.000418	0.00284	0.000504	-0.000144	-1.54e-05	-0.000517	0.00115	-0.000592	-0.0011	-0.000137	0.000483	0.0252	0.244	0.000186	5.82e-21	0.083	0.231	7.1e-16	0.148	0.679	0.965	0.133	0.000913	0.0918	0.0015	0.694	0.168	0.265	0.0221	0.231321
25701	2050	IDP_dMRI_ProbtrackX_OD_str_r	dMRI-Probtrackx	0.0549	0.0695	0.265	0.21	7.48e-31	-0.00148	-0.000213	-0.00113	0.00332	-0.000674	-0.000199	0.00219	0.00125	-0.0002	0.000943	-0.000692	0.000919	-0.000521	-0.000255	-0.0009	9.56e-05	4.97e-05	0.572	0.0036	3.35e-18	0.0681	0.59	3.42e-09	0.000661	0.586	0.0103	0.057	0.0117	0.16	0.485	0.0142	0.796	0.277	0.0235	0.198195
25704	2100	IDP_dMRI_ProbtrackX_ISOVF_ar_l	dMRI-Probtrackx	0.0371	0.0393	0.0932	0.0562	1.11e-14	-0.000587	0.000565	-0.00096	0.00146	-4.98e-05	0.000242	0.000745	0.00265	-0.00114	0.000714	-0.000314	0.000333	-0.000455	-0.000362	-0.000861	-0.000227	0.113	0.141	0.0144	0.000149	0.894	0.517	0.0469	1.7e-12	0.00227	0.0556	0.396	0.368	0.226	0.329	0.0209	0.545	0.126	0.0178	0.294444
25705	2100	IDP_dMRI_ProbtrackX_ISOVF_ar_r	dMRI-Probtrackx	0.0329	0.0353	0.101	0.0683	1.09e-12	-0.000558	0.000299	-0.00104	0.00142	-3.5e-05	0.000408	0.00052	0.00232	-0.00162	0.000668	2.14e-05	0.000167	-0.000855	-0.000626	-0.00102	0.000237	0.16	0.468	0.0138	0.000615	0.931	0.31	0.197	7.79e-09	5.07e-05	0.0953	0.957	0.674	0.0344	0.116	0.0108	0.557	0.144	0.0184	0.228472
25706	2100	IDP_dMRI_ProbtrackX_ISOVF_atr_l	dMRI-Probtrackx	0.0566	0.0666	0.207	0.15	3.29e-29	0.000559	-0.00014	0.000345	-0.00136	0.000595	-5.36e-05	-0.001	0.00283	-0.00153	0.000267	9.76e-05	7.63e-05	-2.57e-05	-0.000607	-0.0011	0.000344	0.0568	0.647	0.268	8.73e-06	0.046	0.857	0.000751	3.05e-21	2.16e-07	0.367	0.739	0.795	0.931	0.0393	0.000192	0.249	0.164	0.02	0.345122
25707	2100	IDP_dMRI_ProbtrackX_ISOVF_atr_r	dMRI-Probtrackx	0.054	0.0647	0.22	0.166	3.39e-28	0.000574	9.54e-05	0.000196	-0.000893	0.000513	-8.56e-05	-0.00067	0.00261	-0.00164	0.000168	-5.76e-05	0.00023	0.000409	-0.000628	-0.000916	-0.000183	0.0352	0.736	0.498	0.0017	0.0639	0.756	0.0153	5.62e-21	2.71e-09	0.542	0.832	0.4	0.141	0.0216	0.00086	0.508	0.179	0.0182	0.301676
25708	2100	IDP_dMRI_ProbtrackX_ISOVF_cgc_l	dMRI-Probtrackx	0.0527	0.0593	0.165	0.113	3.02e-25	-0.00072	0.000535	-0.00103	0.00136	0.000367	3.06e-06	0.000268	0.0022	-0.00223	0.000265	-0.0005	0.000763	-0.00029	0.000452	-0.000739	5.38e-05	0.02	0.0954	0.00172	2.38e-05	0.242	0.992	0.392	2.57e-12	9.01e-13	0.395	0.105	0.0138	0.357	0.145	0.0177	0.864	0.18	0.0242	0.292778
25709	2100	IDP_dMRI_ProbtrackX_ISOVF_cgc_r	dMRI-Probtrackx	0.0651	0.0726	0.169	0.104	1.38e-32	-0.000911	0.000503	-0.000451	0.00141	0.000172	0.0001	-2.55e-05	0.00242	-0.00198	6.84e-05	-0.000752	0.000808	-0.000193	0.000528	-0.000968	-3.56e-05	0.00116	0.0835	0.129	1.56e-06	0.546	0.723	0.929	2.27e-17	3.02e-12	0.809	0.00725	0.00403	0.499	0.0605	0.000614	0.9	0.184	0.0185	0.353804
25712	2110	IDP_dMRI_ProbtrackX_ISOVF_cst_l	dMRI-Probtrackx	0.0499	0.0537	0.121	0.0707	3.21e-22	0.000158	0.000775	1.51e-05	0.000779	-0.000479	5.95e-06	0.000191	0.00198	-0.00168	0.000467	0.000879	-0.00052	-0.00041	0.00116	-0.000805	-0.000651	0.597	0.0126	0.962	0.0125	0.115	0.984	0.529	6.79e-11	2.82e-08	0.122	0.00328	0.083	0.179	0.000119	0.00765	0.0322	0.105	0.0185	0.475238
25713	2110	IDP_dMRI_ProbtrackX_ISOVF_cst_r	dMRI-Probtrackx	0.0397	0.0438	0.133	0.0937	5.48e-17	-0.000148	0.000714	-0.000616	0.000594	-0.00016	3.26e-05	0.000241	0.00161	-0.00162	0.000613	0.000554	-0.000898	-0.000397	0.00117	-0.000835	-0.000406	0.633	0.0263	0.0604	0.0653	0.611	0.917	0.442	2.62e-07	2.23e-07	0.0497	0.073	0.00378	0.207	0.000157	0.00746	0.196	0.126	0.0179	0.315079
25714	2110	IDP_dMRI_ProbtrackX_ISOVF_fma	dMRI-Probtrackx	0.044	0.0496	0.157	0.113	5.02e-20	0.00128	-0.000324	-0.000529	-0.000264	0.00283	-0.00192	-0.000383	0.00202	-0.00369	-0.000622	-0.000463	0.000461	0.000186	0.000281	-0.00246	0.000208	0.0165	0.558	0.348	0.634	1.8e-07	0.000355	0.478	0.000169	6.73e-12	0.246	0.383	0.386	0.731	0.599	4.68e-06	0.7	0.212	0.0208	0.207547
25715	2110	IDP_dMRI_ProbtrackX_ISOVF_fmi	dMRI-Probtrackx	0.0475	0.0505	0.106	0.0582	1.68e-20	-0.000795	0.000337	0.000331	0.000146	0.000813	0.000441	-0.000167	0.00196	-0.00198	0.000112	-0.000214	0.000943	-7.36e-05	0.000343	-0.000708	-0.000351	0.00624	0.264	0.283	0.629	0.00586	0.133	0.57	2.68e-11	1.54e-11	0.702	0.459	0.00119	0.803	0.238	0.0155	0.234	0.185	0.0201	0.256757
25716	2110	IDP_dMRI_ProbtrackX_ISOVF_ifo_l	dMRI-Probtrackx	0.0663	0.0739	0.168	0.102	2.79e-33	-4.5e-05	0.000238	-0.000243	-0.000281	0.000519	6.27e-05	0.000109	0.00287	-0.00169	9.94e-05	0.000213	2.93e-05	0.000222	-0.000584	-0.0014	-0.000393	0.866	0.392	0.39	0.314	0.0557	0.817	0.688	5.93e-26	3.55e-10	0.712	0.424	0.913	0.414	0.0295	2.19e-07	0.147	0.222	0.027	0.298649
25717	2110	IDP_dMRI_ProbtrackX_ISOVF_ifo_r	dMRI-Probtrackx	0.0746	0.0847	0.194	0.119	1.96e-39	-0.000122	-0.000153	-0.000469	0.000199	0.000567	-4.95e-05	-0.00013	0.00298	-0.0024	-0.000101	0.000358	0.000388	1.17e-05	-0.000557	-0.00143	-0.000412	0.662	0.598	0.114	0.495	0.0457	0.861	0.646	1.38e-25	2.24e-17	0.721	0.2	0.166	0.967	0.0468	4.25e-07	0.146	0.227	0.0269	0.328634
25718	2110	IDP_dMRI_ProbtrackX_ISOVF_ilf_l	dMRI-Probtrackx	0.0642	0.0759	0.218	0.154	1.98e-34	0.000315	-0.000634	-0.000593	5.69e-05	0.00074	0.000706	0.000254	0.00312	-0.00122	-0.000377	-0.000299	-7.84e-05	-0.0003	-0.00111	-0.00107	-0.000269	0.252	0.0265	0.0423	0.843	0.00813	0.0112	0.362	1.52e-28	1.19e-05	0.174	0.276	0.776	0.285	5.86e-05	0.000114	0.336	0.218	0.0259	0.294495
25719	2120	IDP_dMRI_ProbtrackX_ISOVF_ilf_r	dMRI-Probtrackx	0.0866	0.103	0.244	0.157	1.14e-49	0.000104	-0.00121	-0.00106	0.000612	0.000621	0.000619	0.00063	0.0036	-0.00137	-0.00121	-8.03e-05	0.00014	-0.000422	-0.00172	-0.00139	1.52e-05	0.722	6.84e-05	0.000669	0.045	0.0369	0.0367	0.034	3.09e-33	3.31e-06	4.11e-05	0.784	0.634	0.157	5.1e-09	2.67e-06	0.959	0.246	0.0275	0.352033
25723	2120	IDP_dMRI_ProbtrackX_ISOVF_ptr_l	dMRI-Probtrackx	0.0579	0.0714	0.247	0.189	6.83e-32	0.000966	0.000184	0.00211	-0.00415	0.00114	0.000431	-0.00166	0.00279	-0.00227	-0.000926	3.35e-05	-0.000629	-7.03e-05	-0.00101	-0.000488	-0.00123	0.0316	0.692	1e-05	1.28e-18	0.0128	0.343	0.000277	8.43e-10	5.6e-07	0.041	0.94	0.162	0.878	0.0253	0.281	0.00688	0.139	0.0193	0.416547
25724	2120	IDP_dMRI_ProbtrackX_ISOVF_ptr_r	dMRI-Probtrackx	0.0561	0.0702	0.257	0.201	3.33e-31	0.0012	-8.3e-05	0.000686	-0.00243	0.00106	0.000405	-0.000901	0.00334	-0.00306	-0.000306	0.000491	-0.000291	0.000145	-0.000565	-0.000554	-0.000754	0.00302	0.843	0.111	9.25e-09	0.00982	0.323	0.0284	4.69e-16	8.2e-14	0.454	0.225	0.473	0.725	0.164	0.175	0.0671	0.138	0.0193	0.406522
25725	2120	IDP_dMRI_ProbtrackX_ISOVF_slf_l	dMRI-Probtrackx	0.0973	0.108	0.199	0.102	9.29e-53	0.00117	-0.000533	-0.00103	0.00113	0.000644	0.000803	0.000564	0.00381	-0.000762	-0.000563	-0.000504	0.000181	-0.000239	-0.00149	-0.00102	0.00021	3.61e-05	0.0685	0.000578	0.000121	0.0245	0.00486	0.0483	1.58e-39	0.00725	0.0478	0.0734	0.521	0.404	1.54e-07	0.000352	0.464	0.277	0.0276	0.351264
25726	2120	IDP_dMRI_ProbtrackX_ISOVF_slf_r	dMRI-Probtrackx	0.0833	0.0954	0.21	0.127	1.51e-45	0.00082	4.37e-05	-0.00131	0.00133	0.000457	0.00067	0.000615	0.00353	-0.00142	-0.000143	-0.000574	0.000547	-0.000253	-0.00109	-0.00151	0.000301	0.0061	0.888	3.83e-05	2.18e-05	0.132	0.0269	0.0424	6.71e-31	2.29e-06	0.635	0.0545	0.0679	0.407	0.00028	5.99e-07	0.322	0.263	0.0262	0.31673
25727	2120	IDP_dMRI_ProbtrackX_ISOVF_str_l	dMRI-Probtrackx	0.075	0.0863	0.206	0.131	2.49e-40	0.00114	1.12e-05	-0.000383	0.000403	0.0005	0.000371	-0.000213	0.00297	-0.00147	-0.000116	-0.000515	0.000405	-0.00023	-0.000405	-0.000957	0.000399	6.64e-06	0.966	0.152	0.125	0.0511	0.146	0.404	1.11e-30	7.67e-09	0.649	0.0408	0.109	0.37	0.109	0.000169	0.119	0.216	0.0224	0.347222
25728	2120	IDP_dMRI_ProbtrackX_ISOVF_str_r	dMRI-Probtrackx	0.0639	0.0769	0.233	0.169	5.33e-35	0.000773	-7.8e-05	-0.000663	0.000696	0.000219	0.000106	2.81e-05	0.00289	-0.00123	0.000341	-0.000669	0.000181	0.000129	-0.00055	-0.0013	0.000452	0.00303	0.773	0.0163	0.0104	0.408	0.687	0.915	1.86e-27	2.87e-06	0.195	0.0101	0.487	0.626	0.0351	7.56e-07	0.0877	0.207	0.0205	0.308696
25729	2120	IDP_dMRI_ProbtrackX_ISOVF_unc_l	dMRI-Probtrackx	0.0488	0.0508	0.0882	0.0394	1.1e-20	0.000354	-0.0013	-0.00107	0.0015	0.000518	0.0013	0.00104	0.00269	0.00044	-0.00111	-0.000417	-0.000831	-0.000985	-0.00247	1.22e-05	0.00135	0.427	0.00485	0.0236	0.00123	0.251	0.0038	0.0211	2.36e-09	0.326	0.0132	0.348	0.0622	0.0298	3.42e-08	0.978	0.00288	0.179	0.0225	0.272626
25730	2130	IDP_dMRI_ProbtrackX_ISOVF_unc_r	dMRI-Probtrackx	0.0879	0.0937	0.15	0.0622	1.5e-44	0.000547	-0.00267	-0.00181	0.00106	0.00081	0.00144	0.000997	0.00339	0.000455	-0.00159	-0.000848	-0.000684	-0.000711	-0.00173	-0.00104	0.000515	0.126	7.5e-13	1.94e-06	0.00465	0.0257	6.79e-05	0.00596	1.15e-20	0.206	1.05e-05	0.0176	0.0561	0.0509	1.49e-06	0.00387	0.156	0.177	0.0197	0.49661
25731	3920	QC_T1-to-standard_linear_alignment_discrepancy	QC	0.0631	0.0938	0.39	0.327	1.04e-44	0.00475	-0.00159	0.00327	-0.00713	0.00135	8.16e-05	-0.00442	0.00144	0.00118	-0.0023	3.51e-05	-0.000215	0.000798	-0.00357	0.0011	-0.00153	1.35e-11	0.0285	1.05e-05	2.86e-22	0.0572	0.908	4.86e-10	0.0419	0.0946	0.00109	0.96	0.758	0.262	3.72e-07	0.116	0.0303	0.192	0.018	0.328646
25733	3920	QC_T1-to-standard_nonlinear_alignment_warping	QC	0.121	0.142	0.27	0.149	6.54e-73	0.00349	-0.000507	0.00466	-0.00729	0.000805	-0.000829	-0.00532	0.000391	-6.04e-06	-0.0029	0.00174	-0.00129	0.00118	-0.00277	0.00124	-0.000419	3.62e-10	0.377	2.84e-15	1.45e-35	0.152	0.137	5.49e-21	0.484	0.991	2.19e-07	0.00171	0.0204	0.0372	6.19e-07	0.0261	0.455	0.146	0.018	0.828767
25787	31	IDP_T1_FAST_ROIs_R_sup_front_gyrus	T1-FAST-Volume	0.0124	0.0171	0.289	0.277	0.000151	-22.6	6.98	-59	-32.1	26.3	69.2	44.7	62.3	77.9	-2.93	10.2	-21.8	23.4	91.9	-20.6	-21.2	0.386	0.797	0.0332	0.238	0.321	0.00864	0.0913	0.0182	0.00307	0.911	0.696	0.404	0.38	0.000455	0.433	0.422	0.126	0.0166	0.0984127
25790	34	IDP_T1_FAST_ROIs_L_inf_front_gyrus_parstri	T1-FAST-Volume	0.0145	0.0168	0.155	0.141	0.000193	-17.1	14.9	-3	8.43	4.58	6.64	16.1	23.4	4.62	33.4	15.8	-28.6	34.3	-11.7	5.44	11.1	0.101	0.166	0.786	0.436	0.664	0.526	0.127	0.026	0.659	0.00147	0.128	0.006	0.0012	0.263	0.603	0.291	0.102	0.0161	0.142157
25791	35	IDP_T1_FAST_ROIs_R_inf_front_gyrus_parstri	T1-FAST-Volume	0.0165	0.0188	0.141	0.124	3.15e-05	-1.3	5.2	-20.6	15.4	1.19	25	20.4	23.1	6.89	36.8	12.9	-13	19.1	-5.12	-0.472	-3.99	0.883	0.57	0.0276	0.0936	0.895	0.00491	0.0227	0.00964	0.438	3.58e-05	0.142	0.142	0.0333	0.563	0.958	0.655	0.0477	0.0147	0.345912
25794	38	IDP_T1_FAST_ROIs_L_precentral_gyrus	T1-FAST-Volume	0.0141	0.0237	0.416	0.402	2.73e-07	-112	65	26.3	-42.8	4.16	33.3	47.4	84.2	82.5	-62.9	-3.77	20.7	15.9	67.7	-1.28	-58.2	3.7e-05	0.0207	0.36	0.13	0.88	0.223	0.0847	0.00211	0.00252	0.0215	0.889	0.444	0.565	0.0128	0.963	0.0342	0.147	0.0177	0.0959184
25795	39	IDP_T1_FAST_ROIs_R_precentral_gyrus	T1-FAST-Volume	0.0231	0.0367	0.393	0.37	2.06e-13	-131	97.2	4.42	-41.9	4.82	46	36.5	60.6	88.6	-103	-57.8	-15.9	13.8	121	-1.45	-82.8	1.72e-06	0.000616	0.879	0.142	0.862	0.0951	0.189	0.0284	0.00131	0.000201	0.0344	0.561	0.621	1.07e-05	0.958	0.00285	0.161	0.0182	0.143478
25798	42	IDP_T1_FAST_ROIs_L_sup_temp_gyrus_ant	T1-FAST-Volume	0.0108	0.0136	0.216	0.205	0.0032	0.0184	2.33	-9.53	5.9	2.22	-5.94	4.78	2.89	8.04	-1.41	-2.95	-8.67	-3.25	-4.57	-10.8	-21.6	0.997	0.65	0.07	0.253	0.66	0.235	0.341	0.564	0.107	0.778	0.551	0.0807	0.52	0.358	0.0311	1.84e-05	0.136	0.0235	0.0794118
25799	43	IDP_T1_FAST_ROIs_R_sup_temp_gyrus_ant	T1-FAST-Volume	0.012	0.0152	0.227	0.215	0.000795	0.154	4.43	-9.07	2.94	2.18	-4.39	1.43	2.23	-4.97	4.17	3.71	-8.76	5.86	-12.4	2	-26.2	0.976	0.41	0.0995	0.587	0.678	0.401	0.786	0.67	0.341	0.426	0.474	0.0914	0.267	0.0172	0.702	6.62e-07	0.121	0.0165	0.0991736
25800	44	IDP_T1_FAST_ROIs_L_sup_temp_gyrus_post	T1-FAST-Volume	0.019	0.0244	0.241	0.222	1.31e-07	-23.5	11.4	-13.3	7.58	17.5	-0.12	-2.48	-0.923	7.13	22.5	6.74	-3.36	-2.76	-13.4	-4.19	-53	0.00507	0.19	0.134	0.386	0.0398	0.989	0.77	0.913	0.398	0.00796	0.421	0.688	0.747	0.111	0.62	5.21e-10	0.117	0.0152	0.162393
25801	45	IDP_T1_FAST_ROIs_R_sup_temp_gyrus_post	T1-FAST-Volume	0.0141	0.0196	0.294	0.279	1.47e-05	-17.2	22.1	10.2	-9.48	24.4	-10.9	-7.02	-12.2	-4.01	19.5	0.366	-3.85	-6.43	-16.6	4.41	-43.5	0.0531	0.0162	0.28	0.305	0.00692	0.223	0.435	0.172	0.653	0.0296	0.967	0.664	0.477	0.0616	0.622	1.41e-06	0.167	0.0174	0.0844311
25804	48	IDP_T1_FAST_ROIs_L_mid_temp_gyrus_post	T1-FAST-Volume	0.0204	0.0308	0.357	0.336	1.55e-10	-42.9	3.61	-0.709	-12.4	48	3.23	-9.95	-40.7	-20.4	8.03	20.9	-28.8	-12.4	-66	-34.8	-47.8	0.00184	0.8	0.961	0.389	0.000593	0.816	0.476	0.0034	0.14	0.563	0.129	0.0364	0.375	1.8e-06	0.012	0.000616	0.161	0.0188	0.126708
25805	49	IDP_T1_FAST_ROIs_R_mid_temp_gyrus_post	T1-FAST-Volume	0.0122	0.0177	0.322	0.31	8.55e-05	-28.3	22	-9.03	-1.25	36	-6.63	-7.45	-52.7	-8.64	8.81	-4.19	7.57	-6.01	-22.5	-32.8	-39.1	0.0387	0.121	0.534	0.93	0.00964	0.631	0.591	0.00014	0.531	0.523	0.759	0.58	0.666	0.102	0.0172	0.00481	0.156	0.0199	0.0782051
25806	50	IDP_T1_FAST_ROIs_L_mid_temp_gyrus_tempocc	T1-FAST-Volume	0.0176	0.0215	0.2	0.182	2.41e-06	22.2	3.14	34.7	-32.8	16.3	-11.5	-20.7	-48.5	-13.7	-36.2	-0.221	18.8	9.33	-55.8	-16.3	-4.65	0.0934	0.819	0.0136	0.0174	0.225	0.39	0.123	0.000295	0.306	0.0068	0.987	0.157	0.489	2.66e-05	0.221	0.729	0.083	0.0166	0.212048
25810	54	IDP_T1_FAST_ROIs_L_inf_temp_gyrus_post	T1-FAST-Volume	0.00887	0.0123	0.286	0.277	0.00939	-15.5	1.46	-8.28	6.99	19.5	27.6	15.7	-7.38	-4.66	0.957	20	-11.5	-37.8	-24.2	29.6	-2.52	0.241	0.915	0.553	0.61	0.144	0.0374	0.24	0.579	0.725	0.943	0.128	0.383	0.00478	0.067	0.0256	0.85	0.138	0.0201	0.0642754
25811	55	IDP_T1_FAST_ROIs_R_inf_temp_gyrus_post	T1-FAST-Volume	0.0161	0.0218	0.278	0.262	1.74e-06	-56.6	43.8	-16.1	10.7	10.7	2.07	23.9	-18.2	3.46	1.87	17.2	7.42	-45.3	-11.1	12.4	-18.8	6.61e-06	0.000766	0.225	0.414	0.401	0.87	0.0602	0.15	0.784	0.882	0.169	0.554	0.000399	0.377	0.327	0.138	0.162	0.0167	0.0993827
25816	60	IDP_T1_FAST_ROIs_L_sup_parietal_lobule	T1-FAST-Volume	0.017	0.021	0.209	0.192	3.76e-06	-36.5	2.76	10.5	-0.876	16.2	25.8	37.5	19.6	-25.8	-26.6	-50.2	-4.76	9.5	28.5	69.8	12.4	0.0259	0.871	0.545	0.959	0.331	0.118	0.0241	0.237	0.118	0.107	0.00218	0.772	0.569	0.0831	2.37e-05	0.455	0.0785	0.0142	0.216561
25819	63	IDP_T1_FAST_ROIs_R_supramarg_gyrus_ant	T1-FAST-Volume	0.0125	0.015	0.18	0.168	0.000937	-13.5	-5.25	3.83	3.22	15.5	-24.8	-6.65	-31.4	-18.8	-6.06	-20.6	8.28	-10.3	-18.1	35.9	-19.1	0.224	0.647	0.744	0.78	0.17	0.0267	0.554	0.00508	0.0918	0.588	0.0626	0.455	0.359	0.104	0.00131	0.0883	0.0948	0.0166	0.131857
25828	72	IDP_T1_FAST_ROIs_L_intracalc_cortex	T1-FAST-Volume	0.0714	0.0924	0.298	0.227	6.88e-44	-30	-9.87	-28.7	0.789	-121	109	-13.7	13.3	-27.7	18.8	-2.02	-9.98	18	19.7	24.1	-41.3	0.0042	0.363	0.00994	0.942	3.62e-29	2.45e-24	0.196	0.207	0.00869	0.0746	0.847	0.341	0.0916	0.0601	0.0226	0.000101	0.306	0.0261	0.233333
25829	73	IDP_T1_FAST_ROIs_R_intracalc_cortex	T1-FAST-Volume	0.0798	0.104	0.312	0.232	1.73e-50	-35.1	-8.3	-20.8	-14.1	-132	105	-18.2	22.8	-21.5	27.1	0.0605	-12.1	7.41	13.5	22.3	-43.4	0.000584	0.431	0.0535	0.182	3.9e-36	5.37e-24	0.0775	0.0268	0.0358	0.00835	0.995	0.236	0.474	0.186	0.0294	2.69e-05	0.317	0.0277	0.251735
25842	86	IDP_T1_FAST_ROIs_L_precun_cortex	T1-FAST-Volume	0.0212	0.0382	0.467	0.446	3.59e-14	-30.7	0.236	-26.3	-10.3	30.2	67.1	-2.43	-19.5	-94	79.9	-37	6.34	80.8	8.17	109	29.6	0.127	0.991	0.218	0.624	0.14	0.000952	0.905	0.339	3.71e-06	8.6e-05	0.0662	0.753	8.28e-05	0.686	7.83e-08	0.147	0.202	0.0215	0.10495
25843	87	IDP_T1_FAST_ROIs_R_precun_cortex	T1-FAST-Volume	0.0179	0.0322	0.461	0.443	3.24e-11	-41.9	5.72	-42.8	23.9	25.4	89.5	1.98	-23.3	-97.8	80.1	-37	39.5	32.3	16.1	82.7	14.5	0.0489	0.795	0.0576	0.28	0.239	3.02e-05	0.927	0.279	5.03e-06	0.00019	0.0816	0.0632	0.135	0.45	0.000112	0.502	0.205	0.0228	0.0873171
25856	100	IDP_T1_FAST_ROIs_L_temp_fusif_cortex_post	T1-FAST-Volume	0.0114	0.018	0.378	0.367	6.67e-05	-17.7	14.5	-13.1	16.5	15.4	-22.8	7.04	-3.49	7.13	-1.61	8.87	-8.27	-37.9	-15.4	-3.54	-19.2	0.0473	0.118	0.167	0.0761	0.0907	0.0114	0.437	0.699	0.429	0.859	0.321	0.355	3.15e-05	0.0849	0.694	0.0338	0.214	0.0208	0.053271
25857	101	IDP_T1_FAST_ROIs_R_temp_fusif_cortex_post	T1-FAST-Volume	0.0134	0.0212	0.383	0.37	3.06e-06	-18.3	14.2	-10.5	13.3	8.07	-10	10.8	-17.6	-3.14	14.5	3.19	0.783	-29.1	-6.42	17.6	-19.7	0.0128	0.0616	0.178	0.0835	0.279	0.177	0.146	0.0176	0.672	0.0509	0.664	0.915	0.000103	0.384	0.0176	0.00833	0.214	0.0194	0.0626168
25862	106	IDP_T1_FAST_ROIs_L_front_operc_cortex	T1-FAST-Volume	0.0228	0.03	0.263	0.24	3.59e-10	-12.6	0.00446	-10.6	11.3	4.4	1.9	16	11	4.67	23.4	5.82	-9.87	10.1	1.02	-3.64	3.84	0.00426	0.999	0.0236	0.0135	0.324	0.668	0.000352	0.0133	0.292	1.4e-07	0.186	0.0251	0.0245	0.817	0.412	0.389	0.139	0.0167	0.164029
25866	110	IDP_T1_FAST_ROIs_L_parietal_operc_cortex	T1-FAST-Volume	0.0185	0.0256	0.297	0.278	3.95e-08	-13.1	9.07	-14.5	6.44	7.96	10.9	22.1	12.9	8.17	12.6	10.3	-3.88	17.9	5.88	33.5	-36	0.0866	0.25	0.0731	0.417	0.303	0.156	0.0042	0.0942	0.287	0.1	0.176	0.61	0.021	0.441	1.3e-05	3.11e-06	0.136	0.0156	0.136029
25867	111	IDP_T1_FAST_ROIs_R_parietal_operc_cortex	T1-FAST-Volume	0.0224	0.0324	0.33	0.308	2.7e-11	-11.9	2.05	-20.3	4.14	2.85	11	18.7	26.1	-4.11	24.5	-0.7	-4.18	13.5	-9.03	37.9	-23.8	0.0807	0.771	0.0049	0.558	0.679	0.107	0.0065	0.000143	0.548	0.000348	0.918	0.539	0.0506	0.185	3.3e-08	0.000553	0.172	0.0184	0.130233
25868	112	IDP_T1_FAST_ROIs_L_planum_polare	T1-FAST-Volume	0.0107	0.0157	0.329	0.318	0.000544	-3.55	2.68	-2.14	5.12	6.68	-3.14	-0.0304	0.214	7.14	6.65	4.87	-6.02	-8.31	-3.76	-1.32	-13.6	0.3	0.451	0.557	0.152	0.055	0.364	0.993	0.951	0.0387	0.0545	0.154	0.0793	0.0173	0.274	0.702	9.45e-05	0.176	0.0178	0.0607955
25869	113	IDP_T1_FAST_ROIs_R_planum_polare	T1-FAST-Volume	0.015	0.0235	0.375	0.36	3.19e-07	-11.1	6.58	-1	6.93	1.08	-3.4	1.85	4.89	6.79	7.66	7.49	-2.64	-0.169	-2.59	4.6	-20.8	0.00187	0.075	0.791	0.0624	0.764	0.344	0.609	0.175	0.0589	0.0334	0.0356	0.459	0.963	0.469	0.2	1e-08	0.183	0.0196	0.0819672
25870	114	IDP_T1_FAST_ROIs_L_heschl_gyrus	T1-FAST-Volume	0.0218	0.0314	0.328	0.306	7.58e-11	-7.26	-0.251	-4.9	6.22	0.582	4.83	7.83	11.2	10.6	14.8	0.654	-8.2	0.33	0.92	21	-25.1	0.0935	0.955	0.285	0.168	0.895	0.269	0.0743	0.0108	0.0151	0.000711	0.88	0.0582	0.94	0.832	1.58e-06	1.14e-08	0.199	0.0183	0.109548
25871	115	IDP_T1_FAST_ROIs_R_heschl_gyrus	T1-FAST-Volume	0.0279	0.0424	0.37	0.342	2.62e-16	-12.2	3.01	-3.16	-4.97	1.86	1.57	4.26	10.3	8.11	14.3	0.96	-7.7	1.25	-2.24	16.8	-18.6	0.000109	0.355	0.343	0.129	0.56	0.619	0.181	0.00124	0.0104	6.86e-06	0.76	0.0144	0.696	0.478	1.09e-07	6.2e-09	0.212	0.0183	0.131604
25872	116	IDP_T1_FAST_ROIs_L_planum_temporale	T1-FAST-Volume	0.0266	0.0387	0.34	0.313	1.91e-14	-4.44	5.78	-11.2	3.42	3.07	5.03	14	26.2	25.2	24.8	14.7	-21	16.8	4.96	43.6	-43.5	0.569	0.474	0.174	0.674	0.698	0.522	0.0758	0.000906	0.00132	0.0016	0.0586	0.0071	0.0347	0.526	3.12e-08	3.98e-08	0.176	0.0179	0.151136
25873	117	IDP_T1_FAST_ROIs_R_planum_temporale	T1-FAST-Volume	0.024	0.0358	0.354	0.33	5.48e-13	-10.5	8.14	-2.06	-9.67	9.29	-0.402	5.8	16.2	1	21.7	3.85	-11.1	-1.19	-2.14	22.4	-30.7	0.035	0.116	0.698	0.0634	0.0671	0.936	0.252	0.00134	0.842	1.66e-05	0.44	0.0268	0.815	0.669	8.9e-06	1.48e-09	0.192	0.018	0.125
25876	120	IDP_T1_FAST_ROIs_L_occ_pole	T1-FAST-Volume	0.0314	0.046	0.35	0.318	3.46e-18	-113	18.1	-55	16.8	-166	141	29.9	-4.47	-7.42	26.3	-28.5	-6.66	6.62	27.3	34.6	-28.4	5.27e-07	0.438	0.0214	0.475	5.9e-13	5.66e-10	0.19	0.844	0.744	0.247	0.206	0.768	0.773	0.227	0.128	0.213	0.162	0.0187	0.193827
25877	121	IDP_T1_FAST_ROIs_R_occ_pole	T1-FAST-Volume	0.0335	0.0512	0.378	0.345	6.49e-21	-97	-3.26	-30.5	15.4	-173	150	19	16.6	18.7	51.8	-22.9	-14.2	36.4	30	49.9	-42.8	8.84e-06	0.885	0.187	0.497	7.85e-15	1.14e-11	0.389	0.449	0.394	0.0183	0.293	0.515	0.101	0.169	0.0228	0.0522	0.204	0.0195	0.164216
25880	124	IDP_T1_FAST_ROIs_L_caudate	T1-FAST-Volume	0.0382	0.0462	0.212	0.173	2.91e-18	79.2	54.4	-3.02	-9.86	-1.93	-20.7	-89.6	56.8	-9.92	8.2	-10	-24.3	54.9	-0.892	-11.7	-16.7	1.08e-07	0.000418	0.848	0.525	0.898	0.168	3.13e-09	0.00016	0.507	0.584	0.499	0.103	0.000295	0.952	0.436	0.268	0.27	0.0217	0.141481
25881	125	IDP_T1_FAST_ROIs_R_caudate	T1-FAST-Volume	0.0418	0.0519	0.238	0.196	2.54e-21	86.5	59.1	13.5	-22.7	-12.6	-23.7	-87.5	75.1	-22.8	12.7	13.4	-16.5	62.3	-20	-2.94	-16.4	2.42e-08	0.000231	0.41	0.158	0.422	0.129	2.56e-08	1.56e-06	0.143	0.414	0.385	0.287	7.68e-05	0.197	0.85	0.295	0.276	0.0225	0.151449
25882	126	IDP_T1_FAST_ROIs_L_putamen	T1-FAST-Volume	0.0307	0.0332	0.106	0.0748	1.05e-11	10.3	27.3	3.09	-0.709	-21.4	-35.9	-33.8	30.9	-6.46	14.7	-0.738	10.5	8.03	11	-16.2	-18.1	0.23	0.00217	0.735	0.937	0.0142	3.4e-05	0.000105	0.000373	0.455	0.0908	0.931	0.222	0.359	0.202	0.0612	0.0377	0.288	0.0288	0.106597
25890	134	IDP_T1_FAST_ROIs_L_ventral_striatum	T1-FAST-Volume	0.0202	0.0317	0.383	0.363	5.8e-11	-4.97	-1.32	-3.68	4.74	-4.38	-9.3	-4.47	3.74	-1.89	1.05	0.168	1.7	4.21	4.2	-3.35	1.48	0.00617	0.483	0.0556	0.0122	0.0173	3.87e-07	0.015	0.0413	0.299	0.565	0.926	0.347	0.0226	0.021	0.0662	0.419	0.28	0.0292	0.0721429
25891	135	IDP_T1_FAST_ROIs_R_ventral_striatum	T1-FAST-Volume	0.0255	0.0411	0.404	0.378	1.25e-15	-4.52	-0.267	-0.777	6.38	-7.42	-9.8	-6.06	5.41	-0.745	1.72	2.74	2.62	3.37	3.96	-2.6	1.45	0.0107	0.884	0.679	0.000544	3.73e-05	4.27e-08	0.000733	0.00248	0.676	0.336	0.122	0.139	0.0614	0.0256	0.144	0.417	0.276	0.0289	0.0923913
25892	136	IDP_T1_FAST_ROIs_brain_stem	T1-FAST-Volume	0.0223	0.0312	0.308	0.285	9.37e-11	-27.8	27.8	-9.36	96.9	13.5	-32	-38.5	7.97	44.1	-10.8	-8.97	25.3	19.3	-14.1	31.4	-17.6	0.0534	0.0628	0.54	1.29e-10	0.355	0.0274	0.00836	0.584	0.0024	0.456	0.533	0.0793	0.188	0.327	0.0305	0.229	0.251	0.023	0.0888446
25895	139	IDP_T1_FAST_ROIs_L_cerebellum_V	T1-FAST-Volume	0.0148	0.0208	0.303	0.289	4.86e-06	0.277	5.84	2.56	18.8	-10.2	-37.9	-9.56	-6.69	-1.54	8.53	3.15	-2.11	3.46	-2.43	9.54	1.5	0.966	0.381	0.707	0.00515	0.12	5.82e-09	0.143	0.304	0.812	0.189	0.624	0.744	0.598	0.707	0.141	0.818	0.28	0.021	0.0528571
25896	140	IDP_T1_FAST_ROIs_R_cerebellum_V	T1-FAST-Volume	0.0127	0.0182	0.315	0.302	5.58e-05	-0.177	-0.808	4.64	14.1	-11.6	-34	-13.6	-4.76	0.856	7.66	1.48	-3.22	5.99	-1.83	5.2	-4.18	0.977	0.901	0.486	0.0321	0.0685	8.76e-08	0.0331	0.453	0.892	0.227	0.814	0.609	0.35	0.771	0.412	0.512	0.274	0.0203	0.0463504
25897	141	IDP_T1_FAST_ROIs_L_cerebellum_VI	T1-FAST-Volume	0.0225	0.0361	0.399	0.377	3.79e-13	-4.58	17.1	10.5	26.7	-39.2	-103	-53.8	-66.5	-4.93	36	18.8	18.7	34.4	18	23.6	-36.7	0.784	0.324	0.553	0.125	0.0208	9.85e-10	0.00151	8.38e-05	0.769	0.0328	0.259	0.263	0.0434	0.284	0.161	0.0304	0.274	0.0239	0.0821168
25899	143	IDP_T1_FAST_ROIs_R_cerebellum_VI	T1-FAST-Volume	0.0217	0.0348	0.397	0.376	1.69e-12	21.4	12.4	9.38	21.3	-29.9	-114	-36.3	-61.9	6.12	29.5	4.94	5.49	22.2	26.3	21.1	-33.5	0.189	0.463	0.587	0.21	0.07	4.3e-12	0.0279	0.000166	0.709	0.0721	0.761	0.736	0.18	0.106	0.198	0.0423	0.269	0.0226	0.0806691
25909	153	IDP_T1_FAST_ROIs_L_cerebellum_VIIIa	T1-FAST-Volume	0.0231	0.0359	0.38	0.357	5.22e-13	-28.6	-8.62	-7.28	42.2	-20.2	-66.2	-14.1	-17.1	-1.54	38.5	20.5	15.3	10.8	6.49	13.7	-36.8	0.0107	0.458	0.54	0.000302	0.0758	5.13e-09	0.215	0.131	0.891	0.00067	0.0669	0.172	0.342	0.563	0.223	0.00118	0.279	0.0241	0.0827957
25911	155	IDP_T1_FAST_ROIs_R_cerebellum_VIIIa	T1-FAST-Volume	0.0253	0.0381	0.362	0.336	3.8e-14	-27.2	1.69	-9.48	49.3	-20.1	-68	-14.9	-8.35	5.58	39.9	23	4.09	20.4	5.16	9.22	-47.4	0.0189	0.888	0.44	4.56e-05	0.0868	6.61e-09	0.205	0.476	0.632	0.000648	0.0473	0.724	0.0845	0.657	0.429	5.55e-05	0.274	0.0261	0.0923358
25915	159	IDP_T1_FAST_ROIs_L_cerebellum_IX	T1-FAST-Volume	0.0176	0.0228	0.245	0.227	6.71e-07	-7.53	5.51	-7.95	21.3	-7.61	-26	-14.1	-6.9	6.29	15.2	-2.72	0.777	15.8	13.6	6.24	-13.6	0.257	0.423	0.258	0.00206	0.259	0.000106	0.0362	0.304	0.347	0.0233	0.682	0.907	0.0198	0.0408	0.351	0.0438	0.338	0.0263	0.052071
25916	160	IDP_T1_FAST_ROIs_V_cerebellum_IX	T1-FAST-Volume	0.0231	0.0299	0.251	0.228	4.11e-10	-0.96	2.29	-0.688	4.39	-1.54	-9.52	-3.95	-1.83	2.53	2.07	-0.771	1.78	2.79	1.78	0.293	-3.97	0.528	0.147	0.67	0.00565	0.319	6.39e-10	0.0105	0.234	0.0995	0.178	0.612	0.244	0.0725	0.243	0.848	0.0101	0.31	0.0281	0.0745161
25917	161	IDP_T1_FAST_ROIs_R_cerebellum_IX	T1-FAST-Volume	0.0198	0.026	0.259	0.239	2.5e-08	-3.59	6.13	-13.5	27.6	-4.56	-31.3	-13.2	-8.73	11.6	22.2	-0.789	-0.663	17.8	10.1	3.27	-16.2	0.622	0.417	0.0807	0.000283	0.537	2.14e-05	0.0747	0.236	0.112	0.00256	0.914	0.928	0.0164	0.167	0.656	0.0282	0.335	0.0267	0.0591045
26501	1330	aseg_global_intensity_3rd-Ventricle	Intensity	0.0111	0.0164	0.336	0.324	0.00227	-0.155	-0.08	-0.12	0.359	-0.0982	-0.0327	0.242	0.0145	-0.185	-0.118	0.272	-0.12	0.0728	0.0667	-0.0945	0.0232	0.123	0.438	0.352	0.000903	0.289	0.73	0.0161	0.886	0.0672	0.228	0.00398	0.212	0.434	0.5	0.334	0.801	0.179	0.0197	0.0620112
26505	1330	aseg_global_intensity_CSF	Intensity	0.0167	0.0208	0.216	0.199	8.06e-05	-0.112	-0.0502	-0.0886	0.0737	-0.122	0.0158	0.15	-0.0781	-0.192	-0.228	0.37	-0.165	0.14	0.213	0.0884	-0.0825	0.24	0.608	0.467	0.472	0.164	0.86	0.116	0.415	0.0459	0.0142	3.51e-05	0.0704	0.112	0.0231	0.34	0.346	0.189	0.0191	0.0883598
26509	1330	aseg_global_intensity_CC-Posterior	Intensity	0.0193	0.0217	0.132	0.113	4.04e-05	0.0481	0.0845	-0.0457	0.368	0.00717	-0.0144	0.37	-0.0838	0.0163	-0.046	-0.0359	0.079	-0.0808	-0.0422	-0.102	0.0513	0.538	0.292	0.647	1.24e-05	0.921	0.846	2.32e-06	0.287	0.836	0.545	0.624	0.291	0.264	0.582	0.179	0.475	0.168	0.0186	0.114881
26510	1340	aseg_global_intensity_CC-Mid-Posterior	Intensity	0.0177	0.0212	0.181	0.163	6.16e-05	0.0362	-0.141	-0.146	0.496	-0.0502	0.0105	0.339	-0.046	-0.0626	-0.0804	-0.221	0.013	-0.176	0.00669	-0.176	-0.0605	0.719	0.172	0.256	4.84e-06	0.588	0.912	0.00077	0.65	0.536	0.411	0.0194	0.892	0.0591	0.946	0.072	0.512	0.188	0.021	0.0941489
26511	1340	aseg_global_intensity_CC-Central	Intensity	0.0179	0.0199	0.116	0.0979	0.000173	-0.0827	-0.0658	-0.166	0.262	-0.0791	0.157	0.293	-0.034	-0.05	-0.0712	-0.0606	0.00763	-0.00833	-0.0499	-0.128	0.019	0.25	0.374	0.0721	0.000737	0.234	0.0207	4.95e-05	0.64	0.491	0.31	0.37	0.912	0.901	0.481	0.0685	0.774	0.149	0.0175	0.120134
26513	1340	aseg_global_intensity_CC-Anterior	Intensity	0.0325	0.0368	0.15	0.117	7.12e-11	-0.204	0.0802	0.0129	0.471	-0.169	0.0329	0.244	-0.225	-0.0952	0.0796	-0.144	0.0453	-0.104	0.211	-0.212	0.195	0.0115	0.333	0.9	6.35e-08	0.0233	0.666	0.00252	0.00558	0.241	0.311	0.0561	0.557	0.164	0.00793	0.00699	0.00856	0.201	0.0192	0.161692
26514	165	aseg_global_volume_BrainSeg	Freesurfer-Volume	0.0063	0.0439	0.863	0.857	7.55e-14	-762	1650	-10000	-2520	-1930	-1780	-4410	-331	-746	1150	1390	-661	1560	2570	-3040	-1580	0.501	0.157	6.58e-12	0.0392	0.0649	0.0969	0.000104	0.772	0.514	0.3	0.193	0.543	0.137	0.0212	0.00584	0.128	0.253	0.0246	0.0249012
26515	166	aseg_global_volume_BrainSegNotVent	Freesurfer-Volume	0.00629	0.0388	0.844	0.838	1.09e-11	-993	1850	-10600	220	-2790	-1120	-2710	-636	-1720	1350	559	-559	1010	2970	-3020	-1630	0.393	0.123	1.44e-12	0.86	0.00945	0.306	0.0198	0.587	0.142	0.235	0.609	0.616	0.349	0.00964	0.00765	0.127	0.249	0.0242	0.025261
26516	167	aseg_global_volume_BrainSegNotVentSurf	Freesurfer-Volume	0.00594	0.0372	0.846	0.84	4.92e-11	-1170	1440	-10200	558	-2520	-1180	-2640	-824	-2010	1260	523	-33.4	1010	2920	-3310	-1240	0.311	0.225	5.08e-12	0.653	0.0177	0.279	0.0221	0.478	0.0848	0.264	0.629	0.976	0.346	0.0103	0.00325	0.242	0.259	0.0249	0.0229344
26517	168	aseg_global_volume_SubCortGray	Freesurfer-Volume	0.0174	0.0487	0.66	0.643	6.24e-16	94.8	214	-243	391	-38.6	-114	-482	114	180	83.2	17.1	-3.72	143	-49.7	-145	-114	0.194	0.00426	0.00926	7.11e-07	0.566	0.0975	4.94e-11	0.119	0.0143	0.242	0.803	0.957	0.035	0.489	0.0419	0.0886	0.331	0.0251	0.052568
26518	169	aseg_global_volume_TotalGray	Freesurfer-Volume	0.00651	0.0308	0.795	0.788	1.82e-08	-2280	2650	-3590	-1410	-1150	505	-1100	-502	-1610	481	623	-784	-513	356	-1650	-1630	0.00109	0.000217	5.75e-05	0.0602	0.0746	0.443	0.113	0.475	0.0219	0.478	0.34	0.24	0.426	0.604	0.0149	0.0111	0.215	0.0204	0.0302791
26519	170	aseg_global_volume_SupraTentorial	Freesurfer-Volume	0.0067	0.0436	0.853	0.846	1.02e-13	-1630	923	-9910	-2520	-1630	-729	-3660	113	-1690	729	1080	-297	1280	2470	-3520	-610	0.127	0.401	6.41e-13	0.0288	0.0997	0.471	0.000657	0.916	0.117	0.485	0.284	0.772	0.198	0.0193	0.000731	0.536	0.276	0.0248	0.0242754
26520	171	aseg_global_volume_SupraTentorialNotVent	Freesurfer-Volume	0.00697	0.0401	0.833	0.826	3.08e-12	-1830	1160	-10400	87.5	-2440	-106	-2050	-209	-2620	942	282	-215	740	2880	-3500	-662	0.0958	0.305	1.53e-13	0.941	0.0163	0.919	0.063	0.85	0.0183	0.379	0.785	0.838	0.468	0.0079	0.00108	0.512	0.274	0.0242	0.025438
26522	173	aseg_global_volume_VentricleChoroid	Freesurfer-Volume	0.0319	0.0497	0.39	0.358	2.23e-16	198	-235	540	-2610	811	-623	-1610	322	923	-213	795	-82.1	536	-408	-22.3	52.5	0.544	0.485	0.197	1.8e-13	0.00725	0.0439	9.41e-07	0.328	0.00517	0.503	0.00966	0.793	0.077	0.205	0.944	0.861	0.281	0.0252	0.113523
26523	174	aseg_global_volume_3rd-Ventricle	Freesurfer-Volume	0.0159	0.0268	0.422	0.406	5.95e-07	7.36	14.4	12.4	-67.5	28.1	-9.48	-33.8	-4.11	27.5	12.1	17	-12.8	10.1	10.7	-1.81	-5.04	0.533	0.236	0.411	1.25e-07	0.00995	0.396	0.00429	0.73	0.0211	0.294	0.126	0.257	0.358	0.356	0.875	0.643	0.281	0.0245	0.0565836
26526	177	aseg_global_volume_Brain-Stem	Freesurfer-Volume	0.0172	0.037	0.554	0.537	5.68e-11	34.7	17.7	-49.5	224	-48.5	-200	-171	14.2	110	12.4	-39.8	32.7	126	10.1	-49.4	31.2	0.431	0.696	0.38	2.5e-06	0.233	1.57e-06	0.00011	0.749	0.013	0.773	0.335	0.438	0.00206	0.816	0.249	0.441	0.397	0.0304	0.0433249
26528	179	aseg_global_volume_WM-hypointensities	Freesurfer-Volume	0.0176	0.0215	0.198	0.18	4.63e-05	283	17.9	2.71	-156	31.2	-60	-171	337	-69.3	-6.05	-43.6	-197	255	-79	-34.6	43.5	0.00115	0.841	0.981	0.0951	0.697	0.465	0.0502	0.000124	0.43	0.943	0.593	0.0178	0.00156	0.356	0.682	0.587	0.23	0.0228	0.0765217
26532	183	aseg_global_volume_CC-Mid-Posterior	Freesurfer-Volume	0.015	0.0171	0.138	0.123	0.00132	0.207	3.84	-0.483	10.1	-2.98	-4.96	-1.91	-3.18	3.54	3.99	-1.95	2.46	1.68	3.76	-6.07	5.53	0.939	0.169	0.889	0.000604	0.235	0.0537	0.482	0.246	0.197	0.132	0.445	0.346	0.506	0.161	0.022	0.027	0.161	0.0169	0.0931677
26533	184	aseg_global_volume_CC-Central	Freesurfer-Volume	0.016	0.0185	0.154	0.138	0.000481	-1.57	-1.13	-3.21	15.9	-0.665	-4.53	3.77	-0.845	0.933	3.43	-2.43	-0.164	2.03	4.07	-4.25	4.05	0.578	0.696	0.374	1.96e-07	0.798	0.0899	0.183	0.767	0.743	0.213	0.359	0.952	0.438	0.143	0.122	0.119	0.218	0.0168	0.0733945
26534	185	aseg_global_volume_CC-Mid-Anterior	Freesurfer-Volume	0.0179	0.0217	0.19	0.172	4.17e-05	-4.49	-0.774	-8.62	12.2	-1.26	-4.54	2.56	-1.82	1.25	-0.949	-1.35	0.81	1.35	8.53	-7.87	6.18	0.115	0.792	0.018	7.62e-05	0.632	0.0916	0.369	0.525	0.663	0.732	0.613	0.767	0.608	0.00239	0.00458	0.0183	0.221	0.0195	0.0809955
26538	1340	aseg_lh_intensity_Lateral-Ventricle	Intensity	0.0198	0.0247	0.216	0.196	3.53e-06	-0.0986	0.0429	-0.0813	0.399	-0.151	0.084	0.31	-0.0239	-0.277	-0.108	0.2	-0.147	0.0154	0.16	0.0183	-0.0605	0.278	0.646	0.485	4.85e-05	0.0718	0.329	0.00068	0.795	0.00256	0.223	0.0195	0.0922	0.855	0.0753	0.837	0.469	0.193	0.0198	0.102591
26539	1340	aseg_lh_intensity_Inf-Lat-Vent	Intensity	0.0146	0.0188	0.242	0.227	0.000372	-0.128	0.0218	-0.204	0.457	-0.149	0.152	0.328	0.00638	-0.302	-0.0833	0.0301	0.035	0.0864	0.0669	-0.0234	0.104	0.241	0.846	0.144	0.000102	0.139	0.14	0.00266	0.954	0.00605	0.432	0.768	0.737	0.392	0.533	0.825	0.298	0.1	0.0179	0.146
26546	1350	aseg_lh_intensity_Hippocampus	Intensity	0.0128	0.0139	0.0902	0.0775	0.0133	-0.0198	-0.0615	-0.0492	0.11	-0.00366	0.092	0.0282	-0.0576	-0.0449	-0.0459	0.0904	-0.0619	0.0288	0.0265	0.0807	-0.0368	0.644	0.163	0.37	0.0176	0.926	0.0233	0.511	0.182	0.3	0.272	0.0248	0.132	0.468	0.531	0.0533	0.351	0.164	0.018	0.0780488
26548	1350	aseg_lh_intensity_Accumbens-area	Intensity	0.0237	0.0283	0.188	0.164	1.58e-07	0.0264	-0.0643	0.119	-0.0494	0.134	0.18	0.133	-0.113	-0.0662	-0.108	0.113	-0.119	0.0145	0.000524	0.123	-0.0834	0.617	0.236	0.0774	0.385	0.00585	0.000322	0.012	0.0334	0.214	0.036	0.0226	0.019	0.767	0.992	0.0167	0.0856	0.242	0.0268	0.0979339
26551	1350	aseg_lh_intensity_choroid-plexus	Intensity	0.0155	0.0209	0.276	0.261	7.59e-05	0.0445	0.0737	-0.0745	0.275	-0.098	0.058	0.101	-0.0415	-0.0996	0.0327	0.0213	-0.117	0.0189	0.0965	-0.0899	-0.00799	0.427	0.201	0.298	5.49e-06	0.0579	0.273	0.0731	0.462	0.078	0.549	0.685	0.0299	0.716	0.0802	0.0992	0.877	0.173	0.0197	0.0895954
26552	189	aseg_lh_volume_Cortex	Freesurfer-Volume	0.00978	0.0332	0.715	0.705	2.02e-09	-1630	1150	-1550	-946	-310	571	95.6	176	-1190	-49	201	-246	-206	280	-716	-519	1.4e-06	0.000938	0.000349	0.00933	0.319	0.0736	0.777	0.605	0.000502	0.881	0.526	0.447	0.51	0.399	0.0294	0.0945	0.207	0.0194	0.0472464
26553	190	aseg_lh_volume_CerebralWhiteMatter	Freesurfer-Volume	0.0107	0.0391	0.737	0.726	7.89e-12	537	-606	-3350	880	-674	-712	-785	-133	-176	262	-95.9	295	666	1340	-752	172	0.16	0.123	1.03e-11	0.0328	0.0562	0.0489	0.0404	0.729	0.649	0.482	0.789	0.42	0.0602	0.000376	0.0436	0.624	0.335	0.0273	0.0319403
26554	191	aseg_lh_volume_Lateral-Ventricle	Freesurfer-Volume	0.0318	0.0472	0.359	0.327	2.7e-15	140	-149	282	-1340	393	-367	-787	204	451	-110	428	-31.2	263	-195	76.2	25.6	0.413	0.396	0.199	5.41e-13	0.0129	0.0237	4.69e-06	0.237	0.00905	0.512	0.00779	0.849	0.0975	0.248	0.648	0.871	0.274	0.0244	0.116058
26555	192	aseg_lh_volume_Inf-Lat-Vent	Freesurfer-Volume	0.0135	0.0192	0.313	0.299	0.000277	3.5	-0.74	11.6	-34.3	16	-4.9	-23.2	2.04	7.46	5.22	8.53	-7.88	-2.02	-6.65	0.602	-3.8	0.626	0.92	0.207	9.56e-06	0.0159	0.47	0.00126	0.778	0.303	0.456	0.206	0.252	0.761	0.347	0.931	0.565	0.14	0.0182	0.0964286
26556	193	aseg_lh_volume_Cerebellum-White-Matter	Freesurfer-Volume	0.0132	0.0207	0.377	0.364	9.08e-05	12.2	-39.2	-53.1	107	-11	-237	-60.8	1.19	6.44	68.9	32.5	50.1	105	6.27	-19.9	-24.2	0.794	0.416	0.376	0.0338	0.8	1.01e-07	0.195	0.98	0.892	0.131	0.46	0.265	0.0153	0.892	0.663	0.574	0.322	0.0279	0.0409938
26558	195	aseg_lh_volume_Thalamus-Proper	Freesurfer-Volume	0.0165	0.0354	0.549	0.533	2.68e-10	-7.35	10.1	-38	63.6	5.88	-16.7	-57.7	8.88	24.2	-19.5	22.7	-5.87	38.7	-6.55	-16.4	-11.4	0.547	0.421	0.0151	1.43e-06	0.602	0.147	2.6e-06	0.471	0.0493	0.101	0.0475	0.616	0.000631	0.586	0.168	0.309	0.278	0.0237	0.0593525
26559	196	aseg_lh_volume_Caudate	Freesurfer-Volume	0.0163	0.0216	0.264	0.248	4.29e-05	26	27.3	6	2.38	12.4	3.34	-37.2	21	19.4	-7.11	-13.2	0.00507	16.8	-12.4	-10.1	-1.52	0.00804	0.00669	0.632	0.821	0.172	0.718	0.000151	0.0332	0.0496	0.456	0.152	1	0.0644	0.2	0.287	0.866	0.349	0.0266	0.0467049
26561	198	aseg_lh_volume_Pallidum	Freesurfer-Volume	0.0207	0.0334	0.402	0.381	1.67e-09	9.9	-0.612	-6.09	19.7	-6.09	-10.6	-19.1	9.7	9.19	3.81	3.45	6.94	14.1	2.25	-11.8	-3.43	0.0356	0.899	0.313	0.000105	0.161	0.0176	5.55e-05	0.0413	0.0532	0.406	0.435	0.124	0.00122	0.628	0.0102	0.429	0.303	0.0222	0.0683168
26562	199	aseg_lh_volume_Hippocampus	Freesurfer-Volume	0.0189	0.0328	0.444	0.425	3.01e-09	-7.22	20.3	-28.6	35.4	-13.8	-3.68	-25.9	-6.64	6.2	25.2	1.72	-9.01	-26	9.56	6.72	-8.85	0.37	0.0143	0.00564	4.9e-05	0.0645	0.63	0.00135	0.414	0.446	0.00136	0.82	0.244	0.000525	0.229	0.393	0.233	0.264	0.0231	0.0715909
26565	202	aseg_lh_volume_VentralDC	Freesurfer-Volume	0.0128	0.0285	0.563	0.55	1.38e-07	1.47	-4.4	-17.3	35.1	-9.53	-19	-28.6	-2.16	9.9	0.131	3.57	8.34	16	6.24	-7.82	-8.53	0.836	0.547	0.0566	4.67e-06	0.146	0.00476	6.19e-05	0.763	0.167	0.985	0.593	0.221	0.0152	0.372	0.258	0.192	0.312	0.0282	0.0410256
26567	204	aseg_lh_volume_choroid-plexus	Freesurfer-Volume	0.0147	0.0233	0.385	0.371	1.08e-05	-2.04	4.97	9.4	-24	9.55	-10.9	-15	-2.49	9.5	2.76	6.95	8.53	2.84	-7.74	-4.09	2.48	0.689	0.343	0.149	1.31e-05	0.0424	0.0237	0.00326	0.628	0.0646	0.578	0.146	0.0808	0.547	0.123	0.41	0.597	0.239	0.0212	0.0615063
26568	205	aseg_lh_number_HolesBeforeFixing	Other	0.0242	0.0307	0.235	0.211	2.03e-08	0.827	-0.015	0.173	0.302	1.1	1.11	-0.169	0.6	0.318	-0.584	-0.124	-0.354	0.331	-0.589	0.417	0.151	0.00274	0.958	0.623	0.309	1.75e-05	2.21e-05	0.54	0.0309	0.253	0.0298	0.631	0.18	0.196	0.0301	0.121	0.551	0.155	0.0192	0.156129
26569	1350	aseg_rh_intensity_Lateral-Ventricle	Intensity	0.0227	0.0286	0.229	0.207	1.22e-07	-0.0757	-0.0384	-0.1	0.358	-0.174	0.119	0.377	-0.0449	-0.362	-0.0544	0.22	-0.141	-0.00717	0.214	0.123	-0.0525	0.426	0.694	0.41	0.000489	0.0472	0.187	7.75e-05	0.639	0.000166	0.557	0.0138	0.122	0.935	0.0222	0.185	0.548	0.196	0.0201	0.115816
26574	1360	aseg_rh_intensity_Caudate	Intensity	0.0234	0.0248	0.0767	0.0533	3.31e-06	0.0682	-0.118	0.0118	0.0198	0.0629	0.142	0.105	-0.0835	-0.08	-0.141	0.143	-0.0782	0.0103	-0.0444	0.174	-0.0393	0.2	0.0311	0.863	0.73	0.201	0.00479	0.0495	0.12	0.137	0.00664	0.00423	0.126	0.835	0.397	0.000813	0.423	0.222	0.0214	0.105405
26579	1360	aseg_rh_intensity_Accumbens-area	Intensity	0.0279	0.0354	0.24	0.212	2.78e-10	0.0941	-0.0563	0.125	-0.0882	0.178	0.174	0.118	-0.101	-0.0571	-0.0706	0.129	-0.116	0.0455	-0.0261	0.164	-0.0482	0.0613	0.276	0.0516	0.104	0.000131	0.000253	0.0188	0.0455	0.261	0.15	0.00644	0.0159	0.328	0.598	0.000853	0.297	0.256	0.0305	0.108984
26582	1370	aseg_rh_intensity_choroid-plexus	Intensity	0.0114	0.0162	0.305	0.293	0.00269	0.0221	0.0238	-0.0542	0.244	-0.0902	0.0492	0.127	-0.0601	-0.151	0.0357	0.0625	-0.0563	0.00726	0.092	0.0779	-0.0352	0.718	0.705	0.488	0.000213	0.11	0.394	0.0375	0.329	0.0143	0.549	0.276	0.336	0.898	0.127	0.19	0.53	0.178	0.0219	0.0640449
26583	206	aseg_rh_volume_Cortex	Freesurfer-Volume	0.0113	0.0409	0.735	0.723	1.42e-12	-1360	960	-1860	-987	-680	684	-138	-196	-1140	236	195	-605	-542	126	-1100	-433	3.31e-05	0.00435	9.28e-06	0.00511	0.0243	0.027	0.674	0.553	0.000579	0.46	0.525	0.0535	0.0736	0.696	0.000544	0.149	0.192	0.0185	0.0588542
26584	207	aseg_rh_volume_CerebralWhiteMatter	Freesurfer-Volume	0.00989	0.036	0.735	0.725	1.57e-10	516	-569	-3330	836	-701	-580	-646	-157	-260	431	-53.9	335	644	1160	-828	252	0.183	0.153	2.2e-11	0.0451	0.0496	0.113	0.0957	0.688	0.506	0.253	0.882	0.366	0.0724	0.00239	0.028	0.478	0.342	0.0282	0.0289181
26585	208	aseg_rh_volume_Lateral-Ventricle	Freesurfer-Volume	0.0308	0.0465	0.37	0.339	5.28e-15	53.7	-87.7	212	-1140	363	-231	-739	123	438	-110	327	-55.2	263	-191	-92.1	31.3	0.721	0.571	0.271	2.55e-12	0.00906	0.105	9.99e-07	0.417	0.00395	0.453	0.0209	0.702	0.0596	0.198	0.53	0.821	0.263	0.0248	0.11711
26586	209	aseg_rh_volume_Inf-Lat-Vent	Freesurfer-Volume	0.0152	0.0209	0.288	0.273	7.7e-05	-0.194	-0.414	13.7	-34.2	15.1	-1.14	-24.6	4.61	-0.173	1.1	8.85	0.735	4.08	5.38	5.96	-4.28	0.977	0.953	0.115	3.13e-06	0.0161	0.859	0.00031	0.501	0.98	0.868	0.166	0.91	0.517	0.421	0.368	0.493	0.128	0.016	0.11875
26587	210	aseg_rh_volume_Cerebellum-White-Matter	Freesurfer-Volume	0.0114	0.0157	0.288	0.277	0.00365	53.9	13.5	71.3	134	5.81	-168	-57.1	-41.9	40	15.7	17.7	57.7	111	53.6	-47.6	-16.8	0.273	0.79	0.257	0.0116	0.898	0.000316	0.246	0.398	0.42	0.744	0.702	0.221	0.0147	0.268	0.32	0.711	0.295	0.0262	0.0386441
26589	212	aseg_rh_volume_Thalamus-Proper	Freesurfer-Volume	0.0157	0.0359	0.577	0.562	1.65e-10	1.6	12	-42.8	49.9	2.18	-2.35	-63.8	12.5	16.1	-23.2	12.6	2.19	35.6	-3.08	-14.2	-10.3	0.888	0.303	0.00312	4.39e-05	0.834	0.826	1.99e-08	0.272	0.159	0.0354	0.237	0.839	0.000682	0.782	0.197	0.323	0.306	0.024	0.0513072
26590	213	aseg_rh_volume_Caudate	Freesurfer-Volume	0.0195	0.0269	0.295	0.276	5.53e-07	25	42.8	3.17	-1.94	12.4	5.07	-38.5	19.8	17.3	-3.53	-0.464	6.36	22.6	-25.4	-4.99	-3.31	0.0131	3.93e-05	0.806	0.858	0.182	0.595	0.000145	0.0514	0.0888	0.72	0.961	0.511	0.0159	0.0106	0.612	0.721	0.335	0.0261	0.058209
26592	215	aseg_rh_volume_Pallidum	Freesurfer-Volume	0.0192	0.0324	0.424	0.405	4.38e-09	10.2	0.265	-5.93	16.2	-6.71	-11.3	-19.9	7.09	5.54	7.25	0.921	2.68	13.3	-2.63	-14.7	-0.146	0.0269	0.956	0.316	0.00114	0.115	0.00949	1.78e-05	0.128	0.234	0.107	0.832	0.545	0.00186	0.563	0.00113	0.973	0.317	0.022	0.0605678
26593	216	aseg_rh_volume_Hippocampus	Freesurfer-Volume	0.0231	0.0395	0.44	0.417	5.27e-12	4.94	32.9	-25.3	39.8	-17.2	-1.22	-26.9	-6.02	12.7	32.7	-5.9	-17.7	-26	7.26	12	-10.9	0.568	0.000224	0.0224	2.01e-05	0.0315	0.882	0.00193	0.49	0.146	0.000109	0.467	0.0326	0.0012	0.394	0.153	0.169	0.288	0.0244	0.0802083
26594	217	aseg_rh_volume_Amygdala	Freesurfer-Volume	0.0183	0.0321	0.448	0.429	5.66e-09	1.41	14.7	-14.5	11.6	3.05	-2.35	-18.9	-5.6	13.7	12.9	-4.38	-5.71	-7.17	-6.15	0.173	-6.1	0.751	0.0013	0.0106	0.0149	0.456	0.575	2.16e-05	0.21	0.00228	0.00275	0.292	0.179	0.0808	0.159	0.968	0.135	0.236	0.0217	0.0775424
26596	219	aseg_rh_volume_VentralDC	Freesurfer-Volume	0.0167	0.0369	0.563	0.546	6.69e-11	-4.18	9.26	-18.8	37.7	-12.8	-20.2	-32	-2.23	19.2	-2.6	4.93	5.12	9.52	9.12	-5.1	-5.6	0.541	0.188	0.0322	3.33e-07	0.043	0.0018	3.24e-06	0.746	0.00551	0.696	0.443	0.435	0.134	0.176	0.444	0.373	0.331	0.0268	0.0504532
26598	221	aseg_rh_volume_choroid-plexus	Freesurfer-Volume	0.0146	0.0246	0.422	0.407	3.63e-06	3.37	-1.53	13.8	-20.5	8.78	-11.2	-17.6	-4.85	6.29	2.2	5.74	1.35	1.67	-12.2	-7.69	-0.135	0.489	0.76	0.0273	0.000102	0.0512	0.0156	0.000314	0.324	0.201	0.644	0.21	0.772	0.712	0.011	0.105	0.976	0.217	0.0211	0.0672811
26599	222	aseg_rh_number_HolesBeforeFixing	Other	0.0226	0.0275	0.202	0.179	3.23e-07	0.451	-0.0782	0.762	0.517	0.921	1.08	-0.138	0.314	0.491	-0.141	-0.0888	-0.502	0.155	-0.272	0.13	-0.0536	0.0708	0.761	0.0172	0.0548	6.59e-05	5.04e-06	0.582	0.212	0.0516	0.563	0.705	0.0361	0.502	0.27	0.592	0.815	0.132	0.0207	0.171212
26600	223	AmygNuclei_lh_volume_Lateral-nucleus	Freesurfer-Volume	0.0164	0.0276	0.421	0.405	3.05e-07	1.92	5.65	-5.61	5.87	-1.72	-0.617	-5.22	-1.23	1.29	2.67	0.585	-1.99	-2.45	-0.292	0.877	-0.356	0.209	0.000344	0.00429	0.000384	0.225	0.67	0.00069	0.426	0.403	0.0745	0.684	0.175	0.0843	0.847	0.557	0.801	0.235	0.0202	0.0697872
26601	224	AmygNuclei_lh_volume_Basal-nucleus	Freesurfer-Volume	0.0203	0.034	0.423	0.403	9.88e-10	0.178	3.57	-3.28	3.86	-0.0717	-0.232	-5.38	-1.1	1.01	1.73	0.741	-1.91	-1.97	-0.407	0.855	-1.52	0.863	0.000773	0.0131	0.000519	0.94	0.812	2.15e-07	0.288	0.333	0.086	0.444	0.0539	0.0393	0.689	0.395	0.108	0.196	0.0173	0.103571
26602	225	AmygNuclei_lh_volume_Accessory-Basal-nucleus	Freesurfer-Volume	0.0165	0.0268	0.402	0.385	5.57e-07	-0.432	1.64	-1.9	2.12	-0.329	0.19	-2.81	-0.947	-0.215	1.63	0.531	-1.28	-1.29	-0.175	0.666	-0.905	0.521	0.018	0.0271	0.00354	0.596	0.765	3.13e-05	0.163	0.751	0.0131	0.401	0.0477	0.0381	0.791	0.31	0.144	0.172	0.0171	0.0959302
26603	226	AmygNuclei_lh_volume_Anterior-amygdaloid-area-AAA	Freesurfer-Volume	0.0203	0.0259	0.238	0.217	1.28e-06	-0.0373	0.335	-0.583	0.703	-0.19	-0.0114	-0.584	-0.0996	0.195	0.343	0.183	0.0013	-0.299	-0.048	0.198	-0.228	0.821	0.0483	0.00583	7.98e-05	0.213	0.942	0.000422	0.549	0.242	0.0332	0.238	0.993	0.0509	0.768	0.217	0.133	0.186	0.0188	0.10914
26608	231	AmygNuclei_lh_volume_Paralaminar-nucleus	Freesurfer-Volume	0.0179	0.0279	0.377	0.359	2.36e-07	0.124	0.501	-0.358	0.332	0.0798	-0.0438	-0.704	-0.0715	0.163	0.202	0.0469	-0.183	-0.206	-0.0674	0.0251	-0.126	0.361	0.000351	0.0403	0.0239	0.525	0.734	2.69e-07	0.602	0.237	0.129	0.714	0.16	0.103	0.615	0.85	0.316	0.177	0.0181	0.10113
26609	232	AmygNuclei_lh_volume_Whole-amygdala	Freesurfer-Volume	0.0196	0.0346	0.452	0.432	5.61e-10	2.03	13.5	-13.6	15.4	-2.2	-0.199	-18	-4.57	2.77	8.44	2.38	-6.97	-7.04	-1.77	3.62	-4.26	0.594	0.000598	0.0052	0.000184	0.532	0.956	2.56e-06	0.235	0.472	0.0232	0.506	0.0564	0.0464	0.638	0.33	0.225	0.221	0.0181	0.0886878
26610	233	AmygNuclei_rh_volume_Lateral-nucleus	Freesurfer-Volume	0.025	0.043	0.443	0.418	1.8e-13	0.644	7.14	-6.26	7.02	-1.29	-1.14	-6.03	-2.57	3.04	4.37	-0.0827	-3.82	-4.36	-1.53	-0.531	0.223	0.683	1.09e-05	0.00191	3.61e-05	0.374	0.445	0.000137	0.105	0.0559	0.00447	0.955	0.0114	0.00283	0.323	0.729	0.878	0.263	0.0229	0.095057
26611	234	AmygNuclei_rh_volume_Basal-nucleus	Freesurfer-Volume	0.0252	0.0434	0.445	0.42	1.18e-13	-0.267	4.27	-3.75	4.03	-0.235	-0.273	-5.53	-1.89	2.69	3.06	-0.0615	-3.1	-2.74	-1.07	-0.0672	-0.303	0.805	0.000126	0.00689	0.000555	0.814	0.789	3.72e-07	0.0841	0.0137	0.00378	0.952	0.00286	0.00637	0.314	0.949	0.761	0.231	0.02	0.109091
26612	235	AmygNuclei_rh_volume_Accessory-Basal-nucleus	Freesurfer-Volume	0.0202	0.0326	0.399	0.379	3.66e-09	-0.588	1.77	-2.41	1.89	-0.258	0.168	-3.37	-1.41	2.02	2.12	-0.014	-1.37	-1.84	-0.231	0.328	-0.65	0.421	0.0185	0.00992	0.0164	0.702	0.808	4.45e-06	0.0555	0.00634	0.00301	0.984	0.0503	0.00652	0.748	0.646	0.333	0.197	0.0195	0.102538
26613	236	AmygNuclei_rh_volume_Anterior-amygdaloid-area-AAA	Freesurfer-Volume	0.0243	0.0341	0.314	0.289	8.65e-10	-0.199	0.547	-0.43	0.896	-0.202	-0.0318	-0.584	-0.361	0.287	0.185	-0.0731	-0.306	-0.538	0.0122	0.0642	-0.154	0.249	0.00211	0.0519	1.54e-06	0.206	0.845	0.000746	0.038	0.0992	0.271	0.652	0.0647	0.000778	0.943	0.703	0.331	0.197	0.0189	0.12335
26618	241	AmygNuclei_rh_volume_Paralaminar-nucleus	Freesurfer-Volume	0.0224	0.0365	0.41	0.388	9.33e-11	0.176	0.558	-0.384	0.291	-0.00694	-0.047	-0.723	-0.207	0.318	0.257	-0.00089	-0.315	-0.294	-0.108	-0.067	0.0269	0.194	6.41e-05	0.0269	0.0465	0.956	0.714	1.13e-07	0.131	0.0204	0.0516	0.994	0.0156	0.0194	0.42	0.612	0.829	0.19	0.0211	0.117895
26619	242	AmygNuclei_rh_volume_Whole-amygdala	Freesurfer-Volume	0.0262	0.0468	0.466	0.44	4.31e-15	-0.207	16.5	-16.1	16.4	-1.54	-1.22	-20	-8.17	11.1	12.1	-0.0586	-10.5	-11.9	-3.13	0.0531	-1.48	0.959	7.77e-05	0.00194	0.000165	0.68	0.749	8.3e-07	0.0453	0.00674	0.00218	0.988	0.00686	0.00157	0.433	0.989	0.69	0.243	0.0203	0.107819
26620	243	HippSubfield_lh_volume_Hippocampal-tail	Freesurfer-Volume	0.0142	0.0202	0.313	0.299	0.00013	-0.173	2.07	-2.71	6.81	-1.42	-0.694	-4.53	-2.33	1.28	3.05	-0.146	0.557	-3.55	0.948	-0.877	-0.647	0.911	0.192	0.169	4.33e-05	0.319	0.634	0.00337	0.134	0.411	0.0428	0.92	0.706	0.013	0.532	0.559	0.648	0.218	0.0252	0.0651376
26621	244	HippSubfield_lh_volume_subiculum-body	Freesurfer-Volume	0.0156	0.0228	0.333	0.317	1.69e-05	-1.23	1.18	-1.3	3.86	-0.991	-0.764	-1.39	0.633	0.732	1.37	0.134	-0.0815	-1.86	1.15	-0.0645	0.572	0.103	0.128	0.178	2.21e-06	0.155	0.285	0.0656	0.406	0.337	0.0626	0.85	0.91	0.0081	0.123	0.93	0.41	0.201	0.0313	0.0776119
26622	245	HippSubfield_lh_volume_CA1-body	Freesurfer-Volume	0.0223	0.0268	0.188	0.165	5.93e-07	-0.707	0.945	-1.57	2.75	-1.91	1.43	0.23	-0.473	-0.0161	1.97	0.0725	-0.167	-2.02	0.882	0.385	-1.04	0.29	0.169	0.0673	0.000134	0.00193	0.0239	0.731	0.483	0.981	0.00248	0.908	0.795	0.00115	0.18	0.554	0.0903	0.235	0.0215	0.0948936
26623	246	HippSubfield_lh_volume_subiculum-head	Freesurfer-Volume	0.0234	0.0322	0.296	0.272	4.98e-09	-1.06	1.47	-2.55	2.18	-1.75	0.34	-2.87	-0.24	-0.452	1.11	0.486	-0.0553	-2.25	1.13	0.634	-0.621	0.122	0.036	0.00352	0.0031	0.00543	0.599	2.85e-05	0.727	0.512	0.0942	0.448	0.933	0.000376	0.0927	0.34	0.323	0.22	0.0188	0.106364
26624	247	HippSubfield_lh_volume_hippocampal-fissure	Freesurfer-Volume	0.0159	0.0197	0.208	0.192	0.000195	0.362	0.834	-0.498	1.13	-0.418	0.996	-1.08	0.06	-0.193	1.88	-0.000339	-1.08	-1.86	-0.312	0.118	-0.705	0.533	0.162	0.502	0.0692	0.435	0.0692	0.0635	0.918	0.741	0.000892	1	0.052	0.000549	0.584	0.834	0.186	0.144	0.0209	0.110417
26625	248	HippSubfield_lh_volume_presubiculum-head	Freesurfer-Volume	0.0144	0.0204	0.31	0.295	0.000115	-0.19	0.587	-0.803	1.07	-1.05	-0.3	-1.6	0.0603	-0.0546	0.78	0.383	-0.415	-0.871	0.622	0.0204	-0.62	0.659	0.186	0.146	0.021	0.00848	0.462	0.000228	0.89	0.9	0.0641	0.345	0.316	0.0296	0.144	0.961	0.119	0.139	0.0179	0.103597
26626	249	HippSubfield_lh_volume_CA1-head	Freesurfer-Volume	0.0211	0.033	0.381	0.36	2.55e-09	-1.92	5.43	-7.34	6.54	-1.76	0.768	-4.42	-0.829	1.03	2.84	0.0448	-1.52	-4.65	1.54	0.996	-1.75	0.208	0.000532	0.000167	6.87e-05	0.211	0.594	0.00379	0.589	0.501	0.0554	0.975	0.298	0.000995	0.305	0.501	0.211	0.237	0.0217	0.0890295
26629	252	HippSubfield_lh_volume_molecular-layer-HP-head	Freesurfer-Volume	0.0157	0.0229	0.329	0.313	1.6e-05	0.353	0.79	-3.75	2.6	-1.4	-0.675	-3.33	0.112	0.469	1.07	-0.157	0.0881	-2.27	0.0623	-0.377	-2.26	0.701	0.404	0.00147	0.00888	0.0996	0.438	0.000311	0.904	0.614	0.233	0.856	0.92	0.00784	0.945	0.674	0.00759	0.191	0.0202	0.082199
26631	254	HippSubfield_lh_volume_GC-ML-DG-head	Freesurfer-Volume	0.0119	0.0188	0.378	0.367	0.000375	-0.652	0.491	-1.11	1.9	-0.476	-0.248	-0.961	-0.203	0.739	1.49	0.209	-0.423	-0.817	-0.249	0.604	-0.57	0.192	0.339	0.0831	0.000434	0.302	0.6	0.0549	0.686	0.143	0.00232	0.657	0.377	0.0778	0.613	0.214	0.215	0.219	0.0216	0.0543379
26632	255	HippSubfield_lh_volume_CA3-body	Freesurfer-Volume	0.0134	0.0154	0.146	0.132	0.00452	-0.0734	0.163	-0.881	0.993	-0.658	0.0761	-0.632	-0.799	-0.101	1.19	0.334	-0.53	-1.1	0.0874	0.544	-0.398	0.87	0.724	0.125	0.0399	0.112	0.858	0.16	0.0773	0.824	0.00652	0.428	0.218	0.00828	0.843	0.213	0.335	0.217	0.0227	0.0617512
26633	256	HippSubfield_lh_volume_GC-ML-DG-body	Freesurfer-Volume	0.0152	0.0234	0.365	0.35	1.04e-05	-0.589	0.568	-1.04	2.35	-0.481	-0.982	-0.492	-0.492	-0.0543	0.565	-0.167	0.0406	-0.936	0.433	-0.169	-0.0679	0.162	0.19	0.0539	2.49e-07	0.215	0.0137	0.244	0.246	0.898	0.169	0.673	0.92	0.0164	0.297	0.68	0.861	0.213	0.0248	0.0713615
26634	257	HippSubfield_lh_volume_CA4-head	Freesurfer-Volume	0.0115	0.0182	0.378	0.366	0.000624	-0.667	0.465	-0.73	1.15	-0.464	-0.0515	-0.846	-0.233	0.335	1.38	0.201	-0.193	-0.672	-0.148	0.209	-0.534	0.0907	0.252	0.148	0.00686	0.202	0.89	0.0323	0.558	0.4	0.00032	0.588	0.609	0.066	0.703	0.586	0.141	0.212	0.0215	0.0542453
26635	258	HippSubfield_lh_volume_CA4-body	Freesurfer-Volume	0.0159	0.0225	0.309	0.293	2.08e-05	-0.57	0.8	-0.564	1.5	-0.322	-0.595	-0.616	-0.212	-0.189	0.771	-0.46	-0.0552	-1.11	0.184	-0.058	-0.256	0.112	0.0298	0.219	0.000108	0.33	0.0786	0.0857	0.558	0.6	0.0272	0.171	0.872	0.000816	0.602	0.868	0.436	0.227	0.0241	0.0700441
26639	262	HippSubfield_lh_volume_Whole-hippocampal-body	Freesurfer-Volume	0.0171	0.0292	0.433	0.416	7.13e-08	-4.78	3.5	-7.61	15.2	-6.49	-2.87	-6.68	-1.18	0.579	8.51	0.674	-2.13	-7.08	5.77	1.45	-3.36	0.0987	0.24	0.0403	1.26e-06	0.0153	0.294	0.0214	0.687	0.843	0.00261	0.804	0.443	0.00842	0.0432	0.607	0.207	0.243	0.0272	0.0703704
26640	263	HippSubfield_lh_volume_Whole-hippocampal-head	Freesurfer-Volume	0.0185	0.0325	0.449	0.431	3.82e-09	-3.74	10.1	-17.1	17.6	-6.42	-1.97	-16.3	-1.4	3.96	11	1.14	-2.94	-12.7	2.41	1.79	-7.12	0.374	0.0192	0.00156	0.000106	0.0983	0.621	0.000112	0.742	0.351	0.00757	0.774	0.466	0.00115	0.561	0.663	0.0658	0.257	0.0233	0.0719844
26641	264	HippSubfield_lh_volume_Whole-hippocampus	Freesurfer-Volume	0.0192	0.0358	0.483	0.464	1.78e-10	-8.69	15.7	-27.4	39.6	-14.3	-5.53	-27.5	-4.9	5.82	22.5	1.67	-4.51	-23.3	9.13	2.36	-11.1	0.25	0.0433	0.00469	1.25e-06	0.0401	0.439	0.000284	0.52	0.446	0.00227	0.815	0.533	0.00088	0.22	0.749	0.109	0.275	0.0251	0.0698182
26642	265	HippSubfield_rh_volume_Hippocampal-tail	Freesurfer-Volume	0.015	0.022	0.332	0.317	3.2e-05	1.21	2.25	-1.33	6.63	-2.46	-1.75	-4.49	-0.924	2.99	3.63	0.394	-1.28	-2.79	1.47	0.253	-0.725	0.425	0.15	0.493	5.22e-05	0.079	0.222	0.00316	0.546	0.0508	0.0142	0.782	0.38	0.0477	0.327	0.864	0.603	0.247	0.0246	0.0607287
26643	266	HippSubfield_rh_volume_subiculum-body	Freesurfer-Volume	0.0126	0.0186	0.337	0.324	0.000459	0.113	1.82	-0.272	2.73	-1.42	-0.624	-1.38	-0.0999	0.65	1.81	-0.807	-0.617	-1.99	0.568	0.294	-0.246	0.883	0.0213	0.782	0.000972	0.0451	0.39	0.0721	0.897	0.402	0.0158	0.264	0.402	0.00514	0.453	0.694	0.728	0.238	0.0243	0.0529412
26644	267	HippSubfield_rh_volume_CA1-body	Freesurfer-Volume	0.0183	0.0227	0.212	0.193	1.77e-05	0.634	0.918	-1.74	2.28	-1.2	-0.0752	-0.243	-0.167	0.627	1.37	-0.185	-0.685	-2.4	0.609	0.734	-0.681	0.314	0.156	0.0315	0.000783	0.0393	0.9	0.7	0.793	0.324	0.0259	0.755	0.257	4.18e-05	0.326	0.232	0.239	0.21	0.0192	0.0871429
26645	268	HippSubfield_rh_volume_subiculum-head	Freesurfer-Volume	0.0172	0.0247	0.318	0.301	3.59e-06	-0.888	2.43	-2.07	1.51	-1.36	-0.248	-2.22	-0.0412	0.0536	1.56	0.026	-0.955	-1.63	0.532	0.0296	-0.327	0.191	0.000524	0.0175	0.0385	0.0301	0.699	0.0011	0.952	0.938	0.0184	0.967	0.142	0.00981	0.426	0.964	0.6	0.248	0.0221	0.0693548
26646	269	HippSubfield_rh_volume_hippocampal-fissure	Freesurfer-Volume	0.0133	0.0165	0.207	0.193	0.00208	0.365	1.69	-1.18	1.18	0.712	0.547	0.479	0.64	-0.255	1.79	-0.851	-0.472	-1.35	-0.707	0.1	-0.595	0.562	0.0093	0.143	0.0818	0.221	0.358	0.448	0.313	0.688	0.00355	0.15	0.434	0.0205	0.254	0.87	0.304	0.178	0.0192	0.0747191
26647	270	HippSubfield_rh_volume_presubiculum-head	Freesurfer-Volume	0.0134	0.0196	0.333	0.319	0.000202	0.00384	1.14	-1.01	0.92	-0.592	-0.418	-1.54	0.276	0.175	1.14	-0.000598	-0.617	-0.271	0.000763	-0.18	-0.428	0.993	0.00882	0.0638	0.0441	0.13	0.297	0.00029	0.519	0.682	0.00597	0.999	0.129	0.491	0.999	0.663	0.272	0.188	0.0188	0.0712766
26648	271	HippSubfield_rh_volume_CA1-head	Freesurfer-Volume	0.0262	0.042	0.402	0.376	5.02e-13	0.414	6.01	-7.78	6.99	-2.25	0.757	-4.47	-1.44	3.13	4.65	-1.33	-3.65	-4.85	-0.417	2.27	-2.09	0.791	0.000188	0.000103	3.41e-05	0.118	0.608	0.00433	0.36	0.0471	0.00226	0.366	0.0148	0.000828	0.787	0.136	0.146	0.256	0.023	0.102344
26651	274	HippSubfield_rh_volume_molecular-layer-HP-head	Freesurfer-Volume	0.0163	0.0258	0.382	0.366	1.43e-06	-0.402	1.76	-4.13	3.26	-1.77	-0.619	-2.22	0.352	0.739	2.46	-0.225	-0.656	-1.39	0.813	1.3	-0.775	0.646	0.0511	0.000242	0.000584	0.029	0.456	0.0115	0.691	0.404	0.00407	0.785	0.435	0.0876	0.347	0.129	0.337	0.201	0.0197	0.0810945
26653	276	HippSubfield_rh_volume_GC-ML-DG-head	Freesurfer-Volume	0.018	0.0281	0.376	0.358	1.95e-07	0.405	0.419	-1.8	1.36	0.0828	-0.288	-1.43	0.314	1.02	1.98	-0.261	-1.3	-0.998	-0.949	0.921	-0.113	0.425	0.422	0.00573	0.0126	0.86	0.549	0.00509	0.54	0.0468	6.65e-05	0.584	0.0076	0.0339	0.0577	0.0624	0.809	0.242	0.0218	0.0743802
26655	278	HippSubfield_rh_volume_GC-ML-DG-body	Freesurfer-Volume	0.013	0.0201	0.366	0.353	0.000146	-0.184	0.815	-0.259	1.67	-0.616	-1	-0.767	-0.861	0.128	0.608	-0.207	-0.042	-1.27	-0.121	0.464	-0.123	0.679	0.0742	0.648	0.000467	0.132	0.017	0.0846	0.0542	0.775	0.16	0.62	0.921	0.00204	0.782	0.283	0.763	0.215	0.0234	0.0604651
26656	279	HippSubfield_rh_volume_CA4-head	Freesurfer-Volume	0.0164	0.0254	0.372	0.355	1.9e-06	0.235	0.445	-1.22	0.976	-0.0198	-0.207	-1.12	0.176	0.631	1.68	-0.194	-0.956	-0.691	-0.636	0.367	-0.358	0.553	0.275	0.0163	0.0223	0.957	0.581	0.00479	0.659	0.114	1.41e-05	0.601	0.0119	0.0597	0.103	0.341	0.326	0.223	0.0215	0.0735426
26657	280	HippSubfield_rh_volume_CA4-body	Freesurfer-Volume	0.015	0.0214	0.316	0.301	5.14e-05	-0.208	0.902	0.134	1.09	-0.394	-0.619	-0.792	-0.567	0.179	0.87	-0.337	-0.198	-1.27	-0.251	0.421	-0.116	0.58	0.0198	0.781	0.00698	0.257	0.082	0.0358	0.135	0.637	0.0177	0.34	0.583	0.000276	0.497	0.251	0.737	0.227	0.0263	0.0660793
26661	284	HippSubfield_rh_volume_Whole-hippocampal-body	Freesurfer-Volume	0.0152	0.0262	0.436	0.42	9.74e-07	-0.22	5.06	-4.61	13.5	-6.7	-3.77	-7.19	-0.264	1.15	8.48	-3.58	-3.58	-8.71	2.64	1.87	-3.5	0.942	0.102	0.231	2.95e-05	0.0157	0.185	0.0168	0.93	0.704	0.00379	0.204	0.213	0.00177	0.372	0.523	0.205	0.266	0.025	0.0571429
26662	285	HippSubfield_rh_volume_Whole-hippocampal-head	Freesurfer-Volume	0.0221	0.0406	0.477	0.455	1.82e-12	2.06	13	-20.9	16.7	-5.57	-1.91	-15.4	-0.287	7.19	16.8	-1.76	-9.7	-11.3	-1.52	5.13	-4.56	0.624	0.00263	0.000106	0.000217	0.151	0.63	0.000243	0.946	0.0897	4.14e-05	0.654	0.016	0.0038	0.713	0.21	0.238	0.28	0.0252	0.0789286
26663	286	HippSubfield_rh_volume_Whole-hippocampus	Freesurfer-Volume	0.02	0.0385	0.5	0.48	1.43e-11	3.05	20.3	-26.8	36.9	-14.7	-7.43	-27.1	-1.48	11.3	28.9	-4.95	-14.6	-22.8	2.59	7.25	-8.78	0.69	0.00992	0.00625	7.85e-06	0.037	0.304	0.000406	0.848	0.142	0.000108	0.49	0.0472	0.00134	0.731	0.331	0.212	0.302	0.0267	0.0662252
26666	289	ThalamNuclei_lh_volume_PuI	Freesurfer-Volume	0.0124	0.0183	0.335	0.322	0.000551	-0.595	-0.0824	-0.943	-0.651	0.36	0.0706	-1.52	0.248	0.969	0.664	0.889	0.38	1.23	-0.071	-0.137	-0.722	0.202	0.864	0.114	0.195	0.402	0.873	0.00114	0.598	0.0395	0.144	0.0423	0.395	0.00459	0.877	0.763	0.0921	0.217	0.0174	0.0571429
26667	290	ThalamNuclei_lh_volume_PuM	Freesurfer-Volume	0.0108	0.0175	0.392	0.381	0.00103	-2.04	2.94	-1.34	2.52	-0.501	2.23	-8.74	0.692	2.81	1.32	1.21	0.822	5.49	0.48	-2.07	-3.94	0.331	0.173	0.617	0.265	0.795	0.261	3.28e-05	0.743	0.184	0.518	0.539	0.682	0.00476	0.816	0.312	0.0407	0.228	0.0201	0.0473684
26668	291	ThalamNuclei_lh_volume_L-Sg	Freesurfer-Volume	0.0199	0.0268	0.28	0.26	5.58e-07	0.244	-0.13	-0.119	-0.626	0.211	-0.216	-0.76	0.291	0.294	-0.146	-0.0528	0.0992	0.354	0.0172	-0.00647	-0.072	0.119	0.422	0.555	0.000218	0.145	0.145	1.4e-06	0.0661	0.0634	0.339	0.72	0.509	0.0149	0.911	0.966	0.617	0.199	0.0199	0.1
26669	292	ThalamNuclei_lh_volume_VPL	Freesurfer-Volume	0.0179	0.0339	0.492	0.474	1.02e-09	-1.34	0.239	-5.53	0.528	3.99	-2.91	-9.63	2.69	4.6	-2.06	4.22	-0.264	5.61	-2.34	-0.799	-0.407	0.445	0.894	0.0137	0.779	0.0137	0.0782	4.36e-08	0.127	0.00929	0.228	0.0104	0.875	0.000556	0.175	0.639	0.801	0.238	0.0206	0.0752101
26670	293	ThalamNuclei_lh_volume_CM	Freesurfer-Volume	0.0266	0.049	0.484	0.458	4.41e-16	0.343	-0.534	-1.09	0.128	0.978	-1.2	-4.6	1.29	1.16	-1.22	0.634	-0.18	2.28	-0.901	-0.767	-0.675	0.553	0.369	0.139	0.837	0.0668	0.0282	3.07e-15	0.0268	0.0466	0.0302	0.243	0.745	2.16e-05	0.114	0.173	0.204	0.277	0.0239	0.0960289
26671	294	ThalamNuclei_lh_volume_VLa	Freesurfer-Volume	0.0236	0.0476	0.528	0.504	1.82e-15	0.536	1.12	-3.09	0.451	2.08	-3.16	-8.12	1.95	4.25	-4.48	2.61	1.03	3.69	-0.872	-1.76	0.772	0.662	0.373	0.0489	0.732	0.0659	0.00635	4.74e-11	0.115	0.000599	0.000183	0.0235	0.382	0.00118	0.47	0.141	0.493	0.333	0.0251	0.0708709
26672	295	ThalamNuclei_lh_volume_PuA	Freesurfer-Volume	0.00655	0.0104	0.38	0.373	0.103	-0.00456	0.734	0.198	0.951	0.701	-0.101	-1.25	0.3	0.53	-0.391	0.682	0.408	0.315	0.135	-0.203	-0.105	0.992	0.12	0.736	0.0545	0.098	0.816	0.0066	0.516	0.253	0.382	0.113	0.354	0.459	0.766	0.65	0.804	0.199	0.0195	0.0329146
26673	296	ThalamNuclei_lh_volume_MDm	Freesurfer-Volume	0.0142	0.0197	0.294	0.28	0.000195	-0.334	2.62	-2.01	9.71	-2.07	-0.127	-1.75	-0.501	-0.473	-0.937	-0.508	2.74	0.622	0.981	-3.07	0.631	0.839	0.122	0.339	4.6e-08	0.173	0.935	0.287	0.762	0.775	0.558	0.742	0.0813	0.683	0.544	0.0548	0.676	0.206	0.02	0.068932
26674	297	ThalamNuclei_lh_volume_Pf	Freesurfer-Volume	0.0157	0.0264	0.42	0.404	8.3e-07	0.0289	-0.18	-0.192	0.0723	0.336	-0.427	-0.596	0.449	0.098	-0.263	0.36	0.145	0.33	-0.396	-0.0337	-0.224	0.853	0.261	0.336	0.667	0.0197	0.00385	0.000142	0.00437	0.534	0.0845	0.0142	0.333	0.0228	0.0102	0.824	0.119	0.228	0.0217	0.0688596
26675	298	ThalamNuclei_lh_volume_VAmc	Freesurfer-Volume	0.0239	0.0408	0.439	0.415	1.54e-12	-0.00399	0.0236	-0.163	0.118	0.0759	-0.205	-0.459	0.133	0.196	-0.181	0.06	0.0362	0.238	-0.0823	-0.133	-0.00743	0.956	0.75	0.0772	0.129	0.255	0.00264	2.64e-10	0.0682	0.00709	0.0102	0.376	0.601	0.000392	0.247	0.0581	0.911	0.25	0.0234	0.0956
26676	299	ThalamNuclei_lh_volume_MDl	Freesurfer-Volume	0.00786	0.0106	0.265	0.257	0.0957	-0.236	1.06	-0.853	0.487	0.38	-0.2	-1.68	0.892	-0.0474	-1.15	0.882	0.391	0.821	0.6	-0.834	0.283	0.717	0.113	0.306	0.488	0.528	0.745	0.0102	0.174	0.942	0.0694	0.149	0.531	0.174	0.35	0.189	0.636	0.213	0.0202	0.0369014
26677	300	ThalamNuclei_lh_volume_CeM	Freesurfer-Volume	0.0247	0.0294	0.185	0.16	6.37e-08	-0.1	0.235	-0.543	1.24	-0.259	-0.0101	-0.551	0.511	0.0245	-0.413	-0.313	0.268	0.355	-0.0434	-0.419	0.0344	0.632	0.276	0.0432	4.15e-08	0.181	0.959	0.00872	0.0157	0.908	0.0436	0.111	0.182	0.068	0.834	0.0404	0.858	0.252	0.0209	0.0980159
26678	301	ThalamNuclei_lh_volume_VA	Freesurfer-Volume	0.0198	0.0354	0.46	0.441	2.6e-10	0.96	0.681	-2.07	-0.0618	0.898	-1.62	-4.8	1.33	2.84	-2.19	1.37	0.329	2.49	-0.959	-1.65	0.52	0.27	0.447	0.0636	0.947	0.264	0.0491	4.21e-08	0.131	0.00122	0.01	0.0937	0.693	0.00205	0.264	0.052	0.516	0.288	0.0217	0.06875
26679	302	ThalamNuclei_lh_volume_MV(Re)	Freesurfer-Volume	0.0219	0.0249	0.143	0.121	2.88e-06	-0.00993	0.0506	-0.0996	0.315	-0.0432	0.0138	-0.0454	0.0699	-0.0572	-0.0436	-0.102	0.0318	0.0247	0.0102	-0.0605	-0.0144	0.834	0.301	0.101	9.07e-10	0.325	0.758	0.34	0.145	0.233	0.346	0.0219	0.486	0.575	0.827	0.191	0.741	0.217	0.0195	0.100922
26680	303	ThalamNuclei_lh_volume_VM	Freesurfer-Volume	0.0222	0.0404	0.473	0.45	2.23e-12	0.00824	-0.0361	-0.109	0.00945	0.0843	-0.105	-0.312	0.0943	0.0995	-0.0346	0.112	-0.0319	0.145	-0.117	-0.057	0.000931	0.86	0.453	0.0689	0.851	0.0506	0.0173	3.21e-11	0.0453	0.0348	0.447	0.0104	0.476	0.000836	0.0111	0.21	0.983	0.228	0.0203	0.0973684
26682	305	ThalamNuclei_lh_volume_PuL	Freesurfer-Volume	0.0104	0.0136	0.247	0.237	0.0152	0.0535	0.254	0.911	-1.51	1.68	-0.725	-1.18	0.606	0.503	-1.32	0.824	0.197	1.24	-0.601	-0.1	-0.0993	0.935	0.706	0.276	0.032	0.00526	0.241	0.0717	0.358	0.446	0.0377	0.179	0.754	0.0415	0.351	0.875	0.869	0.222	0.0193	0.0468468
26683	306	ThalamNuclei_lh_volume_Pt	Freesurfer-Volume	0.0198	0.0339	0.436	0.416	1.05e-09	0.00321	0.0237	-0.0393	-0.00225	0.0219	-0.0134	-0.104	0.0328	0.034	-0.0124	0.0107	-0.0176	0.053	0.0102	-0.00843	-0.0145	0.841	0.151	0.0558	0.897	0.14	0.379	1.11e-10	0.043	0.0362	0.427	0.479	0.253	0.000374	0.519	0.59	0.327	0.194	0.0179	0.102062
26684	307	ThalamNuclei_lh_volume_AV	Freesurfer-Volume	0.0252	0.0291	0.158	0.133	8e-08	0.551	1.24	-0.657	2.14	-0.729	0.771	-1.72	0.975	0.162	-0.309	-0.696	-0.147	0.488	0.0865	-0.628	0.0527	0.215	0.00679	0.248	8.02e-06	0.0757	0.0666	0.000115	0.0297	0.718	0.477	0.0956	0.73	0.237	0.843	0.147	0.897	0.212	0.0182	0.118868
26685	308	ThalamNuclei_lh_volume_Pc	Freesurfer-Volume	0.019	0.0249	0.258	0.239	2.96e-06	-0.00333	-0.00952	-0.0381	0.0393	-0.0122	-0.0281	-0.0293	0.0104	0.0254	-0.0179	-0.00522	0.00737	0.0138	-0.00745	-0.0409	0.0125	0.776	0.429	0.011	0.00182	0.26	0.0111	0.0125	0.379	0.0311	0.115	0.635	0.511	0.202	0.518	0.000332	0.244	0.22	0.0243	0.0863636
26686	309	ThalamNuclei_lh_volume_VLp	Freesurfer-Volume	0.0221	0.0459	0.541	0.519	9.79e-15	0.106	0.753	-4.99	1.2	2.82	-3.46	-9.73	3.41	4.51	-5.39	3.97	1.09	4.51	-1.36	-1.8	0.531	0.945	0.632	0.0108	0.466	0.0457	0.0168	2.49e-10	0.0268	0.00347	0.000304	0.0057	0.456	0.00145	0.365	0.226	0.706	0.329	0.0248	0.0671733
26690	313	ThalamNuclei_rh_volume_PuI	Freesurfer-Volume	0.0155	0.0222	0.319	0.304	2.7e-05	-0.177	-0.63	-1.28	-1.09	-0.365	0.168	-1.97	-0.921	1.65	0.725	0.753	0.734	1.31	-0.121	-0.399	-0.984	0.756	0.282	0.0784	0.0744	0.486	0.754	0.000571	0.108	0.00406	0.191	0.159	0.178	0.013	0.829	0.472	0.0599	0.248	0.0204	0.0625
26691	314	ThalamNuclei_rh_volume_PuM	Freesurfer-Volume	0.0163	0.0279	0.431	0.415	2.38e-07	-0.74	0.362	-5.68	1.51	-3.39	3.26	-11.1	-2.36	4.1	0.606	1	2.38	6.09	0.000585	-1.1	-5.9	0.73	0.869	0.0383	0.512	0.0868	0.108	2.3e-07	0.274	0.0578	0.772	0.619	0.246	0.0022	1	0.598	0.00279	0.269	0.0211	0.0605948
26692	315	ThalamNuclei_rh_volume_L-Sg	Freesurfer-Volume	0.0156	0.0213	0.285	0.27	5.62e-05	0.0396	0.048	-0.176	-0.509	0.116	-0.112	-0.612	0.123	0.396	-0.0579	-0.0743	0.0694	0.393	0.00123	-0.188	-0.0483	0.796	0.761	0.369	0.00207	0.413	0.441	6.95e-05	0.426	0.0104	0.698	0.606	0.636	0.00573	0.993	0.207	0.732	0.162	0.0202	0.0962963
26693	316	ThalamNuclei_rh_volume_VPL	Freesurfer-Volume	0.0143	0.0273	0.489	0.475	3.86e-07	-1.35	-1	-5.41	-1.37	3.2	-3	-10.1	1.95	3.92	-3.53	2.07	0.835	4.06	-2.46	-1.45	-0.341	0.468	0.599	0.023	0.495	0.0623	0.0874	6.74e-08	0.297	0.0365	0.0512	0.236	0.639	0.0184	0.179	0.424	0.842	0.267	0.0214	0.0535581
26694	317	ThalamNuclei_rh_volume_CM	Freesurfer-Volume	0.0268	0.0481	0.47	0.444	1.12e-15	0.12	-0.379	-1.46	0.832	0.498	-1.22	-4.39	1.21	1.13	-0.948	0.449	0.472	2.01	-0.613	-1.31	-0.824	0.832	0.514	0.0431	0.171	0.339	0.0218	1.28e-14	0.0334	0.0472	0.0849	0.397	0.382	0.000121	0.27	0.0174	0.112	0.275	0.0239	0.0974545
26695	318	ThalamNuclei_rh_volume_VLa	Freesurfer-Volume	0.0216	0.0457	0.548	0.526	1.27e-14	-0.775	1.6	-3.44	0.564	2.83	-2.44	-8.04	1.66	4.78	-3.36	2.21	0.137	4.46	-1.44	-2.54	1.04	0.543	0.224	0.035	0.682	0.0164	0.0428	3.8e-10	0.197	0.000206	0.00687	0.0656	0.911	0.000165	0.252	0.0407	0.374	0.345	0.0252	0.0626087
26696	319	ThalamNuclei_rh_volume_PuA	Freesurfer-Volume	0.0111	0.0187	0.416	0.404	0.000417	-0.433	0.254	-0.947	1.3	0.193	0.127	-1.98	0.108	0.942	-0.675	0.761	0.549	0.592	-0.323	-0.379	-0.7	0.371	0.61	0.127	0.0127	0.666	0.781	4.52e-05	0.824	0.0539	0.153	0.0944	0.236	0.187	0.499	0.422	0.116	0.222	0.0194	0.05
26697	320	ThalamNuclei_rh_volume_MDm	Freesurfer-Volume	0.0205	0.0293	0.322	0.301	6.67e-08	-0.489	1.33	-2.03	12.2	-4.52	1	-1.08	0.0181	-2.33	-3.71	-1.03	1.28	0.0539	1.16	-2.41	0.185	0.773	0.445	0.349	2.48e-11	0.00386	0.532	0.523	0.992	0.173	0.0247	0.516	0.429	0.973	0.487	0.144	0.905	0.215	0.0206	0.0953488
26698	321	ThalamNuclei_rh_volume_Pf	Freesurfer-Volume	0.0114	0.018	0.375	0.364	0.00073	-0.0776	0.05	-0.0773	0.236	0.192	-0.401	-0.495	0.376	0.154	-0.169	0.244	0.112	0.456	-0.123	-0.139	-0.0543	0.634	0.765	0.711	0.179	0.202	0.0092	0.00242	0.022	0.349	0.287	0.11	0.474	0.00255	0.442	0.38	0.717	0.225	0.0232	0.0506667
26699	322	ThalamNuclei_rh_volume_VAmc	Freesurfer-Volume	0.0207	0.035	0.429	0.408	4.06e-10	-0.0295	0.0248	-0.186	0.122	0.0435	-0.112	-0.456	0.154	0.0977	-0.151	0.043	-0.0161	0.21	-0.0143	-0.167	0.0448	0.681	0.737	0.0436	0.116	0.511	0.0991	2.68e-10	0.033	0.178	0.0313	0.524	0.815	0.00162	0.84	0.0173	0.498	0.261	0.0228	0.0793103
26700	323	ThalamNuclei_rh_volume_MDl	Freesurfer-Volume	0.0105	0.015	0.309	0.299	0.00619	-0.221	0.645	-0.359	2.25	-0.326	-0.305	-1.33	0.905	0.101	-2.04	0.604	-0.219	0.866	0.354	-0.624	0.0369	0.732	0.332	0.664	0.00122	0.585	0.618	0.0402	0.165	0.877	0.00118	0.32	0.723	0.148	0.578	0.322	0.95	0.207	0.0204	0.0507246
26701	324	ThalamNuclei_rh_volume_VA	Freesurfer-Volume	0.0201	0.0372	0.479	0.459	5.08e-11	-0.522	1.43	-1.98	0.361	1.54	-1.27	-4.88	1.76	2.93	-1.48	1.18	-0.232	3.16	-0.598	-1.74	0.746	0.555	0.116	0.0811	0.705	0.0601	0.13	4.02e-08	0.0489	0.00104	0.0858	0.156	0.784	0.000121	0.492	0.0431	0.359	0.299	0.0231	0.0672241
26702	325	ThalamNuclei_rh_volume_MV(Re)	Freesurfer-Volume	0.0242	0.0285	0.174	0.15	1.39e-07	-0.0109	0.0348	-0.104	0.392	-0.105	0.0398	0.015	0.0395	-0.0676	-0.0325	-0.0937	0.0171	-0.0245	0.0515	-0.0331	-0.000222	0.835	0.521	0.121	5.81e-12	0.0309	0.423	0.775	0.456	0.203	0.526	0.0578	0.734	0.615	0.32	0.518	0.996	0.191	0.0198	0.126702
26703	326	ThalamNuclei_rh_volume_CeM	Freesurfer-Volume	0.0239	0.0294	0.211	0.188	6.24e-08	-0.216	0.159	-0.538	1.38	-0.353	-0.0271	-0.548	0.575	-0.0964	-0.282	-0.293	0.101	0.307	0.136	-0.307	0.0701	0.317	0.472	0.0511	3.59e-09	0.0763	0.894	0.0112	0.00823	0.657	0.18	0.148	0.626	0.124	0.521	0.143	0.723	0.238	0.021	0.10042
26704	327	ThalamNuclei_rh_volume_VM	Freesurfer-Volume	0.0172	0.0303	0.448	0.43	2.82e-08	-0.045	-0.0628	-0.104	-0.00228	0.0957	-0.0954	-0.327	0.0804	0.087	-0.0893	0.071	0.0313	0.0964	-0.0736	-0.0456	-0.013	0.389	0.243	0.12	0.968	0.0473	0.0536	4.67e-10	0.127	0.0989	0.0797	0.148	0.531	0.0466	0.153	0.37	0.786	0.269	0.0235	0.0639405
26705	328	ThalamNuclei_rh_volume_PuL	Freesurfer-Volume	0.0219	0.0315	0.327	0.305	9.22e-09	-0.357	-0.214	-0.732	-1.28	2.01	-0.995	-3.04	0.225	2.3	-1.72	1.15	1.75	2.11	-0.792	-0.658	-0.0155	0.618	0.771	0.425	0.097	0.00236	0.142	2.36e-05	0.755	0.00148	0.0141	0.0883	0.0111	0.00148	0.262	0.346	0.981	0.23	0.0207	0.0952174
26707	330	ThalamNuclei_rh_volume_VLp	Freesurfer-Volume	0.0197	0.0427	0.558	0.538	2.46e-13	-0.335	0.662	-4.02	1.49	3.86	-2.91	-10.2	2.12	5.54	-4.51	2.88	0.812	4.93	-2.11	-2.49	0.741	0.834	0.689	0.0504	0.388	0.00928	0.0553	2.46e-10	0.189	0.000639	0.00397	0.0559	0.597	0.000929	0.183	0.111	0.615	0.335	0.0245	0.058806
26709	332	ThalamNuclei_rh_volume_Pt	Freesurfer-Volume	0.0192	0.0322	0.424	0.405	5.11e-09	-0.0143	0.00946	-0.0481	0.0116	-0.00311	-0.00794	-0.0981	0.0195	0.0193	-0.00879	-0.0132	-0.00737	0.0561	0.0138	-0.0267	-0.0144	0.361	0.556	0.0162	0.49	0.829	0.591	4.29e-10	0.215	0.221	0.564	0.37	0.622	0.000109	0.37	0.0792	0.318	0.216	0.0192	0.0888889
26712	335	ThalamNuclei_lh_volume_LD	Freesurfer-Volume	0.0222	0.0234	0.0741	0.0519	9.83e-06	-0.121	0.189	-0.0891	1.22	-0.222	0.602	-0.356	0.105	0.0117	0.199	-0.571	-0.0518	-0.0433	0.0381	-0.14	-0.0491	0.574	0.393	0.746	1.47e-07	0.264	0.00307	0.0985	0.626	0.957	0.342	0.00468	0.801	0.828	0.857	0.504	0.803	0.247	0.0207	0.0898785
26714	337	ThalamNuclei_lh_volume_Whole-thalamus	Freesurfer-Volume	0.0173	0.041	0.596	0.579	1.31e-12	-3.53	12.7	-25	22.1	9.13	-8.99	-60.4	15.3	22.8	-16.6	15.3	6.66	32.1	-5.11	-13.9	-6.5	0.697	0.175	0.0309	0.0235	0.275	0.294	3.55e-11	0.0935	0.0128	0.0606	0.0732	0.443	0.000134	0.567	0.116	0.435	0.294	0.0229	0.0588435
26715	338	ThalamNuclei_rh_volume_Whole-thalamus	Freesurfer-Volume	0.0168	0.0425	0.622	0.605	3.07e-13	-5.67	7.07	-31.2	24	3.09	-5.79	-64.7	9.32	25.8	-20.8	9.92	7.46	32.5	-6.61	-16	-8.58	0.545	0.462	0.00928	0.0172	0.721	0.512	6.85e-12	0.323	0.00637	0.0227	0.259	0.405	0.000184	0.473	0.0792	0.318	0.324	0.0229	0.0518519
26716	339	Brainstem_global_volume_Medulla	Freesurfer-Volume	0.0143	0.0323	0.572	0.557	4.76e-09	14.2	1.48	17.2	28.4	-4.46	-30.5	-37.7	0.829	34	-2.68	-17.3	11.5	25.3	-1.74	-11.2	2.63	0.124	0.876	0.145	0.00439	0.601	0.000498	4.95e-05	0.929	0.000272	0.766	0.0462	0.196	0.00322	0.848	0.215	0.757	0.403	0.0297	0.0354839
26717	340	Brainstem_global_volume_Pons	Freesurfer-Volume	0.0195	0.0376	0.5	0.48	3.36e-11	22.5	7.71	-38.9	167	-27.7	-189	-124	37.4	85.2	18.8	-29.9	31.7	85.2	10.1	-54.3	38.4	0.525	0.833	0.391	1.22e-05	0.398	2.06e-08	0.000489	0.295	0.0173	0.586	0.369	0.35	0.00954	0.773	0.116	0.239	0.404	0.0318	0.0482673
26719	342	Brainstem_global_volume_Midbrain	Freesurfer-Volume	0.0162	0.0415	0.626	0.609	7.6e-13	8.01	5.95	-3.23	44.9	-5.88	-36.1	-60.8	1.68	32	-6.63	-4.97	10.4	23.4	2.89	-19.3	-5.71	0.423	0.563	0.801	3.15e-05	0.524	0.000137	1.49e-09	0.868	0.00155	0.496	0.596	0.278	0.0117	0.769	0.048	0.535	0.369	0.0294	0.0439024
26720	343	Brainstem_global_volume_Whole-brainstem	Freesurfer-Volume	0.0184	0.0416	0.577	0.558	6.93e-13	45.7	15.7	-24.2	247	-37.6	-256	-224	38.5	152	9.07	-52.3	54.4	136	9.43	-88	35.2	0.369	0.765	0.711	7.19e-06	0.423	1.15e-07	1.17e-05	0.454	0.00311	0.855	0.275	0.266	0.00398	0.851	0.0763	0.453	0.405	0.0311	0.0454321
26721	648	aparc-Desikan_lh_area_TotalSurface	CT.Surface	0.0118	0.0537	0.792	0.78	3.41e-18	75.2	-236	-1030	-319	5.02	249	-7.45	-44.1	-40.3	56.9	-114	7.74	-19.7	231	-9.53	-208	0.409	0.0118	1.42e-18	0.00116	0.952	0.00378	0.935	0.63	0.661	0.521	0.181	0.929	0.815	0.00985	0.914	0.0128	0.314	0.0236	0.0375796
26724	651	aparc-Desikan_lh_area_caudalmiddlefrontal	CT.Surface	0.0162	0.0238	0.337	0.321	7.42e-06	-6.77	-3.79	-33.2	-13.9	3.25	15.6	4.41	15	31.4	-4.11	2.03	-0.0896	-2.08	9.94	-4.92	1.22	0.336	0.601	0.000231	0.0668	0.617	0.019	0.532	0.0348	1.03e-05	0.549	0.759	0.989	0.749	0.152	0.473	0.85	0.181	0.0233	0.0895028
26725	652	aparc-Desikan_lh_area_cuneus	CT.Surface	0.0468	0.0614	0.284	0.237	1.16e-21	-11.5	-3.4	-31.1	0.376	-36.4	29.9	1.09	-1.79	-6.84	4.1	-6.14	3.36	5.86	4.8	3.92	-11.3	0.0205	0.506	1.04e-06	0.944	3.34e-15	2.36e-10	0.827	0.72	0.172	0.397	0.188	0.481	0.203	0.327	0.417	0.0135	0.272	0.0236	0.172059
26726	653	aparc-Desikan_lh_area_entorhinal	CT.Surface	0.0114	0.0136	0.175	0.163	0.0152	-0.0124	4.53	-4.86	-2.07	1.29	1.7	-2.59	-1.41	-0.795	1.8	2.34	2.7	-7.02	0.524	1.08	0.829	0.995	0.0356	0.07	0.359	0.504	0.392	0.216	0.504	0.707	0.379	0.235	0.178	0.000301	0.8	0.595	0.667	0.176	0.0192	0.0647727
26728	655	aparc-Desikan_lh_area_inferiorparietal	CT.Surface	0.0174	0.0273	0.378	0.361	3.89e-07	13.9	-23.4	-43.5	-33.4	18.1	6.19	-12.9	-43	-29.8	-16.1	-19.7	18.2	-18.7	-26.9	-24.6	-18.3	0.267	0.07	0.00682	0.0136	0.118	0.602	0.305	0.000693	0.0185	0.187	0.094	0.131	0.108	0.0298	0.0446	0.112	0.205	0.0177	0.084878
26729	656	aparc-Desikan_lh_area_inferiortemporal	CT.Surface	0.0109	0.0195	0.455	0.444	0.000219	3.05	-28.8	-35	-0.986	5.33	-6.37	-3.58	-14.8	-9.73	-4.5	-9.38	2.04	-24.5	-12.9	-12.8	-8.93	0.724	0.00124	0.00158	0.916	0.505	0.436	0.68	0.0908	0.265	0.594	0.248	0.806	0.00232	0.131	0.129	0.262	0.2	0.0179	0.0545
26731	658	aparc-Desikan_lh_area_lateraloccipital	CT.Surface	0.0233	0.0394	0.43	0.407	6.3e-12	-1.25	-21.1	-62.2	-35.8	-54.1	45.8	-2.93	-22.1	-23.3	13.6	-21.1	-4.99	-1.22	-5.91	-13.7	-37.7	0.918	0.0917	6.67e-05	0.0063	1.55e-06	6.97e-05	0.81	0.0714	0.058	0.25	0.0649	0.668	0.914	0.622	0.248	0.000769	0.214	0.0214	0.108879
26732	659	aparc-Desikan_lh_area_lateralorbitofrontal	CT.Surface	0.0132	0.0272	0.525	0.512	4.27e-07	5.86	-0.951	-38.9	-9.35	11	4.73	1.47	8.9	3.39	4.19	5.66	-2.72	3.76	7.19	0.897	8.45	0.23	0.85	5.85e-10	0.0759	0.0151	0.306	0.764	0.071	0.491	0.379	0.218	0.561	0.407	0.135	0.85	0.0599	0.269	0.0221	0.0490706
26733	660	aparc-Desikan_lh_area_lingual	CT.Surface	0.0479	0.0636	0.295	0.247	1.09e-22	-15.5	1.02	-49.7	-2.49	-65.8	59.9	6.36	-18.5	-6.83	4.73	-6.51	-3.35	3.81	4.24	6.54	-22.9	0.0803	0.911	1.15e-05	0.794	1.19e-15	1.02e-12	0.472	0.0376	0.444	0.583	0.432	0.693	0.641	0.627	0.447	0.00483	0.256	0.023	0.187109
26735	662	aparc-Desikan_lh_area_middletemporal	CT.Surface	0.02	0.0387	0.502	0.482	1.18e-11	7.74	-16.8	-45.7	-6.32	15.7	-8.13	-9.24	-15.6	-12.9	-0.376	-0.249	-1.8	-6.28	-22.2	-24.9	-28.3	0.289	0.0256	1.04e-06	0.422	0.0202	0.239	0.206	0.0336	0.0789	0.958	0.971	0.797	0.353	0.00199	0.000462	2.48e-05	0.229	0.0201	0.0873362
26737	664	aparc-Desikan_lh_area_paracentral	CT.Surface	0.0132	0.0211	0.388	0.375	6.65e-05	-0.435	-4.18	-10.8	-11.2	5.93	3.6	-8.14	4.2	4.26	2.7	-3.44	1.33	-0.726	12	1.58	2.76	0.898	0.229	0.0125	0.00206	0.0575	0.261	0.0164	0.219	0.213	0.413	0.279	0.681	0.817	0.000328	0.632	0.375	0.216	0.0207	0.0611111
26738	665	aparc-Desikan_lh_area_parsopercularis	CT.Surface	0.0132	0.0172	0.245	0.232	0.00132	5.97	-9.68	-22.7	-5.7	5.19	12.1	11.6	4.04	-2.2	5.75	8.21	-2.91	3.8	3.87	-5.48	6.85	0.251	0.0701	0.000651	0.308	0.279	0.0139	0.0252	0.44	0.675	0.256	0.0923	0.558	0.43	0.449	0.278	0.151	0.143	0.0164	0.0923077
26739	666	aparc-Desikan_lh_area_parsorbitalis	CT.Surface	0.00965	0.0154	0.382	0.372	0.00474	2.73	-0.282	-7.67	-1.68	3.26	2.83	-1.06	3.39	1.61	1.6	2.55	-1.22	0.701	2.52	-0.513	3.65	0.135	0.881	0.00105	0.394	0.0533	0.101	0.562	0.0655	0.384	0.37	0.138	0.484	0.679	0.161	0.773	0.0297	0.166	0.0196	0.0581325
26740	667	aparc-Desikan_lh_area_parstriangularis	CT.Surface	0.0148	0.0204	0.292	0.277	0.000109	-0.897	-2.85	-16.9	-0.53	-3.35	3.45	3.66	12	3.36	9.83	1.13	-11.6	5.97	6.32	-4.91	5.59	0.827	0.498	0.00127	0.904	0.377	0.374	0.373	0.00366	0.416	0.0139	0.769	0.0031	0.116	0.118	0.219	0.138	0.178	0.0197	0.0831461
26741	668	aparc-Desikan_lh_area_pericalcarine	CT.Surface	0.0681	0.0791	0.207	0.139	5.94e-30	-23.8	6.85	-27.9	2.85	-45.7	45.9	1.62	-8.09	-11.8	-0.963	2.96	1.67	0.543	6.53	12.6	-12.7	3.99e-05	0.25	0.000167	0.647	2.29e-17	8.19e-17	0.78	0.166	0.0438	0.865	0.586	0.764	0.919	0.252	0.0261	0.0172	0.324	0.0289	0.210185
26742	669	aparc-Desikan_lh_area_postcentral	CT.Surface	0.0145	0.0298	0.526	0.512	4.47e-08	-4.75	0.98	-53.3	-17.8	5.74	-5.77	-2.42	10.8	-3.3	-22.6	-21	4.19	4.17	25.1	6.35	-16.9	0.563	0.908	4.24e-07	0.044	0.449	0.457	0.768	0.192	0.69	0.00472	0.0065	0.595	0.583	0.00189	0.427	0.0248	0.179	0.0196	0.0810056
26744	671	aparc-Desikan_lh_area_precentral	CT.Surface	0.0179	0.0346	0.5	0.482	5.6e-10	-4.24	-8.91	-44.7	-32	1.29	8.22	8.69	29.9	25.3	-32.5	-9.9	5.87	-4.77	27.6	-13.6	-8.53	0.649	0.352	0.000182	0.00147	0.881	0.35	0.352	0.00144	0.00719	0.000345	0.258	0.511	0.581	0.00265	0.135	0.319	0.235	0.0264	0.0761702
26745	672	aparc-Desikan_lh_area_precuneus	CT.Surface	0.0236	0.0431	0.476	0.453	1.7e-13	6.65	-11	-55.4	-12.7	5.9	24.7	8.81	-12.4	-39.3	18.2	-17.5	-1.45	20.7	22.5	34.9	5.14	0.446	0.22	7.75e-07	0.178	0.464	0.00275	0.314	0.158	8.6e-06	0.0326	0.0324	0.863	0.0105	0.00887	4.29e-05	0.522	0.261	0.0231	0.0904215
26747	674	aparc-Desikan_lh_area_rostralmiddlefrontal	CT.Surface	0.0144	0.0299	0.533	0.518	4.08e-08	0.835	-21	-72.1	-30.2	9.57	7.24	-5.43	-7.7	49.2	16	15.6	-12.8	3.38	41.1	-24.1	8.28	0.948	0.114	1.35e-05	0.0301	0.422	0.553	0.675	0.554	0.000163	0.204	0.199	0.301	0.778	0.00125	0.0554	0.485	0.251	0.0192	0.0573705
26748	675	aparc-Desikan_lh_area_superiorfrontal	CT.Surface	0.0164	0.0373	0.577	0.561	4.64e-11	8.41	-37.2	-82	-44	21.8	16.4	-7.91	51.6	30.1	13.2	9.46	4.96	-7.06	69	-11.5	-1.74	0.566	0.0136	1.3e-05	0.00538	0.108	0.236	0.59	0.000489	0.0423	0.357	0.492	0.724	0.603	1.85e-06	0.419	0.897	0.243	0.0258	0.0674897
26749	676	aparc-Desikan_lh_area_superiorparietal	CT.Surface	0.0252	0.0389	0.377	0.352	9.94e-12	34.8	-15	-53.9	-15	7.04	14.9	8	-18.1	-66.3	-9.79	-33.1	10.6	23.6	35.8	47.3	24.2	0.007	0.257	0.0011	0.279	0.554	0.222	0.536	0.163	3.77e-07	0.436	0.00635	0.392	0.0486	0.00485	0.000169	0.0416	0.211	0.02	0.119431
26750	677	aparc-Desikan_lh_area_superiortemporal	CT.Surface	0.0179	0.0349	0.506	0.488	4.24e-10	9.85	-2.38	-48.4	-5.25	16.7	-9.86	0.132	0.134	15.5	23.3	-0.386	-7.9	7.42	0.734	9.54	-41.3	0.219	0.773	2.52e-06	0.544	0.0241	0.194	0.987	0.987	0.0562	0.00287	0.959	0.304	0.318	0.926	0.222	2.36e-08	0.273	0.0379	0.0655678
26751	678	aparc-Desikan_lh_area_supramarginal	CT.Surface	0.00864	0.0148	0.423	0.414	0.00727	6.58	-16.4	-45.3	-4.29	37.3	-13.7	1.23	-15.3	-4.75	5.46	-14.8	12.1	3.65	-8.27	12.1	-20	0.59	0.193	0.00384	0.744	0.000967	0.235	0.92	0.215	0.7	0.647	0.196	0.301	0.747	0.492	0.311	0.075	0.182	0.0181	0.0474725
26753	680	aparc-Desikan_lh_area_transversetemporal	CT.Surface	0.0192	0.0249	0.248	0.229	2.98e-06	0.14	1.44	-6.92	-1.79	-0.724	1.11	0.0219	3.22	3.37	0.467	-0.594	-4.63	2.69	2.63	4.14	-5.19	0.93	0.382	0.000738	0.3	0.624	0.462	0.989	0.046	0.0372	0.765	0.693	0.00257	0.0704	0.0954	0.008	0.000427	0.197	0.0186	0.0974619
26755	1020	aparc-Desikan_lh_thickness_GlobalMeanThickness	CT.Thickness	0.0367	0.0426	0.177	0.14	2.56e-13	-0.0167	0.0157	0.00982	0.000498	-0.00552	-0.00253	0.000658	0.00247	-0.0103	-0.00169	0.00472	-0.00237	-0.000901	-0.00225	-0.00586	0.000145	2.84e-09	5.45e-08	0.00631	0.869	0.0333	0.341	0.815	0.382	0.000282	0.536	0.0735	0.379	0.729	0.415	0.0322	0.955	0.211	0.0211	0.173934
26757	1020	aparc-Desikan_lh_thickness_caudalanteriorcingulate	CT.Thickness	0.00709	0.00766	0.0813	0.0743	0.376	-0.0195	0.0285	0.018	0.00373	-0.00129	-0.00982	0.00379	0.00083	-0.0142	-0.00641	-0.00283	0.00389	-0.00384	-0.0119	-0.0156	0.00257	0.0803	0.0131	0.208	0.757	0.901	0.352	0.735	0.941	0.207	0.556	0.787	0.716	0.711	0.281	0.151	0.803	0.092	0.016	0.0770652
26758	1020	aparc-Desikan_lh_thickness_caudalmiddlefrontal	CT.Thickness	0.0187	0.0218	0.161	0.142	3.87e-05	-0.013	0.0151	0.0114	0.00242	-0.00591	-0.00344	7.33e-05	-0.0028	-0.0117	-0.000519	0.00201	-0.00518	0.0022	-0.00127	-0.00586	-0.00232	0.000684	0.000131	0.0206	0.557	0.0947	0.342	0.985	0.469	0.0025	0.889	0.577	0.159	0.536	0.737	0.116	0.511	0.203	0.0198	0.0921182
26759	1020	aparc-Desikan_lh_thickness_cuneus	CT.Thickness	0.0224	0.0238	0.0793	0.0569	7.37e-06	-0.0143	0.015	0.00751	-0.00745	-0.0124	0.00526	-0.00178	0.00365	-0.00329	-0.00577	0.00197	-0.00223	-0.00449	0.000316	-0.00462	-0.00495	0.000249	0.000187	0.132	0.0757	0.000585	0.153	0.648	0.352	0.402	0.128	0.589	0.549	0.213	0.934	0.223	0.167	0.192	0.0174	0.116667
26761	1030	aparc-Desikan_lh_thickness_fusiform	CT.Thickness	0.0218	0.0238	0.107	0.0853	7.09e-06	-0.0143	0.0165	0.0103	0.000687	-0.00532	0.00215	0.00176	0.000158	-0.00386	-0.00234	0.00548	0.000213	0.000534	-0.00423	-0.00507	-0.000689	3.79e-05	3.87e-06	0.0203	0.854	0.0955	0.511	0.612	0.964	0.269	0.488	0.0917	0.949	0.868	0.215	0.133	0.829	0.154	0.0204	0.141558
26762	1030	aparc-Desikan_lh_thickness_inferiorparietal	CT.Thickness	0.0285	0.0329	0.163	0.134	2.66e-09	-0.0164	0.0131	0.00946	-0.000613	-0.00587	-0.00479	-0.00141	0.00111	-0.0122	-0.00395	0.00431	-0.0027	0.00128	-0.0014	-0.00485	-0.00154	1.92e-07	5.3e-05	0.0184	0.856	0.0425	0.106	0.654	0.726	0.000118	0.196	0.143	0.368	0.66	0.65	0.112	0.594	0.199	0.0203	0.143216
26763	1030	aparc-Desikan_lh_thickness_inferiortemporal	CT.Thickness	0.0235	0.0246	0.0686	0.0452	3.85e-06	-0.0118	0.0161	0.0167	0.000234	-0.00261	-0.00179	-0.00372	0.000439	-0.00116	-0.000485	0.0112	-0.00339	0.00131	0.00151	-0.00396	-0.00116	0.00145	2.32e-05	0.000421	0.953	0.444	0.609	0.316	0.906	0.755	0.893	0.00129	0.339	0.702	0.679	0.272	0.733	0.128	0.0168	0.183594
26765	1030	aparc-Desikan_lh_thickness_lateraloccipital	CT.Thickness	0.0228	0.0243	0.0849	0.0622	4.99e-06	-0.0121	0.0147	0.00776	-0.00217	-0.00572	0.00332	-0.000748	0.00416	-0.0116	-0.00483	0.00372	-0.00322	-0.000309	4.05e-05	-0.00031	-0.0025	0.000345	2.62e-05	0.073	0.552	0.0671	0.299	0.825	0.222	0.000687	0.143	0.241	0.32	0.922	0.99	0.925	0.422	0.176	0.0187	0.129545
26767	1030	aparc-Desikan_lh_thickness_lingual	CT.Thickness	0.0251	0.0273	0.106	0.0811	3.89e-07	-0.0157	0.0118	0.00763	-0.00676	-0.0157	0.00566	0.000981	0.00268	-0.0104	-0.00296	0.00269	-0.00548	-0.00243	-0.00475	-0.00378	0.00172	6.71e-05	0.00356	0.129	0.11	1.51e-05	0.127	0.803	0.498	0.00853	0.439	0.465	0.145	0.504	0.219	0.323	0.633	0.186	0.0194	0.134946
26768	1030	aparc-Desikan_lh_thickness_medialorbitofrontal	CT.Thickness	0.0186	0.0197	0.0752	0.0566	0.000196	-0.0103	0.0127	0.00675	0.00408	-0.0065	-0.00193	-0.00168	0.00287	-0.0151	0.00349	0.0017	0.00117	0.000965	-0.00857	0.00396	0.00183	0.0128	0.00291	0.203	0.36	0.0888	0.622	0.685	0.491	0.000317	0.386	0.662	0.768	0.801	0.0356	0.326	0.631	0.11	0.0186	0.169091
26769	1030	aparc-Desikan_lh_thickness_middletemporal	CT.Thickness	0.0319	0.0342	0.0973	0.0654	8.52e-10	-0.0156	0.019	0.0204	-0.00167	-0.00768	-0.00388	0.00172	-0.00132	-0.0139	-0.00115	0.00743	0.000572	0.00189	-0.000809	-0.0121	-0.00186	0.000128	5.85e-06	9.24e-05	0.703	0.0412	0.314	0.674	0.749	0.000763	0.773	0.0525	0.884	0.616	0.84	0.00238	0.619	0.125	0.0165	0.2552
26770	1040	aparc-Desikan_lh_thickness_parahippocampal	CT.Thickness	0.0187	0.0206	0.111	0.0918	9.6e-05	-0.0246	0.0198	0.00542	0.0111	-0.0135	0.0178	0.00859	0.00616	-0.00865	-0.000633	0.00183	0.0124	-0.0212	-0.00216	-0.00169	0.00765	0.00132	0.0123	0.581	0.179	0.056	0.0142	0.263	0.426	0.263	0.933	0.8	0.0902	0.00282	0.775	0.821	0.278	0.183	0.019	0.102186
26771	1040	aparc-Desikan_lh_thickness_paracentral	CT.Thickness	0.0204	0.0223	0.107	0.0866	2.44e-05	-0.0198	0.02	0.00333	0.0094	-0.00345	0.00236	0.0102	0.012	-0.0142	-0.00534	0.00407	0.00204	-0.000671	0.00253	-0.00038	-0.00221	0.000137	0.000177	0.615	0.092	0.47	0.629	0.0486	0.0216	0.00644	0.29	0.402	0.68	0.889	0.619	0.94	0.642	0.219	0.0231	0.0931507
26772	1040	aparc-Desikan_lh_thickness_parsopercularis	CT.Thickness	0.0252	0.0287	0.147	0.122	1.14e-07	-0.0155	0.0198	0.00601	0.00106	-0.0064	-0.00418	0.000461	-0.00259	-0.0105	8.58e-05	0.007	-0.00209	-0.00202	-0.00319	-0.0066	-0.00029	3.08e-05	2.39e-07	0.205	0.79	0.0614	0.233	0.901	0.488	0.00491	0.981	0.0443	0.557	0.557	0.382	0.0675	0.932	0.169	0.0189	0.149112
26775	1040	aparc-Desikan_lh_thickness_pericalcarine	CT.Thickness	0.0253	0.0272	0.0966	0.0713	4.04e-07	-0.0103	0.0105	0.0127	-0.00446	-0.01	0.00917	0.000964	0.00733	-0.011	-0.00443	0.0035	0.000726	-0.00513	0.000104	-0.00431	-4.61e-07	0.00393	0.00425	0.00527	0.244	0.0023	0.00643	0.787	0.0411	0.00227	0.202	0.294	0.831	0.12	0.976	0.214	1	0.125	0.0164	0.2024
26776	1040	aparc-Desikan_lh_thickness_postcentral	CT.Thickness	0.0248	0.0279	0.133	0.108	2.37e-07	-0.0193	0.0176	0.00773	-0.00137	-0.00491	-0.000235	0.00166	0.00805	-0.0064	-0.00705	0.00306	-0.00415	-0.000772	-0.00378	-0.00144	-0.00144	3.71e-07	6.32e-06	0.11	0.736	0.159	0.948	0.661	0.0347	0.093	0.0556	0.388	0.251	0.825	0.31	0.695	0.678	0.183	0.0189	0.135519
26777	1040	aparc-Desikan_lh_thickness_posteriorcingulate	CT.Thickness	0.0113	0.012	0.0672	0.0559	0.043	-0.0123	0.0149	0.0058	-0.00353	-0.003	0.00279	-0.00126	0.00518	-0.0152	0.00223	-0.00202	0.00168	0.00138	-0.00208	0.00204	1.89e-06	0.0158	0.00456	0.375	0.521	0.524	0.563	0.805	0.315	0.00312	0.655	0.673	0.731	0.771	0.68	0.681	1	0.131	0.0172	0.0862595
26778	1040	aparc-Desikan_lh_thickness_precentral	CT.Thickness	0.0242	0.0279	0.158	0.134	2.22e-07	-0.0224	0.0226	0.00938	0.00155	-0.00705	-0.00463	0.00477	0.00173	-0.0142	-0.000634	0.00227	-0.000151	-0.00016	0.0007	-0.00452	-0.00368	9.57e-07	1.51e-06	0.108	0.753	0.0942	0.283	0.297	0.706	0.00205	0.887	0.596	0.972	0.97	0.876	0.309	0.381	0.2	0.0224	0.121
26779	1040	aparc-Desikan_lh_thickness_precuneus	CT.Thickness	0.0322	0.0371	0.165	0.132	5.3e-11	-0.0182	0.0144	0.0093	0.000284	-0.00732	-0.0053	-0.00617	0.00373	-0.00818	-0.00234	0.00703	-0.00178	-0.00113	-0.00638	-0.0122	-0.000497	1.65e-07	5.65e-05	0.036	0.939	0.022	0.105	0.0754	0.286	0.0194	0.488	0.0307	0.591	0.724	0.0616	0.000321	0.876	0.207	0.0202	0.155556
26780	1040	aparc-Desikan_lh_thickness_rostralanteriorcingulate	CT.Thickness	0.0153	0.0169	0.112	0.0963	0.00161	-0.016	0.0116	0.0168	0.0104	-0.0123	0.0051	-0.00128	-0.0059	-0.0119	-0.00151	-0.00348	0.00128	-0.0045	-0.00343	-0.00312	0.00939	0.00583	0.0523	0.0235	0.0957	0.0217	0.353	0.825	0.313	0.0431	0.789	0.523	0.818	0.403	0.549	0.581	0.0788	0.125	0.0166	0.1224
26781	1050	aparc-Desikan_lh_thickness_rostralmiddlefrontal	CT.Thickness	0.035	0.042	0.202	0.167	4.97e-13	-0.0165	0.0155	0.00952	0.00542	-0.00764	0.00121	0.00235	0.0016	-0.0154	-0.00263	0.00481	0.000584	-0.000378	-0.00205	-0.00603	0.00321	2.1e-07	2.05e-06	0.0191	0.113	0.00916	0.686	0.46	0.616	1.52e-06	0.395	0.106	0.848	0.898	0.511	0.051	0.271	0.206	0.0193	0.169903
26782	1050	aparc-Desikan_lh_thickness_superiorfrontal	CT.Thickness	0.0295	0.0365	0.22	0.191	9.79e-11	-0.0226	0.0149	0.00845	0.00505	-0.0105	-0.00374	0.00372	-0.00137	-0.012	0.000726	0.00266	-0.00589	0.00206	-0.00111	-0.0102	0.00176	2.61e-09	0.000139	0.0812	0.216	0.00281	0.296	0.327	0.721	0.00165	0.844	0.455	0.104	0.557	0.767	0.00588	0.614	0.218	0.0223	0.135321
26783	1050	aparc-Desikan_lh_thickness_superiorparietal	CT.Thickness	0.0282	0.0321	0.151	0.123	5.41e-09	-0.0191	0.0123	0.00869	-0.00404	-0.00647	-0.00406	-0.00606	0.00372	-0.00708	-0.00132	0.0044	-0.00656	0.00149	-0.00454	-0.00796	0.00327	4.35e-08	0.000613	0.051	0.281	0.0438	0.217	0.0821	0.289	0.0437	0.697	0.178	0.0491	0.645	0.185	0.0189	0.307	0.209	0.0198	0.134928
26784	1050	aparc-Desikan_lh_thickness_superiortemporal	CT.Thickness	0.0281	0.032	0.149	0.121	6.31e-09	-0.023	0.0169	0.0104	0.00154	-0.00521	-0.00198	0.00194	-0.00488	-0.0163	0.00337	0.00856	-0.00127	-0.00382	-0.00208	-0.0089	-0.00408	9.97e-08	0.000135	0.0602	0.74	0.19	0.627	0.653	0.261	0.000185	0.422	0.0346	0.758	0.339	0.625	0.0341	0.303	0.182	0.0192	0.154396
26785	1050	aparc-Desikan_lh_thickness_supramarginal	CT.Thickness	0.0343	0.0404	0.186	0.152	2.27e-12	-0.0205	0.0146	0.0118	0.00252	-0.0102	-0.0012	-0.000522	0.00105	-0.0152	-0.0032	0.00384	-0.00498	0.000126	0.000428	-0.00437	0.00155	3.67e-09	4.13e-05	0.00756	0.498	0.00145	0.713	0.88	0.764	1.44e-05	0.343	0.237	0.133	0.969	0.9	0.195	0.626	0.213	0.0252	0.161033
26788	1050	aparc-Desikan_lh_thickness_insula	CT.Thickness	0.0187	0.0198	0.0735	0.0548	0.00018	-0.0136	0.0199	0.00345	-0.00495	-0.0074	-0.00278	0.00967	0.00365	-0.00684	-0.00288	0.00519	0.000702	-0.00242	-0.0079	-0.00907	0.00215	0.00327	2.91e-05	0.56	0.32	0.0831	0.524	0.0369	0.433	0.143	0.523	0.232	0.874	0.573	0.083	0.0442	0.613	0.135	0.0194	0.138519
26789	344	aparc-Desikan_lh_volume_bankssts	Freesurfer-Volume	0.0185	0.024	0.248	0.229	6.49e-06	4.5	22.2	4.52	-15.1	20.9	-27.2	-15.9	-25.4	-29.9	-0.279	6.77	8.03	-8.6	-24.7	-23.7	-20.2	0.659	0.034	0.729	0.169	0.026	0.00482	0.12	0.0133	0.00368	0.978	0.479	0.411	0.362	0.014	0.0168	0.0314	0.149	0.0169	0.124161
26790	345	aparc-Desikan_lh_volume_caudalanteriorcingulate	Freesurfer-Volume	0.00704	0.00779	0.102	0.0954	0.358	-28.3	12.7	-2.62	-11.4	-9.86	-0.251	5.23	9.91	4.46	-13.4	-18.5	-3	-9.11	10.2	-30.2	-3.04	0.0301	0.344	0.876	0.416	0.413	0.984	0.689	0.452	0.735	0.294	0.132	0.811	0.451	0.429	0.0176	0.8	0.0885	0.0148	0.079548
26792	347	aparc-Desikan_lh_volume_cuneus	Freesurfer-Volume	0.0477	0.0606	0.26	0.213	2.75e-21	-49.3	27.1	-43.5	-12.7	-96.9	78.9	1.5	3.29	-27.1	-4.4	-10.6	3.51	3.63	7.63	-1.88	-33.5	0.000146	0.0425	0.00875	0.364	8.86e-16	1.48e-10	0.908	0.801	0.0382	0.728	0.383	0.777	0.762	0.55	0.882	0.00496	0.262	0.0244	0.182061
26793	348	aparc-Desikan_lh_volume_entorhinal	Freesurfer-Volume	0.018	0.0205	0.137	0.119	0.000107	-12.9	39.5	-16.3	5.28	-6.15	4.33	-12.2	21.2	-15.3	6.35	14.4	9.79	-25	4.99	7.1	12	0.176	5.91e-05	0.183	0.607	0.485	0.631	0.203	0.028	0.111	0.495	0.108	0.285	0.00471	0.596	0.445	0.172	0.121	0.0163	0.14876
26795	350	aparc-Desikan_lh_volume_inferiorparietal	Freesurfer-Volume	0.0172	0.0266	0.371	0.353	7.16e-07	-54.2	15.3	-61.2	-108	31.2	-4.07	-41.3	-125	-149	-59.2	-28.6	36.4	-49.9	-85.3	-111	-54.4	0.155	0.696	0.21	0.00885	0.375	0.91	0.28	0.00121	0.000108	0.111	0.425	0.32	0.158	0.0232	0.00277	0.121	0.19	0.0192	0.0905263
26796	351	aparc-Desikan_lh_volume_inferiortemporal	Freesurfer-Volume	0.00673	0.0117	0.432	0.425	0.051	-55.9	-14.2	-27.3	-12.2	31.2	-14.3	-26.1	-33.4	-45.1	-35.2	29.5	-12.8	-81.2	-63.7	-56.1	-29.5	0.0863	0.671	0.513	0.727	0.3	0.642	0.424	0.309	0.17	0.268	0.335	0.683	0.00715	0.0473	0.0769	0.324	0.174	0.0179	0.0386782
26798	353	aparc-Desikan_lh_volume_lateraloccipital	Freesurfer-Volume	0.0218	0.0365	0.426	0.404	9.42e-11	-92.2	59.3	-87.2	-109	-148	138	-20.6	-29.3	-135	-1.82	-25.7	-26.7	-4.65	-13.8	-24.1	-106	0.00906	0.102	0.0537	0.00411	6.2e-06	3.69e-05	0.561	0.41	0.000146	0.958	0.437	0.43	0.887	0.691	0.483	0.00114	0.189	0.0189	0.115344
26799	354	aparc-Desikan_lh_volume_lateralorbitofrontal	Freesurfer-Volume	0.0153	0.03	0.507	0.491	3.66e-08	-47.1	62.5	-82.3	-36.3	21.5	27	5.18	50.3	-26.8	10.7	27.3	-31.5	2.13	1.77	-6.44	26.3	0.00372	0.000184	7.72e-05	0.038	0.151	0.0784	0.75	0.00213	0.102	0.5	0.0731	0.0427	0.887	0.912	0.684	0.0778	0.257	0.0232	0.0595331
26800	355	aparc-Desikan_lh_volume_lingual	Freesurfer-Volume	0.0442	0.0556	0.249	0.204	5.23e-19	-97.4	53.5	-62.4	-41.9	-198	151	12.2	-20	-57.4	-9.27	-6.62	-24.6	2.56	-5.81	-3.8	-32.8	0.00022	0.0482	0.0641	0.139	5.26e-16	1.52e-09	0.643	0.451	0.0307	0.718	0.789	0.329	0.916	0.823	0.882	0.175	0.224	0.0225	0.197321
26802	357	aparc-Desikan_lh_volume_middletemporal	Freesurfer-Volume	0.0182	0.0324	0.457	0.439	4.2e-09	-39.2	28.3	-50	-25.4	28.3	-46.3	-18.8	-56.1	-107	-26.1	39.1	-10.7	-5.69	-96.3	-143	-107	0.193	0.361	0.194	0.434	0.309	0.104	0.533	0.0647	0.000432	0.373	0.167	0.71	0.838	0.00117	1.07e-06	0.000109	0.198	0.0198	0.0919192
26803	358	aparc-Desikan_lh_volume_parahippocampal	Freesurfer-Volume	0.0217	0.0251	0.158	0.136	2.58e-06	-11	25.1	-0.444	13.1	-10.4	8	-9.31	17.1	-10.7	-3.88	9.58	13.3	-28.4	-4.37	7.1	2.92	0.14	0.00102	0.963	0.101	0.131	0.255	0.211	0.0225	0.155	0.592	0.17	0.0614	3.78e-05	0.55	0.327	0.669	0.207	0.0194	0.104831
26804	359	aparc-Desikan_lh_volume_paracentral	Freesurfer-Volume	0.0136	0.0197	0.323	0.309	0.00019	-32.9	22.7	-23	-12	12.7	14.3	-0.141	34.7	-10.3	-2.08	-6.24	13.7	-8.83	37.6	7.42	5.32	0.00281	0.0444	0.103	0.311	0.212	0.169	0.99	0.00179	0.355	0.846	0.546	0.193	0.386	0.000521	0.489	0.599	0.16	0.0194	0.085
26805	360	aparc-Desikan_lh_volume_parsopercularis	Freesurfer-Volume	0.00969	0.013	0.266	0.256	0.0225	-17.5	10.9	-48.5	-12.6	10	25.7	38.7	1.29	-25.5	20.5	39	-12.7	4.2	0.185	-31.9	18.3	0.307	0.536	0.0268	0.495	0.526	0.112	0.024	0.94	0.14	0.219	0.0151	0.44	0.791	0.991	0.0556	0.244	0.12	0.0164	0.08075
26806	361	aparc-Desikan_lh_volume_parsorbitalis	Freesurfer-Volume	0.0112	0.016	0.313	0.302	0.00302	-9.87	20.8	-3.78	-1.74	3.15	16.7	-3.84	11.9	-14.4	-0.383	12.5	-9.08	3.72	-0.881	-10	17.1	0.185	0.00667	0.692	0.829	0.647	0.0177	0.608	0.113	0.0552	0.958	0.0739	0.204	0.591	0.905	0.168	0.0127	0.151	0.0174	0.0741722
26807	362	aparc-Desikan_lh_volume_parstriangularis	Freesurfer-Volume	0.0118	0.0162	0.286	0.274	0.00267	-19.6	19.3	-29	5.54	-20	7.1	5.41	30.3	-8.98	19.5	3.3	-37.7	23.3	11.4	-17.7	14.6	0.13	0.147	0.0795	0.691	0.0936	0.561	0.676	0.0202	0.491	0.123	0.786	0.00235	0.0522	0.371	0.16	0.221	0.125	0.0182	0.0944
26808	363	aparc-Desikan_lh_volume_pericalcarine	Freesurfer-Volume	0.0686	0.081	0.222	0.153	7.16e-31	-50	25	-26.2	-0.553	-77	85.3	5.26	-2.83	-33.4	-6.19	9.94	3.86	-9.25	9.29	11.6	-20.7	1.05e-06	0.0173	0.0453	0.96	5.29e-16	2.04e-18	0.607	0.783	0.00122	0.535	0.301	0.693	0.329	0.356	0.242	0.0281	0.287	0.0275	0.239024
26809	364	aparc-Desikan_lh_volume_postcentral	Freesurfer-Volume	0.0169	0.0281	0.414	0.397	1.95e-07	-121	94.1	-83	-55.9	-11.6	-16.5	-5.8	72.7	-39.8	-91.2	-41.4	-12.9	5.29	43.7	0.317	-45.5	1.87e-05	0.00116	0.0212	0.0654	0.654	0.536	0.837	0.0104	0.161	0.000897	0.117	0.632	0.839	0.115	0.991	0.079	0.155	0.0198	0.109032
26811	366	aparc-Desikan_lh_volume_precentral	Freesurfer-Volume	0.0173	0.03	0.442	0.424	3.57e-08	-145	109	-67.1	-86.9	-25.4	-8.73	63.6	90	-17.7	-92.8	-12.8	22.2	-21.5	87.8	-60.9	-43.9	1.78e-05	0.00161	0.12	0.0166	0.414	0.784	0.0596	0.00808	0.602	0.00474	0.686	0.491	0.491	0.00817	0.0636	0.156	0.187	0.0203	0.0925134
26812	367	aparc-Desikan_lh_volume_precuneus	Freesurfer-Volume	0.0171	0.0309	0.463	0.446	1.67e-08	-64.4	44.5	-84	-36.7	-15.6	52.4	-10.4	-10.9	-145	45.6	-23.7	-17.9	56.3	31.7	33	25.8	0.0103	0.0851	0.00903	0.175	0.5	0.0274	0.679	0.667	1.21e-08	0.0624	0.314	0.456	0.0156	0.2	0.177	0.264	0.233	0.0221	0.0733906
26814	369	aparc-Desikan_lh_volume_rostralmiddlefrontal	Freesurfer-Volume	0.00944	0.0193	0.52	0.51	0.000267	-115	62.7	-106	-69	-8.06	42.2	7.11	-18.1	33.5	28.7	71.9	-22.1	15.4	97.6	-115	52.9	0.00348	0.121	0.0346	0.103	0.824	0.256	0.857	0.648	0.398	0.454	0.0516	0.557	0.673	0.0118	0.00271	0.143	0.201	0.0169	0.0469652
26815	370	aparc-Desikan_lh_volume_superiorfrontal	Freesurfer-Volume	0.0137	0.028	0.526	0.513	2.01e-07	-184	20.3	-169	-121	5.69	34.5	1.38	165	-7.4	49.9	60.3	-28.7	-8.58	218	-121	17	0.000424	0.706	0.0113	0.0323	0.906	0.485	0.979	0.00171	0.888	0.327	0.219	0.567	0.859	2.27e-05	0.0171	0.724	0.212	0.0219	0.0646226
26816	371	aparc-Desikan_lh_volume_superiorparietal	Freesurfer-Volume	0.0194	0.03	0.374	0.354	3.75e-08	-27.5	47.7	-81.9	-64.8	-12.6	20.8	-14.7	-16.8	-238	-22.7	-58.7	-7.01	67.9	65	71.9	86.2	0.461	0.214	0.087	0.107	0.714	0.556	0.695	0.655	3.11e-10	0.533	0.0943	0.845	0.0499	0.0773	0.0482	0.0121	0.187	0.0196	0.103743
26817	372	aparc-Desikan_lh_volume_superiortemporal	Freesurfer-Volume	0.0161	0.0275	0.431	0.415	3.15e-07	-80.8	85.6	-92	-23.4	41.1	-32.2	19.7	-23.4	-33.7	83.8	57.2	-33.8	-3	-22.8	-30.7	-148	0.0104	0.00837	0.0227	0.492	0.159	0.281	0.532	0.462	0.29	0.0065	0.0538	0.264	0.918	0.464	0.318	3.79e-07	0.223	0.0231	0.0721973
26818	373	aparc-Desikan_lh_volume_supramarginal	Freesurfer-Volume	0.00638	0.0108	0.417	0.411	0.084	-92	28.1	-59.7	-22.3	69.4	-41	0.645	-40.5	-83.8	-0.35	-15.9	8.39	9.76	-31	15.3	-57.2	0.0132	0.462	0.209	0.578	0.0428	0.243	0.986	0.279	0.0254	0.992	0.649	0.814	0.777	0.396	0.671	0.0941	0.17	0.0188	0.0375294
26820	375	aparc-Desikan_lh_volume_transversetemporal	Freesurfer-Volume	0.0201	0.0251	0.217	0.197	2.55e-06	-6.88	17.2	-11.9	-11.1	0.84	1.74	-5.66	13.6	4.64	0.704	-0.779	-13.7	3.87	0.62	18	-17.7	0.194	0.00159	0.0781	0.0528	0.864	0.728	0.286	0.0107	0.385	0.892	0.876	0.00706	0.431	0.905	0.000501	0.000292	0.165	0.0183	0.121818
26822	682	aparc-Desikan_rh_area_TotalSurface	CT.Surface	0.0109	0.0499	0.792	0.781	1.87e-16	95.9	-218	-968	-360	13.7	297	19	-53.1	-59.2	130	-120	25.3	-22.8	200	5.59	-197	0.301	0.0225	5.72e-16	0.00032	0.873	0.000711	0.838	0.57	0.527	0.151	0.167	0.776	0.791	0.0286	0.951	0.0213	0.316	0.0244	0.0344937
26823	683	aparc-Desikan_rh_area_bankssts	CT.Surface	0.0182	0.0243	0.27	0.252	4.88e-06	4.33	-4.14	0.234	-3.79	6.26	-5.37	-3.1	-8.13	-6.96	0.471	-0.116	3.37	-2.53	-6.05	-7.94	-5.3	0.108	0.136	0.946	0.192	0.0119	0.035	0.251	0.0028	0.0105	0.858	0.963	0.191	0.312	0.0226	0.00249	0.0323	0.164	0.0194	0.110976
26824	684	aparc-Desikan_rh_area_caudalanteriorcingulate	CT.Surface	0.0148	0.0189	0.228	0.213	0.000371	0.372	-4.92	-12	-5.87	7.09	-0.672	1.2	-1.16	3.72	-0.397	-0.495	3.8	-3.53	8.75	-10.6	6.96	0.914	0.165	0.00674	0.114	0.0259	0.837	0.727	0.738	0.285	0.906	0.878	0.25	0.269	0.01	0.00162	0.0282	0.118	0.0168	0.125424
26826	686	aparc-Desikan_rh_area_cuneus	CT.Surface	0.0386	0.0543	0.328	0.289	1.89e-18	-11.8	-8.67	-20	-4.51	-30.1	31.6	1.7	-4.15	-11.1	-0.993	-6.67	4.18	3.29	4.35	8.39	-11	0.0161	0.0862	0.00145	0.394	3.9e-11	1.35e-11	0.73	0.402	0.0247	0.836	0.148	0.374	0.47	0.369	0.0795	0.015	0.273	0.022	0.141392
26827	687	aparc-Desikan_rh_area_entorhinal	CT.Surface	0.0129	0.016	0.205	0.192	0.00307	-1.09	5.46	-4.41	-0.745	1.19	0.908	-1.27	-1.19	1.48	-1.32	0.761	2.88	-5.95	1.52	1.72	-1.79	0.539	0.00279	0.0523	0.697	0.467	0.588	0.476	0.504	0.408	0.445	0.648	0.0897	0.000296	0.385	0.321	0.272	0.169	0.0209	0.0763314
26828	688	aparc-Desikan_rh_area_fusiform	CT.Surface	0.0123	0.0235	0.488	0.476	9.35e-06	13.7	-6.11	-39.6	-9.28	-0.774	-3.16	-2.26	-13.8	-9.99	3.32	-7.29	-1.77	-14.7	1.75	-3.44	-18.2	0.0434	0.382	5.45e-06	0.205	0.902	0.622	0.74	0.0442	0.145	0.616	0.253	0.785	0.0197	0.794	0.603	0.00352	0.191	0.0206	0.0643979
26829	689	aparc-Desikan_rh_area_inferiorparietal	CT.Surface	0.0115	0.0193	0.414	0.403	0.000264	23.2	-37.8	-48.1	-21.6	6.15	-6.34	-25	-44	-19.2	-8.52	1.32	23.8	-12.2	-11.2	-30.2	-17.4	0.112	0.0115	0.00989	0.17	0.647	0.645	0.0864	0.00276	0.191	0.548	0.923	0.0881	0.367	0.437	0.0333	0.195	0.189	0.019	0.0608466
26830	690	aparc-Desikan_rh_area_inferiortemporal	CT.Surface	0.0107	0.0208	0.494	0.483	8.53e-05	7.52	-1.67	-38.5	3.44	13.6	-6.99	-3.34	-21.6	-2.74	4.04	-3.27	3.23	-25.1	-9.16	-16.9	3.19	0.344	0.838	0.000159	0.688	0.0645	0.353	0.675	0.00705	0.733	0.603	0.662	0.672	0.000686	0.243	0.0293	0.662	0.23	0.0181	0.0465217
26832	692	aparc-Desikan_rh_area_lateraloccipital	CT.Surface	0.022	0.0367	0.421	0.399	8.1e-11	-6.95	-27.1	-61.5	-16.2	-54.9	51.4	-13.1	-19.6	-4.93	5.81	-21.7	4.86	-8.18	-19.8	-9.45	-38.5	0.583	0.0374	0.000152	0.236	2.78e-06	1.87e-05	0.301	0.125	0.7	0.638	0.0689	0.689	0.486	0.113	0.444	0.000979	0.238	0.0226	0.092437
26833	693	aparc-Desikan_rh_area_lateralorbitofrontal	CT.Surface	0.0183	0.0332	0.467	0.449	1.97e-09	7.9	0.615	-42.4	-8.45	11.1	8.8	2.89	13.4	6.21	19.3	9.22	-0.366	11.9	10.2	8.82	11.2	0.17	0.917	1.04e-08	0.174	0.0374	0.106	0.617	0.0214	0.285	0.000589	0.0886	0.947	0.0257	0.0713	0.116	0.0348	0.178	0.0199	0.102809
26834	694	aparc-Desikan_rh_area_lingual	CT.Surface	0.0476	0.064	0.304	0.257	7.23e-23	-14.8	-6.58	-47.4	-3.53	-66.7	65.3	9.12	-21.3	-9.04	-1.41	-13.3	-8.18	8.17	-0.349	24.2	-21.5	0.116	0.497	8.57e-05	0.728	2.24e-14	2.94e-13	0.333	0.0245	0.341	0.878	0.132	0.364	0.349	0.97	0.00824	0.013	0.257	0.0244	0.185214
26835	695	aparc-Desikan_rh_area_medialorbitofrontal	CT.Surface	0.0108	0.0232	0.546	0.535	1.21e-05	6.18	-0.746	-20.7	-6.09	7.5	2.67	3.42	5.77	3.18	9.71	7.68	0.484	6.57	8.72	3.61	5.7	0.11	0.851	2.89e-05	0.144	0.0354	0.464	0.377	0.138	0.414	0.00995	0.0342	0.896	0.0665	0.0221	0.337	0.109	0.186	0.0186	0.0580645
26836	696	aparc-Desikan_rh_area_middletemporal	CT.Surface	0.0143	0.0311	0.554	0.54	1.42e-08	17.4	-10.3	-27.1	-9.02	13.9	-15	-5.73	-26.7	-9.3	13.1	-0.713	3.06	-11.3	-10.4	-20.5	-15.3	0.0131	0.155	0.00252	0.233	0.0323	0.0238	0.415	0.000159	0.189	0.055	0.914	0.649	0.0825	0.134	0.00275	0.018	0.247	0.0224	0.0578947
26838	698	aparc-Desikan_rh_area_paracentral	CT.Surface	0.0145	0.0227	0.378	0.364	1.76e-05	-5.46	-7.63	-13.9	-14.3	8.36	7.15	-4.2	6.84	3.98	2.62	-2.4	-0.158	0.24	13.2	3.65	-4.22	0.184	0.0714	0.00838	0.00127	0.0277	0.0659	0.308	0.0992	0.338	0.513	0.535	0.968	0.95	0.00113	0.362	0.265	0.204	0.0255	0.0710784
26840	700	aparc-Desikan_rh_area_parsorbitalis	CT.Surface	0.0159	0.0255	0.391	0.375	1.84e-06	0.477	1.27	-14	-2.59	1.67	5.47	-0.383	3.63	2.44	5.39	2.33	-0.12	5.02	2.93	0.289	4.19	0.823	0.565	3.58e-07	0.261	0.398	0.00687	0.858	0.0922	0.258	0.00974	0.246	0.953	0.0113	0.164	0.89	0.0332	0.185	0.0171	0.0859459
26841	701	aparc-Desikan_rh_area_parstriangularis	CT.Surface	0.018	0.0246	0.287	0.269	3.85e-06	-0.467	-0.366	-31.1	-3.44	-5.28	8.42	3.49	8.14	-6.68	16.7	-2.55	-8.29	11.5	6.18	0.602	-0.0853	0.924	0.942	8e-07	0.516	0.244	0.07	0.478	0.1	0.178	0.000507	0.581	0.0783	0.0114	0.201	0.9	0.985	0.152	0.02	0.118421
26842	702	aparc-Desikan_rh_area_pericalcarine	CT.Surface	0.0643	0.0758	0.216	0.152	2.03e-28	-20.8	0.182	-21.6	2.91	-53.1	49.1	1.64	-11.4	-10.7	-0.628	-2.32	1.48	2.56	6.44	15.2	-15.7	0.00109	0.978	0.00805	0.672	3.46e-19	5.71e-16	0.798	0.0775	0.0975	0.919	0.699	0.809	0.665	0.305	0.0147	0.00754	0.342	0.0301	0.188012
26843	703	aparc-Desikan_rh_area_postcentral	CT.Surface	0.0156	0.0293	0.482	0.466	7.04e-08	5.55	-7.54	-49.3	-28.7	17.6	-2.23	3.94	3.65	-6.51	-16.2	-19.7	5.69	-1.72	27.7	3.53	-14.3	0.514	0.389	6.25e-06	0.00174	0.025	0.781	0.643	0.67	0.448	0.0513	0.0135	0.485	0.827	0.000943	0.67	0.0668	0.18	0.02	0.0866667
26845	705	aparc-Desikan_rh_area_precentral	CT.Surface	0.0162	0.031	0.493	0.477	1.49e-08	-1.09	-6.74	-23.7	-17	18.1	14.1	20.2	20.3	24.1	-29.7	-5.55	11.9	-2.81	39.6	-16.4	-9.92	0.908	0.487	0.0488	0.0934	0.0375	0.113	0.0325	0.0322	0.0111	0.00122	0.53	0.187	0.748	1.98e-05	0.074	0.252	0.239	0.0274	0.0677824
26846	706	aparc-Desikan_rh_area_precuneus	CT.Surface	0.0174	0.0337	0.5	0.483	1.24e-09	11.9	1.23	-55.2	-18.2	8.68	22.1	0.449	-1.39	-43.2	29	-13.7	-1.83	11	16.3	20.3	0.234	0.197	0.896	2.93e-06	0.0659	0.307	0.0112	0.961	0.881	3.53e-06	0.00126	0.114	0.836	0.199	0.0725	0.0235	0.978	0.233	0.0207	0.0746781
26848	708	aparc-Desikan_rh_area_rostralmiddlefrontal	CT.Surface	0.00977	0.0193	0.503	0.493	0.000271	-3.74	-6.91	-76.6	-35.1	11.1	18.5	-1.38	-12.2	39.3	11.6	-15.2	-9.39	20.6	8.71	-23.6	2.38	0.793	0.638	2.82e-05	0.0225	0.398	0.171	0.923	0.398	0.00634	0.404	0.256	0.492	0.12	0.536	0.0901	0.856	0.231	0.0185	0.0422944
26849	709	aparc-Desikan_rh_area_superiorfrontal	CT.Surface	0.015	0.0333	0.565	0.55	1.94e-09	9.66	-41	-59.4	-38.3	13.5	28.4	-5.47	46.3	48.2	14.5	-4.25	1.94	-24.1	53.8	-3.86	-16	0.503	0.00584	0.00131	0.0139	0.311	0.0375	0.705	0.00149	0.000948	0.302	0.754	0.888	0.0715	0.000159	0.784	0.227	0.216	0.0204	0.0694444
26850	710	aparc-Desikan_rh_area_superiorparietal	CT.Surface	0.0165	0.0271	0.409	0.393	4.34e-07	15.5	-11.6	-63.1	-13.7	1.83	11.1	-0.362	-4.27	-51.6	2.77	-25.9	10.7	19.6	28.5	32.7	25.2	0.214	0.366	8.6e-05	0.312	0.874	0.347	0.977	0.735	4.6e-05	0.821	0.0278	0.373	0.0907	0.0209	0.00734	0.029	0.187	0.0181	0.0882353
26851	711	aparc-Desikan_rh_area_superiortemporal	CT.Surface	0.0217	0.0435	0.523	0.501	1.08e-13	12.5	-1.58	-32.9	-24.2	19.4	-3.95	-3.45	12.5	4.67	14.4	-3.43	-8.78	-3.18	-7.73	4.79	-43.6	0.0687	0.824	0.000195	0.00115	0.00236	0.544	0.617	0.0731	0.502	0.032	0.596	0.184	0.619	0.255	0.475	7.8e-12	0.258	0.0313	0.0841085
26852	712	aparc-Desikan_rh_area_supramarginal	CT.Surface	0.0174	0.0294	0.426	0.408	6.32e-08	-6.22	-11.3	-40.3	-33.5	34.3	-14.8	12.4	-8.94	-22.7	14	-4.69	3.42	0.991	-6.78	36	-13	0.532	0.272	0.00156	0.00183	0.000194	0.117	0.216	0.374	0.024	0.15	0.616	0.72	0.914	0.49	0.00021	0.155	0.165	0.019	0.105455
26854	714	aparc-Desikan_rh_area_transversetemporal	CT.Surface	0.0234	0.0332	0.319	0.296	2e-09	0.625	1.68	-6.12	-2.26	1.35	0.439	0.487	2.48	1.28	2.56	-0.519	-1.58	0.748	-0.295	3.17	-3.89	0.537	0.107	2.48e-06	0.0385	0.148	0.647	0.631	0.0155	0.212	0.00946	0.586	0.105	0.426	0.768	0.00133	3.07e-05	0.212	0.0195	0.110377
26856	1050	aparc-Desikan_rh_thickness_GlobalMeanThickness	CT.Thickness	0.036	0.0421	0.182	0.146	4.21e-13	-0.0143	0.0138	0.00488	0.00121	-0.00873	-0.00228	-0.00135	-0.000363	-0.00989	-0.000873	0.00478	-0.00613	-0.00385	-0.00341	-0.00986	0.000904	4.06e-07	1.9e-06	0.175	0.688	0.000776	0.391	0.632	0.898	0.000496	0.75	0.0702	0.0229	0.139	0.218	0.000324	0.727	0.223	0.0229	0.161435
26858	1060	aparc-Desikan_rh_thickness_caudalanteriorcingulate	CT.Thickness	0.0129	0.0136	0.066	0.0531	0.0154	0.007	0.0139	-0.00112	0.0113	-0.0202	-0.0064	-0.00488	-0.0246	-0.0143	0.0125	0.00359	0.0107	-0.00898	-0.00684	-0.0114	0.0142	0.444	0.14	0.924	0.253	0.0165	0.459	0.594	0.00754	0.122	0.161	0.675	0.224	0.289	0.447	0.198	0.0908	0.106	0.0161	0.121698
26859	1060	aparc-Desikan_rh_thickness_caudalmiddlefrontal	CT.Thickness	0.0297	0.0341	0.159	0.13	8.99e-10	-0.0126	0.0158	0.00298	-0.000235	-0.0126	-0.000743	-0.0028	-0.000991	-0.015	0.00163	0.00442	-0.0107	-0.00152	-0.00198	-0.0151	-0.00017	0.00122	7.78e-05	0.548	0.955	0.000453	0.839	0.471	0.8	0.000127	0.667	0.225	0.00404	0.672	0.604	6.29e-05	0.962	0.183	0.0194	0.162295
26862	1060	aparc-Desikan_rh_thickness_fusiform	CT.Thickness	0.0232	0.0254	0.11	0.0872	1.85e-06	-0.0137	0.0116	0.0101	0.00278	-0.00538	-0.00161	-0.00681	-0.00376	-0.00639	-0.00217	0.00523	-0.00439	-0.00153	-0.00879	-0.0115	0.0032	0.000252	0.00256	0.0362	0.492	0.12	0.651	0.0702	0.32	0.0914	0.553	0.138	0.222	0.66	0.0174	0.00169	0.353	0.156	0.0203	0.148718
26863	1060	aparc-Desikan_rh_thickness_inferiorparietal	CT.Thickness	0.0269	0.0318	0.182	0.156	7.31e-09	-0.0162	0.0119	0.00709	0.00163	-0.0109	-0.00338	-0.00386	-0.000493	-0.00943	-0.00228	0.00305	-0.00527	-0.00219	0.000693	-0.0112	0.00164	2.01e-06	0.000685	0.104	0.656	0.000502	0.293	0.257	0.886	0.00606	0.492	0.339	0.106	0.488	0.836	0.000751	0.601	0.213	0.0223	0.126291
26866	1060	aparc-Desikan_rh_thickness_lateraloccipital	CT.Thickness	0.0291	0.032	0.12	0.0911	5.89e-09	-0.0147	0.0159	0.00931	-0.0029	-0.00915	-0.00107	-0.00287	0.00139	-0.0132	-0.00536	0.00286	-0.00427	-0.00128	-0.00488	-0.00361	-0.00103	2.06e-05	7.47e-06	0.0349	0.435	0.00405	0.742	0.406	0.69	0.000143	0.111	0.376	0.196	0.689	0.151	0.282	0.746	0.214	0.0206	0.135981
26868	1070	aparc-Desikan_rh_thickness_lingual	CT.Thickness	0.0286	0.0311	0.108	0.0799	1.41e-08	-0.0111	0.0102	0.0118	-0.0042	-0.0178	0.0094	-0.000278	0.00315	-0.0111	-0.00284	0.00097	-0.00733	-0.00679	-0.00721	-0.00281	0.000105	0.00475	0.0116	0.0189	0.321	1.02e-06	0.0114	0.944	0.426	0.00508	0.459	0.793	0.0516	0.0621	0.0626	0.463	0.977	0.19	0.0198	0.150526
26870	1070	aparc-Desikan_rh_thickness_middletemporal	CT.Thickness	0.0325	0.0357	0.121	0.0883	2.02e-10	-0.0144	0.0141	0.0134	-0.00232	-0.0101	-0.00581	0.00143	-0.00357	-0.0138	-0.00214	0.00714	-0.00554	-0.00151	-0.00763	-0.0154	-0.000502	0.000188	0.000389	0.00649	0.575	0.00455	0.11	0.71	0.358	0.000399	0.569	0.0483	0.133	0.672	0.0442	3.92e-05	0.887	0.152	0.0168	0.213816
26871	1070	aparc-Desikan_rh_thickness_parahippocampal	CT.Thickness	0.0247	0.027	0.109	0.0847	4.98e-07	-0.0201	0.0209	0.00677	0.013	-0.0203	0.00785	0.00467	0.00191	-0.0104	-0.000295	0.00566	0.0084	-0.0217	-0.00754	-0.0062	0.00298	0.0018	0.0016	0.411	0.0611	0.000616	0.196	0.468	0.768	0.11	0.962	0.348	0.173	0.000276	0.234	0.322	0.614	0.162	0.0179	0.152469
26872	1070	aparc-Desikan_rh_thickness_paracentral	CT.Thickness	0.0232	0.0256	0.116	0.0932	1.58e-06	-0.021	0.0168	-0.0011	0.0106	-0.00683	0.00267	-0.000917	0.00895	-0.0191	-0.00273	0.00226	-0.00853	-0.00834	0.00207	-0.00145	-0.0011	3.78e-05	0.00135	0.866	0.0542	0.147	0.579	0.857	0.0815	0.000207	0.583	0.636	0.0804	0.0773	0.68	0.77	0.814	0.199	0.0239	0.116583
26875	1070	aparc-Desikan_rh_thickness_parstriangularis	CT.Thickness	0.02	0.0222	0.12	0.1	2.68e-05	-0.00743	0.0155	0.00268	0.00371	-0.00472	0.00117	0.00158	-0.000124	-0.00951	-0.00499	0.00491	-0.00547	-0.00348	-0.00575	-0.00603	0.0012	0.0325	1.47e-05	0.547	0.322	0.141	0.721	0.651	0.972	0.00672	0.14	0.132	0.101	0.28	0.0931	0.0751	0.708	0.177	0.0183	0.112994
26876	1070	aparc-Desikan_rh_thickness_pericalcarine	CT.Thickness	0.0253	0.0272	0.0952	0.0699	4.08e-07	-0.00564	0.0143	0.0062	-0.000651	-0.0129	0.00401	-0.00359	0.00591	-0.00966	0.00123	0.0012	-0.00026	-0.00786	-0.00178	-0.00791	0.00121	0.105	7.04e-05	0.164	0.862	6.11e-05	0.223	0.303	0.0921	0.00603	0.717	0.714	0.938	0.0149	0.604	0.0197	0.705	0.123	0.018	0.205691
26877	1080	aparc-Desikan_rh_thickness_postcentral	CT.Thickness	0.018	0.0205	0.136	0.118	0.000108	-0.0121	0.014	0.00495	-0.000533	-0.00985	0.000934	-0.00129	-0.00151	-0.00839	-0.00218	0.000932	-0.00623	-0.00685	-0.00244	-0.00966	-0.00646	0.00285	0.000777	0.338	0.902	0.00824	0.807	0.749	0.71	0.0394	0.58	0.806	0.107	0.067	0.539	0.0141	0.082	0.168	0.0206	0.107143
26878	1080	aparc-Desikan_rh_thickness_posteriorcingulate	CT.Thickness	0.0154	0.0164	0.0718	0.0563	0.00235	-0.00639	0.0114	0.00451	0.00516	-0.0134	0.00796	0.0066	-0.00528	-0.0192	-0.00152	-0.00249	-0.0019	0.000367	-0.00235	-0.00222	-0.00629	0.217	0.0318	0.496	0.355	0.00512	0.104	0.203	0.312	0.000242	0.763	0.609	0.701	0.939	0.644	0.66	0.186	0.157	0.0195	0.0980892
26879	1080	aparc-Desikan_rh_thickness_precentral	CT.Thickness	0.0247	0.0284	0.157	0.132	1.44e-07	-0.0224	0.02	0.00147	0.00324	-0.0113	-0.00368	-0.00208	0.00511	-0.0117	-0.0024	0.00609	-0.00923	-0.00706	0.00224	-0.00856	-0.00334	2.43e-06	4.16e-05	0.809	0.526	0.00975	0.412	0.661	0.285	0.0143	0.604	0.171	0.0424	0.108	0.632	0.064	0.444	0.203	0.021	0.121675
26880	1080	aparc-Desikan_rh_thickness_precuneus	CT.Thickness	0.0249	0.0285	0.152	0.127	1.38e-07	-0.0163	0.0128	0.00208	-0.00157	-0.00971	-0.000586	-0.00632	0.000106	-0.00693	-0.000451	0.00467	-0.00662	-0.00106	-0.00179	-0.0112	0.0012	4.36e-06	0.000441	0.646	0.68	0.00295	0.861	0.0745	0.976	0.0522	0.896	0.159	0.0509	0.745	0.607	0.00117	0.711	0.212	0.0237	0.117453
26882	1080	aparc-Desikan_rh_thickness_rostralmiddlefrontal	CT.Thickness	0.0341	0.0394	0.17	0.136	5.92e-12	-0.0132	0.012	0.00387	0.00654	-0.0108	-0.000626	0.000766	-0.000505	-0.0146	0.000261	0.00522	-0.00517	-0.002	-0.000659	-0.00802	0.00319	1.56e-05	0.000135	0.32	0.0459	0.000128	0.827	0.801	0.869	1.93e-06	0.93	0.0675	0.0762	0.478	0.826	0.00676	0.254	0.181	0.0195	0.188398
26883	1080	aparc-Desikan_rh_thickness_superiorfrontal	CT.Thickness	0.0322	0.0402	0.23	0.197	2.88e-12	-0.0189	0.0143	0.00282	0.00169	-0.0129	-0.00216	0.000276	-0.0041	-0.0116	-0.00164	0.00555	-0.00823	1.86e-05	-0.00386	-0.0129	0.00428	1.3e-07	9.76e-05	0.537	0.661	8.87e-05	0.521	0.938	0.255	0.00132	0.638	0.098	0.0162	0.996	0.272	0.000225	0.193	0.228	0.0209	0.141228
26884	1080	aparc-Desikan_rh_thickness_superiorparietal	CT.Thickness	0.0234	0.0275	0.17	0.147	3.32e-07	-0.0143	0.00914	0.0066	-0.00217	-0.00937	-0.00317	-0.00616	-0.000924	-0.00763	-0.000127	0.00437	-0.00914	-0.000721	-0.0021	-0.0115	0.00259	5.08e-05	0.0115	0.142	0.566	0.00391	0.34	0.0804	0.794	0.0316	0.97	0.186	0.00667	0.825	0.544	0.000805	0.423	0.166	0.0205	0.140964
26885	1080	aparc-Desikan_rh_thickness_superiortemporal	CT.Thickness	0.0248	0.0295	0.184	0.159	5.68e-08	-0.0164	0.0135	-0.000403	0.000669	-0.00941	-0.00304	0.00181	-0.00425	-0.0154	0.00355	0.00916	-0.0049	-0.00256	-0.00859	-0.0132	0.00161	8.26e-05	0.00162	0.94	0.882	0.0145	0.439	0.664	0.311	0.000263	0.381	0.0193	0.22	0.508	0.0365	0.00112	0.674	0.205	0.0204	0.120976
26886	1080	aparc-Desikan_rh_thickness_supramarginal	CT.Thickness	0.0261	0.0304	0.168	0.142	2.5e-08	-0.0179	0.0142	0.000868	0.000501	-0.0096	-0.00218	-0.000393	0.00062	-0.0117	-0.00208	0.00108	-0.00982	-0.00411	-0.002	-0.00978	-0.00146	1.4e-06	0.000194	0.854	0.9	0.00491	0.533	0.916	0.868	0.00175	0.564	0.756	0.00563	0.231	0.583	0.00665	0.667	0.207	0.0227	0.126087
26893	380	aparc-Desikan_rh_volume_cuneus	Freesurfer-Volume	0.0419	0.0565	0.3	0.258	1.97e-19	-35.9	15.5	-22	-16.8	-84.6	84.9	-7.17	9.1	-32.4	-10.4	-8.91	-3.83	-5.7	3.23	1.44	-30.2	0.00392	0.226	0.167	0.209	2.42e-13	7.14e-13	0.565	0.468	0.0098	0.392	0.445	0.748	0.621	0.792	0.905	0.00838	0.267	0.0243	0.156929
26894	381	aparc-Desikan_rh_volume_entorhinal	Freesurfer-Volume	0.018	0.0208	0.153	0.135	8e-05	-14.8	36.9	-21.5	3.87	-8.78	5.85	0.199	6.77	-9.32	8.68	5.99	12.8	-32.7	-2.33	-8.89	4.57	0.0976	6.35e-05	0.0603	0.688	0.288	0.49	0.982	0.453	0.302	0.32	0.476	0.136	8.45e-05	0.791	0.308	0.579	0.126	0.0171	0.142857
26896	383	aparc-Desikan_rh_volume_inferiorparietal	Freesurfer-Volume	0.0131	0.0223	0.425	0.412	2.61e-05	-30.4	-16	-74.4	-66.2	-59.8	-50.4	-103	-139	-113	-44.9	31.8	26.4	-52.1	-25.6	-174	-35.7	0.489	0.723	0.186	0.162	0.14	0.226	0.0197	0.00178	0.0108	0.295	0.442	0.53	0.201	0.554	5.17e-05	0.377	0.159	0.0186	0.0823899
26897	384	aparc-Desikan_rh_volume_inferiortemporal	Freesurfer-Volume	0.0128	0.0232	0.463	0.45	1.21e-05	-67.7	59.2	-72.4	14.4	40.1	-24	-46.1	-64.9	-6.32	-3.58	36.5	-6.51	-91.5	-50.8	-107	31.1	0.024	0.0553	0.0595	0.655	0.147	0.398	0.125	0.0321	0.835	0.903	0.195	0.821	0.00102	0.086	0.000258	0.26	0.187	0.0178	0.0684492
26899	386	aparc-Desikan_rh_volume_lateraloccipital	Freesurfer-Volume	0.0222	0.0376	0.432	0.41	3.48e-11	-116	39.8	-71.5	-62.7	-193	119	-51.7	-42.9	-97.4	-27.9	-35.6	-14	-30.6	-70	-42.2	-101	0.00159	0.289	0.126	0.112	1.27e-08	0.000565	0.158	0.245	0.00832	0.433	0.3	0.689	0.367	0.0521	0.237	0.00282	0.203	0.0211	0.10936
26900	387	aparc-Desikan_rh_volume_lateralorbitofrontal	Freesurfer-Volume	0.0167	0.032	0.496	0.479	5.92e-09	-40.6	54.7	-101	-21.7	21.8	27.5	12.8	35.3	-5.54	32	35.8	-27.8	12.5	7.89	-9.47	42.2	0.0114	0.000953	1.04e-06	0.21	0.142	0.0706	0.426	0.0293	0.733	0.0409	0.0176	0.0713	0.403	0.618	0.545	0.0043	0.206	0.0194	0.081068
26901	388	aparc-Desikan_rh_volume_lingual	Freesurfer-Volume	0.0485	0.0617	0.262	0.213	8.25e-22	-81.1	31.7	-50.9	-30.5	-206	174	14.5	-25.4	-65.9	-15.1	-22.1	-46.5	-20.5	-28.4	30.4	-42.5	0.00244	0.249	0.137	0.29	1.01e-16	7.39e-12	0.587	0.346	0.0147	0.562	0.379	0.0696	0.408	0.282	0.243	0.0838	0.224	0.024	0.216518
26903	390	aparc-Desikan_rh_volume_middletemporal	Freesurfer-Volume	0.0168	0.0337	0.518	0.501	1.29e-09	-12.5	33.7	-7.46	-43	15	-62	-6.9	-107	-99	34.2	34.2	-28.1	-43.4	-75.9	-139	-72.3	0.667	0.26	0.841	0.169	0.576	0.0241	0.813	0.000283	0.000741	0.227	0.21	0.313	0.107	0.00806	1.03e-06	0.00684	0.203	0.0209	0.0827586
26904	391	aparc-Desikan_rh_volume_parahippocampal	Freesurfer-Volume	0.0108	0.0129	0.172	0.162	0.0252	-5.74	11.6	-1.88	8.18	-15.9	6.51	-13	4.15	-10.9	4.57	2.02	1.44	-9.24	-6.72	-2.68	2.27	0.365	0.0759	0.817	0.231	0.00645	0.277	0.0408	0.515	0.0879	0.459	0.734	0.812	0.116	0.281	0.664	0.697	0.192	0.0186	0.05625
26905	392	aparc-Desikan_rh_volume_paracentral	Freesurfer-Volume	0.0169	0.0243	0.324	0.307	4.72e-06	-48.8	12.8	-33.2	-18.3	13.1	24.3	-8.6	38.8	-21.6	1.9	-9.52	-15.2	-17.6	40.9	13.1	-13.7	0.00013	0.327	0.042	0.183	0.266	0.0438	0.5	0.00256	0.0926	0.879	0.426	0.214	0.136	0.00114	0.29	0.24	0.129	0.0172	0.131008
26907	394	aparc-Desikan_rh_volume_parsorbitalis	Freesurfer-Volume	0.0136	0.0192	0.303	0.29	0.000285	-16.9	23.1	-30.3	-11	-3.79	17.2	-6.94	13.4	2.45	12.7	13.3	-6.36	11.7	0.784	-8.33	20.1	0.0439	0.00762	0.00494	0.224	0.625	0.0304	0.41	0.115	0.773	0.121	0.0928	0.43	0.134	0.925	0.309	0.00939	0.164	0.0175	0.0829268
26908	395	aparc-Desikan_rh_volume_parstriangularis	Freesurfer-Volume	0.0179	0.0246	0.29	0.272	3.62e-06	-16.2	31.7	-87.2	-1.13	-24.4	28.2	6.88	21.2	-31.6	41.1	1.11	-36.7	25.9	7.11	-10.6	-1.43	0.279	0.04	5.6e-06	0.944	0.0779	0.0469	0.647	0.159	0.0364	0.00488	0.937	0.0105	0.0618	0.63	0.468	0.917	0.125	0.0205	0.1432
26909	396	aparc-Desikan_rh_volume_pericalcarine	Freesurfer-Volume	0.0607	0.0734	0.233	0.172	3.04e-27	-35.2	19.9	-20.7	2.67	-94.3	86	-2.46	-5.52	-31.6	3.41	-0.719	3.1	-11	6.84	11.6	-24.1	0.00183	0.087	0.15	0.826	2.72e-19	1.12e-15	0.827	0.627	0.00554	0.756	0.946	0.774	0.291	0.538	0.293	0.0201	0.314	0.0293	0.193312
26910	397	aparc-Desikan_rh_volume_postcentral	Freesurfer-Volume	0.0129	0.0205	0.381	0.368	0.000107	-50.6	59.2	-85.5	-79.4	-7.76	-4.38	-6.16	0.158	-52.6	-52.5	-42.7	-22.4	-38.9	63.4	-42.9	-60.7	0.0692	0.0388	0.0165	0.00822	0.763	0.868	0.825	0.996	0.0615	0.0532	0.103	0.401	0.132	0.021	0.114	0.0178	0.181	0.0196	0.0712707
26912	399	aparc-Desikan_rh_volume_precentral	Freesurfer-Volume	0.0186	0.0318	0.433	0.414	7.31e-09	-126	94.8	-43	-37.3	-6.1	20.2	54.1	83.3	8.53	-106	1.49	-26.2	-57.4	130	-97	-53	0.000189	0.00628	0.319	0.305	0.845	0.526	0.109	0.0143	0.802	0.00132	0.962	0.417	0.0661	9.31e-05	0.00315	0.0872	0.223	0.022	0.0834081
26913	400	aparc-Desikan_rh_volume_precuneus	Freesurfer-Volume	0.0188	0.0372	0.515	0.496	4.74e-11	-42.8	64.8	-110	-49.8	-33.6	69.5	-24.1	3.94	-145	78	-17.9	-40.8	25.6	34.8	3.37	17	0.0831	0.0108	0.000525	0.0614	0.14	0.00293	0.33	0.874	6.3e-09	0.0012	0.439	0.0851	0.264	0.152	0.888	0.455	0.227	0.0213	0.0828194
26915	402	aparc-Desikan_rh_volume_rostralmiddlefrontal	Freesurfer-Volume	0.0089	0.0172	0.493	0.484	0.00123	-123	82.2	-151	-69.9	-25.9	54.2	-4.94	-45.1	23.8	32.8	-15.1	-55.6	44.7	6	-134	45.6	0.00422	0.062	0.00587	0.13	0.512	0.18	0.908	0.296	0.582	0.433	0.708	0.176	0.26	0.887	0.00131	0.247	0.19	0.0176	0.0468421
26916	403	aparc-Desikan_rh_volume_superiorfrontal	Freesurfer-Volume	0.0112	0.0229	0.522	0.511	1.58e-05	-136	-9.46	-137	-133	-53	89.9	-23.5	106	55.9	25.9	29.5	-66.8	-83.6	135	-128	-17.8	0.00675	0.855	0.0339	0.0142	0.254	0.0591	0.641	0.0363	0.271	0.597	0.532	0.166	0.0732	0.00666	0.00924	0.7	0.188	0.0175	0.0595745
26917	404	aparc-Desikan_rh_volume_superiorparietal	Freesurfer-Volume	0.0154	0.025	0.398	0.383	2.76e-06	-60.7	35.4	-121	-54.7	-51.1	3.1	-43.3	-22	-191	15.2	-39.7	-33.1	44.2	58.7	10.5	85	0.0926	0.34	0.00879	0.16	0.125	0.927	0.231	0.546	1.6e-07	0.665	0.242	0.339	0.186	0.0986	0.766	0.0104	0.171	0.0197	0.0900585
26918	405	aparc-Desikan_rh_volume_superiortemporal	Freesurfer-Volume	0.0179	0.0324	0.465	0.447	4.07e-09	-38.3	59.8	-94.8	-76.6	28.3	-19.1	-14.3	27.2	-41.7	58.9	28	-53.9	-28.7	-63.7	-40.1	-137	0.163	0.0343	0.00705	0.00974	0.265	0.462	0.605	0.327	0.133	0.0278	0.278	0.0408	0.26	0.0187	0.135	6.56e-08	0.225	0.0178	0.0795556
26919	406	aparc-Desikan_rh_volume_supramarginal	Freesurfer-Volume	0.0173	0.0286	0.415	0.397	1.2e-07	-117	29.4	-106	-93.6	60.8	-58.2	23.1	-35	-117	33.3	-1.83	-45.3	-9.95	-33.2	52.1	-44.4	0.000179	0.359	0.00786	0.00524	0.0341	0.0477	0.459	0.264	0.000188	0.272	0.95	0.128	0.73	0.278	0.0853	0.12	0.154	0.0177	0.112338
26921	408	aparc-Desikan_rh_volume_transversetemporal	Freesurfer-Volume	0.0237	0.0305	0.248	0.225	2.32e-08	-10.5	11.6	-15.8	-12.2	-2.46	3.21	-1.1	5.98	1.9	3.47	-1.75	-12.7	-2.49	-7	7.28	-14.3	0.00775	0.0041	0.00172	0.00395	0.499	0.388	0.78	0.132	0.632	0.366	0.635	0.00077	0.495	0.0711	0.0576	8.23e-05	0.147	0.0178	0.161224
26922	409	aparc-Desikan_rh_volume_insula	Freesurfer-Volume	0.0141	0.0264	0.479	0.465	7.87e-07	7.17	29.8	-78.1	-15.6	8.31	13.9	35.2	47.7	-21.7	33.3	24.3	-33.3	-27.6	-27.5	-36.9	-28.6	0.663	0.0787	0.000214	0.38	0.584	0.372	0.0327	0.00408	0.192	0.0382	0.116	0.0349	0.0707	0.0901	0.0213	0.0591	0.239	0.0217	0.0589958
26923	716	aparc-pial_lh_area_TotalSurface	CT.Surface	0.00936	0.0458	0.805	0.795	1.17e-14	-52.8	-91.6	-984	-434	77.3	359	-4.5	-32.7	-102	15.4	-75.1	-33.2	-42.6	172	-68.3	-220	0.597	0.373	2.15e-14	5.89e-05	0.402	0.000152	0.964	0.746	0.314	0.875	0.424	0.729	0.646	0.0802	0.483	0.017	0.293	0.0209	0.0319454
26924	717	aparc-pial_lh_area_bankssts	CT.Surface	0.0148	0.019	0.234	0.219	0.000332	5.36	2.3	-6.56	-3.17	10.9	-9.05	-4.91	-8.54	-4.14	4.76	0.131	0.727	-6	-8.43	-2.69	-8.13	0.169	0.566	0.188	0.451	0.00256	0.0141	0.208	0.0297	0.293	0.21	0.971	0.846	0.0964	0.028	0.478	0.0233	0.1	0.0161	0.148
26927	720	aparc-pial_lh_area_cuneus	CT.Surface	0.053	0.0688	0.282	0.228	4.44e-25	-16.1	2.16	-30.7	-0.359	-45.1	39.7	3.04	-2.28	-14	1.72	-8.19	3.2	5.01	5.46	3.73	-12.9	0.00519	0.715	3.27e-05	0.954	3.88e-17	3.95e-13	0.598	0.694	0.0162	0.758	0.13	0.562	0.348	0.335	0.505	0.0149	0.267	0.0243	0.198502
26928	721	aparc-pial_lh_area_entorhinal	CT.Surface	0.0129	0.0148	0.146	0.133	0.00682	-0.469	9.9	-4.29	-2.45	0.423	4.33	-6.21	5.09	-2.67	3.52	3.18	2.65	-5.84	-0.567	3.52	2.79	0.877	0.00152	0.269	0.454	0.88	0.131	0.041	0.0962	0.383	0.234	0.264	0.363	0.0379	0.849	0.233	0.316	0.127	0.0159	0.101575
26930	723	aparc-pial_lh_area_inferiorparietal	CT.Surface	0.0185	0.0279	0.358	0.339	2.21e-07	9.63	-17.8	-41.2	-43.1	25.8	7.95	-15.2	-54	-38.1	-17.2	-21.1	20.4	-25.1	-34.4	-39.9	-18.2	0.518	0.246	0.0306	0.00723	0.0604	0.572	0.308	0.000329	0.0113	0.235	0.132	0.152	0.0695	0.0192	0.00599	0.183	0.189	0.0178	0.0978836
26931	724	aparc-pial_lh_area_inferiortemporal	CT.Surface	0.00831	0.0137	0.402	0.394	0.0147	-4.58	-28.4	-31.3	-2.7	17.8	-4.21	-5.26	-7.99	-10.4	-14.8	-3.04	-3.24	-31.9	-27.4	-13.6	-5.44	0.706	0.023	0.0438	0.836	0.112	0.714	0.665	0.514	0.395	0.212	0.79	0.78	0.00453	0.022	0.248	0.626	0.173	0.0173	0.0480347
26933	726	aparc-pial_lh_area_lateraloccipital	CT.Surface	0.0199	0.0348	0.449	0.43	4.59e-10	-15	-6.94	-57.6	-45.1	-55.2	58.3	-6.89	-23.2	-34.7	8.25	-20.3	-4.77	-1.58	-9.82	-9.8	-43.1	0.289	0.634	0.0015	0.00317	2.5e-05	1.37e-05	0.627	0.104	0.0151	0.55	0.127	0.725	0.904	0.482	0.477	0.000949	0.193	0.02	0.103109
26934	727	aparc-pial_lh_area_lateralorbitofrontal	CT.Surface	0.0147	0.028	0.49	0.476	2.16e-07	4.3	9.32	-40.2	-18.3	17.4	9.95	0.764	15.4	1.5	3.1	5.55	-10.3	7.07	-0.167	1.77	5.32	0.472	0.13	1.6e-07	0.00457	0.00161	0.0782	0.898	0.0105	0.803	0.594	0.323	0.0726	0.202	0.977	0.761	0.333	0.256	0.0233	0.0574219
26935	728	aparc-pial_lh_area_lingual	CT.Surface	0.0472	0.0606	0.269	0.222	2.53e-21	-29.2	10.3	-43.2	-12.9	-86.1	70.8	4.79	-13.4	-15.7	-1.99	-10.4	-5.51	7.66	3.41	6.09	-17.3	0.00745	0.358	0.00199	0.272	2.34e-17	8.65e-12	0.662	0.222	0.154	0.852	0.31	0.599	0.449	0.751	0.567	0.0849	0.247	0.0225	0.191093
26937	730	aparc-pial_lh_area_middletemporal	CT.Surface	0.0178	0.0316	0.453	0.436	8.81e-09	6.54	-12.6	-41.7	-5.15	21.3	-11.2	-9.04	-19.7	-19.7	-8.72	4.65	-8.17	-3.63	-38.2	-40.7	-42.2	0.542	0.255	0.00246	0.656	0.0314	0.27	0.401	0.0694	0.0686	0.405	0.645	0.427	0.715	0.000309	0.000103	2e-05	0.219	0.0194	0.0812785
26939	732	aparc-pial_lh_area_paracentral	CT.Surface	0.0124	0.0191	0.364	0.352	0.000313	-0.823	-3.55	-9.96	-9.03	7.86	5.55	-4.52	7.64	6.15	1.32	-5.51	5.48	-2.99	12.7	4.52	3.2	0.83	0.369	0.0431	0.0294	0.0268	0.127	0.24	0.0489	0.113	0.724	0.127	0.137	0.401	0.00079	0.227	0.365	0.173	0.0208	0.0716763
26940	733	aparc-pial_lh_area_parsopercularis	CT.Surface	0.0106	0.0133	0.214	0.203	0.0195	2.89	-8.15	-22	-5.77	8.67	13.4	14.8	0.969	-2.01	7.62	11.7	-3.17	3.38	0.808	-8.63	8.26	0.66	0.229	0.00913	0.416	0.153	0.0315	0.0248	0.884	0.762	0.235	0.0583	0.616	0.58	0.901	0.179	0.172	0.112	0.0153	0.0946429
26941	734	aparc-pial_lh_area_parsorbitalis	CT.Surface	0.00749	0.0106	0.298	0.29	0.0973	0.907	1.97	-6.56	-1.92	3.99	5.85	-3.28	4.35	-0.503	0.799	3.1	-3.41	2.34	-0.427	-3.36	4.59	0.749	0.499	0.0707	0.53	0.127	0.029	0.249	0.128	0.86	0.772	0.244	0.21	0.372	0.879	0.224	0.0781	0.139	0.0177	0.0538849
26942	735	aparc-pial_lh_area_parstriangularis	CT.Surface	0.012	0.0159	0.257	0.245	0.00334	0.174	-2.39	-15.3	-0.842	-4.85	5.48	2.8	12.7	4.67	9.11	0.269	-13.8	8.91	6.55	-8.27	6.3	0.973	0.655	0.022	0.881	0.313	0.265	0.591	0.0153	0.374	0.0723	0.956	0.0056	0.0647	0.201	0.103	0.188	0.131	0.0187	0.0916031
26943	736	aparc-pial_lh_area_pericalcarine	CT.Surface	0.0598	0.0717	0.226	0.166	1.94e-26	-19	4.89	-25.1	1.65	-32.4	40.2	1.45	-6.94	-10.7	-0.529	2.6	0.493	-1.7	4.5	10	-10.2	0.000117	0.336	7.25e-05	0.757	1.61e-12	1.2e-17	0.769	0.163	0.0318	0.912	0.575	0.917	0.71	0.354	0.0372	0.024	0.297	0.028	0.201347
26944	737	aparc-pial_lh_area_postcentral	CT.Surface	0.0142	0.0278	0.504	0.49	2.59e-07	-15.3	6.86	-57.3	-24	4.7	-5.24	-6.2	19	-1.55	-30.5	-25.3	1.05	2.45	27.5	2.53	-18.9	0.128	0.508	9.13e-06	0.0271	0.613	0.582	0.539	0.0608	0.878	0.00188	0.00747	0.913	0.793	0.00569	0.796	0.0413	0.162	0.0197	0.0876543
26946	739	aparc-pial_lh_area_precentral	CT.Surface	0.0163	0.0312	0.496	0.479	1.23e-08	-14.1	-0.76	-41.3	-38.4	3.17	6.84	14.6	28.3	18.9	-34.6	-7.16	10.1	-8.41	31	-17	-8.41	0.169	0.942	0.00162	0.000498	0.737	0.479	0.153	0.00607	0.0678	0.000521	0.456	0.305	0.375	0.00214	0.0886	0.371	0.23	0.0255	0.0708696
26947	740	aparc-pial_lh_area_precuneus	CT.Surface	0.0234	0.0412	0.455	0.431	1.03e-12	1.64	-3.32	-44.3	-15.8	3.37	32.1	3.12	-9.72	-46.5	21.6	-21.3	-4.42	24.3	21.9	32.9	12.7	0.86	0.728	0.000197	0.114	0.694	0.00026	0.738	0.299	7.76e-07	0.0173	0.0149	0.619	0.00481	0.0167	0.000287	0.136	0.252	0.021	0.0928571
26949	742	aparc-pial_lh_area_rostralmiddlefrontal	CT.Surface	0.012	0.0238	0.509	0.497	7.41e-06	-9.42	-7.64	-63.6	-43.4	14.9	16.6	-1.79	-12.5	55.1	16.4	17	-10.2	6.47	46.1	-31.1	13	0.55	0.638	0.00165	0.0108	0.305	0.266	0.91	0.433	0.000548	0.288	0.252	0.498	0.658	0.00306	0.0432	0.371	0.242	0.0191	0.0495868
26950	743	aparc-pial_lh_area_superiorfrontal	CT.Surface	0.0158	0.0341	0.551	0.535	9.27e-10	-4.52	-32.1	-83.5	-63	33.7	26.2	-11.7	60.6	32.5	13.6	18	6.95	-10.5	81.2	-13.4	-0.0605	0.802	0.0828	0.000288	0.00114	0.0423	0.123	0.514	0.000831	0.0727	0.439	0.287	0.686	0.528	4.74e-06	0.443	0.997	0.224	0.025	0.0705357
26951	744	aparc-pial_lh_area_superiorparietal	CT.Surface	0.0252	0.0386	0.372	0.347	1.36e-11	37.9	-9.42	-54.7	-18.2	12.6	18.8	7.17	-14.7	-88.8	-5.9	-33.9	14.1	26.2	37	55.3	30.3	0.0125	0.545	0.00484	0.264	0.369	0.19	0.637	0.334	7.09e-09	0.69	0.0173	0.333	0.0622	0.0131	0.000181	0.0296	0.199	0.0198	0.126633
26952	745	aparc-pial_lh_area_superiortemporal	CT.Surface	0.0159	0.0281	0.449	0.433	1.98e-07	9.5	5.56	-49.8	-11.2	22.8	-5.82	4.98	-8.32	13.5	22.5	8.63	-11.5	5.69	-6.33	0.746	-47.2	0.34	0.587	9.43e-05	0.296	0.0132	0.537	0.617	0.407	0.177	0.0203	0.356	0.227	0.537	0.519	0.939	2.74e-07	0.244	0.0371	0.0651639
26953	746	aparc-pial_lh_area_supramarginal	CT.Surface	0.00656	0.0109	0.403	0.396	0.0822	-5.12	-13.3	-42.1	-12.3	39	-12.3	0.112	-19.9	-6.58	4.11	-6.07	8.28	4.24	-14.1	11.3	-22.6	0.721	0.367	0.0221	0.428	0.00324	0.366	0.994	0.169	0.65	0.769	0.653	0.547	0.75	0.317	0.421	0.0864	0.171	0.018	0.0383626
26955	748	aparc-pial_lh_area_transversetemporal	CT.Surface	0.0198	0.0239	0.191	0.171	6.65e-06	1.01	5.15	-7.55	-2.06	-1.21	-0.161	-1.52	6.22	5.64	0.205	-0.657	-7.49	3.23	3.05	8.07	-8.36	0.696	0.0521	0.0221	0.458	0.611	0.947	0.556	0.0166	0.03	0.935	0.786	0.00243	0.176	0.229	0.00131	0.000426	0.18	0.0184	0.11
26956	749	aparc-pial_rh_area_TotalSurface	CT.Surface	0.00894	0.0447	0.809	0.8	3.37e-14	-24.5	-92.4	-893	-482	28.5	376	-20.6	-74.7	-69.5	85.7	-127	-33.3	-80.3	177	-93.1	-218	0.806	0.367	3.39e-12	7.49e-06	0.757	6.77e-05	0.836	0.457	0.489	0.378	0.174	0.728	0.385	0.0711	0.338	0.0175	0.287	0.0217	0.0311498
26960	753	aparc-pial_rh_area_cuneus	CT.Surface	0.0386	0.0541	0.325	0.287	2.33e-18	-12.8	-2.84	-18.4	-4.4	-36.4	38.4	1.06	-2.54	-13.8	-4.96	-6.2	2.65	0.833	4.32	7.2	-13.3	0.0245	0.626	0.0115	0.472	4.6e-12	1.06e-12	0.852	0.657	0.0158	0.37	0.244	0.625	0.874	0.439	0.192	0.0107	0.271	0.0233	0.142435
26961	754	aparc-pial_rh_area_entorhinal	CT.Surface	0.0123	0.0141	0.144	0.131	0.0113	-2.04	10.1	-7.89	0.117	-0.305	2.67	-0.799	1.21	-1.77	2.74	-0.522	4.33	-7.43	-1.18	0.197	0.731	0.473	0.000574	0.0304	0.969	0.907	0.32	0.779	0.674	0.537	0.322	0.845	0.113	0.00485	0.675	0.943	0.78	0.127	0.017	0.0968504
26963	756	aparc-pial_rh_area_inferiorparietal	CT.Surface	0.012	0.0196	0.398	0.386	0.000208	26.5	-29.6	-41	-29.9	-3.27	-9.79	-35.6	-58.1	-20	-15.8	6.09	20.6	-17.3	-12.8	-49.9	-17.1	0.122	0.0934	0.062	0.106	0.836	0.546	0.0387	0.000798	0.249	0.346	0.706	0.21	0.276	0.449	0.00284	0.278	0.175	0.0182	0.0685714
26964	757	aparc-pial_rh_area_inferiortemporal	CT.Surface	0.00985	0.0166	0.416	0.406	0.002	-2.96	7.59	-35.1	1.59	24.4	-4.91	-9.36	-20.9	3.09	2.91	-4.47	3.75	-29.3	-17.7	-29.9	13.1	0.79	0.506	0.0135	0.894	0.0174	0.64	0.4	0.0617	0.783	0.788	0.668	0.724	0.00444	0.106	0.00581	0.199	0.187	0.0172	0.0526738
26966	759	aparc-pial_rh_area_lateraloccipital	CT.Surface	0.0202	0.035	0.442	0.422	3.81e-10	-17.9	-16.6	-51.3	-24.5	-69.4	57.1	-15.9	-25.4	-14.4	-1.89	-26.4	1.77	-10.1	-21.2	-7.07	-41.4	0.214	0.263	0.0055	0.114	1.98e-07	2.88e-05	0.27	0.0803	0.323	0.893	0.0509	0.898	0.448	0.135	0.615	0.00178	0.218	0.0215	0.0926606
26967	760	aparc-pial_rh_area_lateralorbitofrontal	CT.Surface	0.0171	0.0303	0.455	0.437	2.76e-08	1.78	5.29	-43.4	-10.8	18	12.1	4.82	20.4	6.99	13.8	9.14	-7.4	13.3	7.37	8.6	11.5	0.788	0.437	3.1e-07	0.128	0.00317	0.0535	0.466	0.00219	0.295	0.0321	0.141	0.243	0.0297	0.257	0.181	0.0588	0.189	0.0206	0.0904762
26968	761	aparc-pial_rh_area_lingual	CT.Surface	0.0492	0.065	0.292	0.243	2.37e-23	-24.8	-2.05	-45.8	-8	-81.5	76.5	7.57	-20.2	-16.9	-2.97	-13.7	-12	1.82	-3.34	18.9	-19.4	0.0214	0.853	0.000896	0.49	3.48e-16	7.39e-14	0.482	0.0628	0.12	0.777	0.175	0.244	0.855	0.752	0.0711	0.05	0.246	0.0232	0.2
26970	763	aparc-pial_rh_area_middletemporal	CT.Surface	0.0121	0.0226	0.479	0.467	1.93e-05	17.6	-7.32	-18.3	-12.8	19.3	-14.1	-2.81	-36.4	-18.3	13.9	2.59	-2.26	-10.3	-18.7	-28.4	-29.2	0.0958	0.501	0.176	0.263	0.0482	0.159	0.791	0.000647	0.0868	0.177	0.794	0.824	0.293	0.0729	0.00592	0.00266	0.206	0.0207	0.0587379
26972	765	aparc-pial_rh_area_paracentral	CT.Surface	0.0144	0.0217	0.354	0.34	3.9e-05	-5.27	-4.5	-10.5	-14.2	9.48	8.76	-3.78	8.88	4.93	2.3	-5.6	0.194	-2.28	15.5	8.02	-4.55	0.239	0.329	0.0673	0.00337	0.0219	0.0387	0.4	0.0495	0.275	0.598	0.183	0.964	0.583	0.000462	0.066	0.269	0.148	0.0229	0.0972973
26974	767	aparc-pial_rh_area_parsorbitalis	CT.Surface	0.012	0.0174	0.322	0.31	0.0011	-2.03	2.93	-12.5	-6.72	3.01	5.69	-3.25	5.7	4.31	5.98	1.59	-0.684	5.91	2.38	-1.59	6.67	0.516	0.362	0.00178	0.0463	0.298	0.0548	0.3	0.071	0.173	0.0503	0.588	0.82	0.0418	0.44	0.603	0.0206	0.145	0.0167	0.0827586
26975	768	aparc-pial_rh_area_parstriangularis	CT.Surface	0.0161	0.0213	0.259	0.243	5.67e-05	-2.66	2.51	-37.4	-4.86	-7.03	10.4	1.46	8.28	-5.59	19.9	-1.81	-11.9	12.6	6.72	-0.412	-1.62	0.671	0.698	3.44e-06	0.472	0.225	0.0788	0.816	0.191	0.377	0.00118	0.758	0.0473	0.0302	0.277	0.946	0.779	0.135	0.0194	0.119259
26976	769	aparc-pial_rh_area_pericalcarine	CT.Surface	0.0566	0.0685	0.23	0.173	5.79e-25	-16	-1.12	-16.9	2.54	-40	44.2	1.16	-9.63	-9.05	1.15	-2.76	3.32	0.2	5.7	13.1	-14.9	0.0041	0.845	0.018	0.673	1.11e-14	8.15e-17	0.835	0.0864	0.107	0.832	0.598	0.534	0.969	0.299	0.0155	0.00364	0.315	0.0295	0.179683
26977	770	aparc-pial_rh_area_postcentral	CT.Surface	0.0148	0.027	0.467	0.452	5.07e-07	0.801	2.26	-48.9	-37.5	16.7	-1.66	-0.261	0.54	-5.77	-23.7	-25.4	3.38	-4.7	35	-2.34	-18.2	0.938	0.83	0.000191	0.000667	0.0771	0.864	0.98	0.958	0.576	0.0173	0.00806	0.73	0.62	0.000526	0.814	0.0534	0.173	0.0193	0.0855491
26979	772	aparc-pial_rh_area_precentral	CT.Surface	0.0194	0.0377	0.504	0.484	3.22e-11	-4.83	-1.95	-15.4	-19	19.7	13.5	28.6	22.3	29.3	-38.6	-12.2	7.72	-9.81	49	-17.7	-14.6	0.632	0.851	0.232	0.0813	0.0343	0.159	0.00475	0.0282	0.00409	8.99e-05	0.198	0.425	0.295	8.8e-07	0.0723	0.117	0.259	0.0305	0.0749035
26980	773	aparc-pial_rh_area_precuneus	CT.Surface	0.0161	0.0304	0.486	0.47	2.49e-08	10.7	6.46	-37.7	-16.7	-2.99	32.2	1.03	0.861	-45.8	28.5	-13.6	-7.53	11.9	16.1	21.5	5.48	0.263	0.511	0.00211	0.106	0.735	0.000383	0.915	0.929	2.29e-06	0.0023	0.131	0.411	0.178	0.0876	0.0213	0.533	0.206	0.0191	0.0781553
26982	775	aparc-pial_rh_area_rostralmiddlefrontal	CT.Surface	0.00914	0.0175	0.487	0.478	0.00101	-22.8	7.03	-62.6	-49	19.7	23.5	-1.31	-18.9	51.3	6.65	-19.7	-7.64	19.9	3.65	-38.6	13.5	0.19	0.695	0.00497	0.00903	0.22	0.153	0.94	0.283	0.00355	0.695	0.228	0.647	0.217	0.831	0.023	0.399	0.23	0.0192	0.0397391
26983	776	aparc-pial_rh_area_superiorfrontal	CT.Surface	0.0132	0.0274	0.531	0.518	3.39e-07	-1.19	-40.2	-47.4	-57	14.8	40.4	-9.25	45.7	55.7	9.18	-5.41	-0.489	-33.9	56.9	-11.9	-22	0.947	0.0289	0.0384	0.0031	0.368	0.0168	0.605	0.0113	0.00205	0.598	0.747	0.977	0.0407	0.00126	0.495	0.18	0.194	0.0188	0.0680412
26984	777	aparc-pial_rh_area_superiorparietal	CT.Surface	0.0159	0.0258	0.4	0.384	1.43e-06	8.87	-8.49	-70.8	-17.9	7.08	6.92	-3.79	-7.04	-66.7	8.59	-27	10.8	21.1	30.2	32.1	30.9	0.546	0.575	0.000171	0.259	0.602	0.618	0.797	0.635	7.36e-06	0.549	0.0503	0.444	0.121	0.0372	0.0251	0.0222	0.182	0.0184	0.0873626
26985	778	aparc-pial_rh_area_superiortemporal	CT.Surface	0.0229	0.0416	0.472	0.449	7.33e-13	11.5	3.22	-31.3	-30.1	24.4	-2.88	-9.91	13.6	8.65	16.6	-2.88	-12.3	-7.08	-8.76	1.67	-53.5	0.17	0.709	0.00361	0.000888	0.00161	0.716	0.238	0.108	0.307	0.0423	0.714	0.125	0.362	0.289	0.838	5.31e-12	0.224	0.0275	0.102232
26986	779	aparc-pial_rh_area_supramarginal	CT.Surface	0.0154	0.0252	0.402	0.386	2.36e-06	-18.7	-9.33	-40.4	-36.1	38.3	-20.5	6.61	-16	-26.9	13	-0.982	-4.31	0.965	-11.6	32.4	-12.1	0.107	0.433	0.00642	0.00383	0.000349	0.0616	0.569	0.17	0.0213	0.249	0.928	0.698	0.928	0.311	0.00413	0.257	0.16	0.0181	0.09625
26988	781	aparc-pial_rh_area_transversetemporal	CT.Surface	0.0238	0.0306	0.245	0.221	2.16e-08	-1.06	2.26	-7.71	-4.57	0.817	1.03	0.00884	4.41	3.22	1.07	-1.73	-3.5	0.351	-2.74	5.5	-6.33	0.524	0.184	0.000283	0.0106	0.593	0.51	0.996	0.00831	0.0542	0.507	0.265	0.0274	0.819	0.0937	0.000661	3.32e-05	0.179	0.0184	0.132961
26990	1370	wg_lh_intensity-contrast_bankssts	Intensity	0.0466	0.0597	0.267	0.22	6.77e-21	-0.152	0.148	0.158	-0.121	-0.272	-0.27	-0.0397	0.0575	-0.0446	0.0911	0.0283	0.0295	-0.0129	0.155	-0.0466	-0.0341	0.000943	0.00177	0.00705	0.0147	1.67e-10	6.14e-10	0.388	0.214	0.336	0.042	0.512	0.502	0.762	0.000608	0.297	0.42	0.297	0.0268	0.156902
26991	1370	wg_lh_intensity-contrast_caudalanteriorcingulate	Intensity	0.0216	0.0257	0.182	0.161	1.44e-06	-0.22	0.0237	0.0941	-0.105	-0.164	-0.247	-0.105	0.0742	-0.126	0.0768	0.0854	0.0797	-0.0288	0.024	-0.0593	0.011	0.000444	0.712	0.239	0.118	0.00439	2.97e-05	0.0925	0.238	0.0457	0.207	0.145	0.183	0.618	0.696	0.329	0.849	0.152	0.0192	0.142105
26992	1370	wg_lh_intensity-contrast_caudalmiddlefrontal	Intensity	0.0445	0.0613	0.319	0.275	1.2e-21	-0.155	0.094	0.092	-0.102	-0.287	-0.324	0.00939	0.04	-0.0259	0.122	0.0121	0.0474	-0.0366	0.0994	-0.0684	-0.0552	0.00089	0.0502	0.123	0.0421	3.1e-11	2.59e-13	0.841	0.395	0.583	0.00747	0.782	0.289	0.397	0.0306	0.132	0.198	0.325	0.0274	0.136923
26993	1370	wg_lh_intensity-contrast_cuneus	Intensity	0.0296	0.0346	0.174	0.145	5.61e-10	0.00976	-0.0351	0.0172	-0.141	-0.165	-0.16	-0.0621	0.0669	-0.0251	0.0833	0.00802	0.108	-0.0395	0.11	-0.00906	-0.0561	0.816	0.415	0.748	0.00182	1.93e-05	5.46e-05	0.139	0.113	0.553	0.0413	0.838	0.00727	0.309	0.00765	0.824	0.145	0.335	0.0372	0.0883582
26994	1370	wg_lh_intensity-contrast_entorhinal	Intensity	0.0278	0.0341	0.214	0.186	8.86e-10	-0.296	0.139	0.0641	-0.0146	-0.34	-0.269	0.00793	0.0461	-0.0887	0.000496	0.0705	-0.0475	-0.0648	0.205	-0.1	0.0299	3.75e-05	0.0589	0.485	0.85	3.04e-07	7.68e-05	0.912	0.524	0.221	0.994	0.295	0.49	0.33	0.00379	0.152	0.65	0.201	0.0225	0.138308
26995	1370	wg_lh_intensity-contrast_fusiform	Intensity	0.0418	0.0624	0.373	0.331	3.75e-22	-0.19	0.0602	0.0819	-0.107	-0.287	-0.273	-0.0443	0.0961	-0.0767	0.12	0.062	0.0514	0.00808	0.0971	-0.0899	-0.03	3.34e-05	0.2	0.161	0.0292	1.22e-11	3.29e-10	0.333	0.0369	0.096	0.00717	0.148	0.24	0.849	0.0311	0.0434	0.476	0.366	0.0313	0.114208
26996	1370	wg_lh_intensity-contrast_inferiorparietal	Intensity	0.0444	0.0649	0.36	0.315	2.78e-23	-0.168	0.0376	0.0199	-0.119	-0.294	-0.299	-0.0475	0.0529	-0.0843	0.107	0.0168	0.0591	-0.0139	0.136	-0.0557	-0.0546	0.00022	0.421	0.731	0.0146	2.88e-12	3.69e-12	0.295	0.248	0.0654	0.0154	0.693	0.174	0.74	0.00226	0.208	0.19	0.351	0.0299	0.126496
26997	1380	wg_lh_intensity-contrast_inferiortemporal	Intensity	0.047	0.0703	0.379	0.332	8.5e-26	-0.197	0.0636	0.127	-0.122	-0.275	-0.364	-0.07	0.0672	-0.0559	0.103	0.0839	0.0409	0.00803	0.152	-0.0982	-0.0315	5.28e-05	0.203	0.0413	0.0197	9.33e-10	3.25e-15	0.15	0.17	0.254	0.0301	0.0657	0.379	0.858	0.00146	0.0378	0.479	0.343	0.0295	0.137026
26998	1380	wg_lh_intensity-contrast_isthmuscingulate	Intensity	0.0441	0.0493	0.15	0.105	3.33e-16	-0.094	0.0313	0.063	-0.11	-0.238	-0.191	-0.00379	0.081	-0.00893	0.0525	0.0284	0.0443	-0.0244	0.0529	-0.0136	-0.0599	0.0119	0.414	0.188	0.00625	7.03e-12	7.22e-08	0.919	0.0316	0.813	0.149	0.417	0.216	0.481	0.15	0.708	0.0812	0.304	0.0335	0.145066
26999	1380	wg_lh_intensity-contrast_lateraloccipital	Intensity	0.0318	0.046	0.34	0.308	9.35e-15	-0.0457	0.00276	0.0625	-0.142	-0.211	-0.237	-0.0313	0.0509	-0.0736	0.109	0.0152	0.0733	-0.0535	0.103	-0.0288	-0.0645	0.287	0.95	0.256	0.00213	1.06e-07	6.43e-09	0.467	0.241	0.0899	0.00909	0.707	0.0751	0.179	0.0148	0.491	0.103	0.362	0.031	0.0878453
27000	1380	wg_lh_intensity-contrast_lateralorbitofrontal	Intensity	0.0453	0.0664	0.363	0.318	5.73e-24	-0.165	0.0159	-0.0397	-0.115	-0.254	-0.299	-0.0631	0.123	-0.134	0.121	0.0439	-0.038	-0.00056	0.111	-0.0591	-0.0525	0.000181	0.726	0.481	0.0159	4.82e-10	9.5e-13	0.153	0.00571	0.00266	0.00502	0.289	0.369	0.989	0.0107	0.169	0.195	0.33	0.0309	0.137273
27001	1380	wg_lh_intensity-contrast_lingual	Intensity	0.0345	0.0415	0.202	0.167	8.12e-13	-0.0352	-0.0178	0.0243	-0.128	-0.185	-0.185	-0.0367	0.0792	-0.0762	0.0772	0.00293	0.0808	-0.0608	0.0921	-0.039	-0.00803	0.364	0.655	0.625	0.00223	2.51e-07	4.72e-07	0.345	0.0431	0.0517	0.0413	0.936	0.0299	0.0909	0.0161	0.302	0.822	0.349	0.0278	0.0988539
27002	1380	wg_lh_intensity-contrast_medialorbitofrontal	Intensity	0.0379	0.0543	0.34	0.302	1.98e-18	-0.196	-0.0279	-0.0412	-0.106	-0.221	-0.304	-0.0491	0.13	-0.145	0.156	0.0688	0.00336	0.0228	0.104	-0.0131	-0.0444	8.24e-05	0.585	0.516	0.0481	1.49e-06	1.05e-10	0.322	0.00957	0.00385	0.00129	0.139	0.944	0.62	0.034	0.787	0.33	0.27	0.0284	0.14037
27003	1380	wg_lh_intensity-contrast_middletemporal	Intensity	0.0471	0.0698	0.372	0.325	1.48e-25	-0.196	0.0795	0.101	-0.157	-0.277	-0.335	-0.0994	0.032	-0.0666	0.106	0.0567	0.0288	0.0249	0.16	-0.0953	-0.0282	4.29e-05	0.105	0.0967	0.00234	4.02e-10	1.48e-13	0.0377	0.506	0.166	0.0226	0.206	0.528	0.573	0.0007	0.0403	0.52	0.341	0.0296	0.138123
27004	1380	wg_lh_intensity-contrast_parahippocampal	Intensity	0.0332	0.0386	0.172	0.138	1.31e-11	-0.244	-0.036	0.0897	0.0133	-0.277	-0.192	-0.0122	0.139	-0.107	0.0956	0.0268	-0.0361	-0.0636	0.129	-0.0922	0.00343	1.47e-05	0.533	0.212	0.826	1.01e-07	0.000303	0.829	0.0142	0.0587	0.0812	0.612	0.503	0.222	0.02	0.092	0.947	0.267	0.0247	0.124345
27005	1380	wg_lh_intensity-contrast_paracentral	Intensity	0.0309	0.0393	0.244	0.214	6.88e-12	-0.0843	0.11	0.0892	-0.126	-0.203	-0.192	0.00217	0.0371	-0.0273	0.136	0.00403	0.0349	-0.0872	0.0956	-0.0217	-0.0134	0.0522	0.014	0.108	0.00717	4.68e-07	3.17e-06	0.96	0.396	0.533	0.00136	0.921	0.402	0.0302	0.0255	0.607	0.737	0.316	0.026	0.0977848
27006	1380	wg_lh_intensity-contrast_parsopercularis	Intensity	0.0415	0.0596	0.344	0.302	7.93e-21	-0.156	0.0786	0.0909	-0.15	-0.24	-0.293	-0.0222	0.0429	-0.0578	0.08	0.0371	0.0366	-0.0414	0.0662	-0.0853	-0.0498	0.000308	0.076	0.0994	0.00125	1.79e-09	8.95e-13	0.608	0.323	0.184	0.0568	0.36	0.375	0.3	0.119	0.042	0.209	0.344	0.0304	0.12064
27007	1380	wg_lh_intensity-contrast_parsorbitalis	Intensity	0.0382	0.0526	0.312	0.274	1.07e-17	-0.172	-0.00478	0.0566	-0.139	-0.255	-0.311	0.000258	0.0935	-0.0851	0.107	0.0616	-0.0279	0.00496	0.162	-0.0501	-0.0332	0.000726	0.927	0.385	0.0113	6.45e-08	1.25e-10	0.996	0.0685	0.0973	0.0314	0.197	0.567	0.916	0.00123	0.312	0.478	0.295	0.0239	0.129492
27008	1390	wg_lh_intensity-contrast_parstriangularis	Intensity	0.0443	0.061	0.319	0.274	1.74e-21	-0.184	0.0281	0.0666	-0.12	-0.258	-0.287	-0.0183	0.0309	-0.125	0.0817	0.0137	0.0139	-0.0394	0.052	-0.064	-0.0663	1.94e-05	0.524	0.226	0.00967	9.76e-11	2.09e-12	0.671	0.476	0.00391	0.0513	0.734	0.736	0.322	0.219	0.126	0.0936	0.314	0.0288	0.141083
27009	1390	wg_lh_intensity-contrast_pericalcarine	Intensity	0.0324	0.0353	0.114	0.0819	2.81e-10	0.014	-0.082	0.0115	-0.154	-0.0711	-0.292	-0.00558	0.0904	-0.0411	0.0752	-0.0429	0.092	-0.00795	0.135	0.00996	0.0133	0.774	0.101	0.854	0.00336	0.113	2.47e-10	0.909	0.0652	0.402	0.113	0.347	0.0482	0.86	0.00476	0.833	0.767	0.263	0.0243	0.123194
27010	1390	wg_lh_intensity-contrast_postcentral	Intensity	0.0388	0.0467	0.208	0.169	4.48e-15	-0.121	0.0256	0.0639	-0.169	-0.193	-0.226	-0.0353	0.0334	-0.0225	0.0772	0.000712	0.0589	-0.00539	0.0996	-0.00992	-0.0615	0.0036	0.548	0.228	0.000154	4.71e-07	8.42e-09	0.395	0.423	0.591	0.0559	0.985	0.137	0.888	0.0147	0.806	0.106	0.356	0.0326	0.108989
27011	1390	wg_lh_intensity-contrast_posteriorcingulate	Intensity	0.0406	0.0537	0.285	0.244	3.41e-18	-0.154	0.0428	0.0757	-0.0848	-0.211	-0.229	-0.0684	0.0631	-0.0763	0.117	0.0316	0.0169	-0.0037	0.0566	-0.0692	-0.012	8.94e-05	0.287	0.131	0.0444	5.89e-09	7.49e-10	0.081	0.11	0.0536	0.00212	0.39	0.652	0.919	0.142	0.0694	0.739	0.281	0.0255	0.144484
27012	1390	wg_lh_intensity-contrast_precentral	Intensity	0.0389	0.0487	0.24	0.202	5.95e-16	-0.119	0.0895	0.0996	-0.143	-0.192	-0.234	0.0299	0.00372	-0.00937	0.118	0.00513	0.022	-0.0573	0.0379	-0.0248	-0.0603	0.00289	0.0292	0.0511	0.000891	2.03e-07	6.82e-10	0.455	0.926	0.816	0.00252	0.891	0.564	0.121	0.335	0.523	0.1	0.346	0.0284	0.112428
27013	1390	wg_lh_intensity-contrast_precuneus	Intensity	0.047	0.0682	0.357	0.31	8.18e-25	-0.152	-0.00754	0.0537	-0.132	-0.231	-0.281	-0.0558	0.0707	-0.0764	0.109	0.0401	0.0544	-0.0214	0.118	-0.0901	-0.0407	0.000183	0.856	0.301	0.00259	7.82e-10	3.04e-13	0.17	0.0838	0.0618	0.00598	0.292	0.161	0.569	0.00315	0.0226	0.275	0.394	0.0343	0.119289
27014	1390	wg_lh_intensity-contrast_rostralanteriorcingulate	Intensity	0.0284	0.04	0.318	0.29	3.46e-12	-0.279	0.0247	0.0523	0.0368	-0.287	-0.244	-0.0701	0.169	-0.182	0.0273	-0.0216	0.000429	0.0374	0.132	-0.105	0.00746	6.88e-06	0.698	0.509	0.581	5.59e-07	3.13e-05	0.259	0.00677	0.00365	0.651	0.711	0.994	0.515	0.0307	0.0816	0.896	0.237	0.0256	0.119831
27015	1390	wg_lh_intensity-contrast_rostralmiddlefrontal	Intensity	0.0429	0.066	0.393	0.35	8.83e-24	-0.185	0.0336	0.0601	-0.061	-0.287	-0.276	-0.0458	0.0643	-0.115	0.116	0.0337	0.0492	0.0007	0.103	-0.0863	-0.0248	1.97e-05	0.449	0.277	0.19	7.6e-13	1.62e-11	0.289	0.14	0.0083	0.0059	0.406	0.235	0.986	0.0154	0.0403	0.532	0.354	0.0317	0.121186
27016	1390	wg_lh_intensity-contrast_superiorfrontal	Intensity	0.0447	0.0696	0.402	0.357	1.74e-25	-0.251	0.0351	0.0915	-0.103	-0.293	-0.325	-0.0264	0.0238	-0.0541	0.129	0.00807	0.0356	-0.00684	0.117	-0.0965	-0.0523	9.85e-08	0.468	0.129	0.0424	1.98e-11	3.56e-13	0.576	0.616	0.254	0.00499	0.855	0.43	0.875	0.0117	0.0352	0.227	0.368	0.0292	0.121467
27017	1400	wg_lh_intensity-contrast_superiorparietal	Intensity	0.0501	0.0678	0.312	0.262	1.23e-24	-0.132	0.0299	0.0266	-0.147	-0.296	-0.264	-0.0203	0.0551	-0.0653	0.108	0.0158	0.0639	-0.0322	0.119	-0.0573	-0.0459	0.00158	0.487	0.619	0.00113	2.64e-14	2.7e-11	0.628	0.191	0.121	0.00827	0.688	0.11	0.405	0.00376	0.159	0.233	0.378	0.0349	0.13254
27018	1400	wg_lh_intensity-contrast_superiortemporal	Intensity	0.0558	0.0735	0.296	0.24	2.51e-27	-0.191	0.068	0.124	-0.143	-0.257	-0.299	-0.0659	0.0321	-0.0548	0.113	0.027	0.00891	0.00313	0.136	-0.0702	-0.0349	6.03e-06	0.116	0.0214	0.00155	4.53e-11	6.93e-14	0.118	0.448	0.196	0.00592	0.494	0.825	0.936	0.00104	0.0864	0.367	0.361	0.03	0.154571
27019	1400	wg_lh_intensity-contrast_supramarginal	Intensity	0.0483	0.0679	0.337	0.288	1.05e-24	-0.222	0.0592	0.121	-0.135	-0.271	-0.297	-0.0747	0.0618	-0.0714	0.1	-0.0121	0.0438	-0.0112	0.12	-0.0773	-0.0157	8.67e-07	0.202	0.0365	0.00562	8.3e-11	4.12e-12	0.098	0.173	0.116	0.0228	0.774	0.311	0.788	0.00667	0.0781	0.705	0.358	0.0295	0.134916
27020	1400	wg_lh_intensity-contrast_frontalpole	Intensity	0.0391	0.0533	0.305	0.266	5.4e-18	-0.256	-0.0563	-0.012	-0.0385	-0.333	-0.4	-0.0571	0.0434	-0.196	0.164	0.129	0.0751	-0.00928	0.16	-0.0991	-0.0774	0.000102	0.406	0.887	0.588	4.57e-08	1.54e-10	0.387	0.513	0.00329	0.0107	0.0367	0.234	0.879	0.0136	0.122	0.202	0.23	0.0248	0.17
27021	1400	wg_lh_intensity-contrast_temporalpole	Intensity	0.0287	0.0357	0.225	0.196	2.11e-10	-0.242	0.00894	0.1	-0.127	-0.262	-0.269	-0.112	-0.0268	-0.0963	0.0569	0.233	-0.00201	-0.00583	0.187	-0.108	0.0296	0.000501	0.9	0.259	0.0906	4.4e-05	4.3e-05	0.107	0.702	0.169	0.401	0.000353	0.976	0.928	0.00626	0.111	0.643	0.184	0.0203	0.155978
27022	1400	wg_lh_intensity-contrast_transversetemporal	Intensity	0.0319	0.0341	0.0966	0.0647	8.92e-10	-0.058	0.0367	0.128	-0.132	-0.217	-0.18	-0.0393	-0.0135	-0.00682	0.0485	0.00185	0.0875	-0.00447	0.0643	-0.091	-0.0689	0.206	0.436	0.0291	0.00775	3e-07	3.26e-05	0.392	0.77	0.883	0.277	0.966	0.0464	0.916	0.155	0.0416	0.102	0.294	0.0384	0.108503
27023	1400	wg_lh_intensity-contrast_insula	Intensity	0.0423	0.0528	0.241	0.199	8.87e-18	-0.134	0.0477	0.0469	-0.107	-0.211	-0.269	-0.0122	0.0379	-0.0728	0.0456	0.0233	0.0245	0.00645	0.0714	-0.0997	-0.0275	0.000895	0.249	0.363	0.0135	1.58e-08	1.98e-12	0.762	0.351	0.0735	0.245	0.537	0.526	0.863	0.0722	0.0111	0.458	0.315	0.03	0.134286
27025	1400	wg_rh_intensity-contrast_bankssts	Intensity	0.0481	0.0619	0.271	0.223	6.95e-22	-0.121	0.0744	0.0897	-0.14	-0.24	-0.298	-0.0573	0.0186	-0.0828	0.0933	0.000647	-0.0325	-0.039	0.109	-0.0713	-0.0845	0.00477	0.0906	0.101	0.0023	1.35e-09	2.38e-13	0.181	0.667	0.0548	0.0251	0.987	0.427	0.324	0.00954	0.0867	0.0315	0.322	0.0266	0.149379
27026	1400	wg_rh_intensity-contrast_caudalanteriorcingulate	Intensity	0.0325	0.0397	0.213	0.181	4.49e-12	-0.175	0.0146	0.0389	-0.11	-0.285	-0.277	-0.0676	-0.0883	-0.118	0.119	0.0918	0.0483	-0.0455	0.0264	-0.122	0.00446	0.00213	0.803	0.593	0.0739	6.27e-08	2.94e-07	0.236	0.124	0.0392	0.0319	0.086	0.376	0.388	0.637	0.028	0.932	0.156	0.0185	0.208333
27027	1400	wg_rh_intensity-contrast_caudalmiddlefrontal	Intensity	0.0424	0.0589	0.323	0.28	1.53e-20	-0.149	0.0715	0.101	-0.0739	-0.281	-0.31	0.0311	0.0755	-0.0278	0.148	0.0613	0.0305	-0.0713	0.0906	-0.128	-0.0798	0.00213	0.152	0.106	0.158	4.11e-10	1.73e-11	0.523	0.123	0.571	0.00177	0.178	0.512	0.113	0.058	0.00674	0.0739	0.315	0.026	0.134603
27028	1410	wg_rh_intensity-contrast_cuneus	Intensity	0.0319	0.0368	0.166	0.134	7.25e-11	0.0289	-0.0398	-0.0244	-0.18	-0.178	-0.146	-0.0311	0.0567	-0.0294	0.0767	0.000486	0.093	-0.0603	0.0875	-0.028	-0.0314	0.473	0.337	0.636	3.51e-05	1.91e-06	0.000136	0.441	0.163	0.47	0.0509	0.99	0.0161	0.106	0.0276	0.475	0.397	0.321	0.0346	0.0993769
27029	1410	wg_rh_intensity-contrast_entorhinal	Intensity	0.0221	0.0274	0.214	0.192	3.62e-07	-0.239	0.0757	0.0703	-0.048	-0.265	-0.268	-0.0595	0.0996	-0.0269	-0.0155	0.0687	-0.0775	-0.0829	0.166	-0.0738	-0.00128	0.000682	0.295	0.434	0.526	4.48e-05	5.62e-05	0.398	0.16	0.704	0.82	0.298	0.249	0.203	0.0164	0.281	0.984	0.198	0.0209	0.111616
27030	1410	wg_rh_intensity-contrast_fusiform	Intensity	0.042	0.06	0.343	0.301	4.75e-21	-0.184	0.0399	0.0685	-0.117	-0.285	-0.252	-0.0971	0.0617	-0.0774	0.0759	0.0201	0.00874	0.00507	0.0769	-0.102	0.0222	2.7e-05	0.377	0.222	0.0132	2.56e-12	1.3e-09	0.0271	0.163	0.0803	0.0757	0.625	0.835	0.901	0.0749	0.0169	0.582	0.351	0.0323	0.119658
27031	1410	wg_rh_intensity-contrast_inferiorparietal	Intensity	0.0481	0.0661	0.321	0.273	7.42e-24	-0.151	0.0384	0.0101	-0.132	-0.274	-0.293	-0.082	0.0334	-0.0818	0.0864	-0.0121	0.0338	-0.0084	0.146	-0.0973	-0.051	0.00059	0.394	0.857	0.005	1.51e-11	1.78e-12	0.0616	0.45	0.064	0.0429	0.768	0.421	0.836	0.000725	0.0225	0.205	0.357	0.0313	0.134734
27032	1410	wg_rh_intensity-contrast_inferiortemporal	Intensity	0.0464	0.0695	0.38	0.333	1.89e-25	-0.266	0.0471	-0.0062	-0.149	-0.32	-0.305	-0.108	0.0649	-0.0792	0.0853	0.0433	0.0168	0.0102	0.114	-0.111	-0.0475	6.8e-08	0.351	0.921	0.00488	2.21e-12	6.35e-11	0.028	0.189	0.11	0.0745	0.348	0.72	0.823	0.0187	0.0201	0.292	0.339	0.0301	0.136873
27033	1410	wg_rh_intensity-contrast_isthmuscingulate	Intensity	0.0409	0.0442	0.117	0.076	5.36e-14	-0.0609	0.0562	0.0952	-0.107	-0.244	-0.156	-0.0293	0.0242	-0.016	0.0785	0.00837	0.0169	-0.00247	0.0188	-0.085	-0.0406	0.104	0.144	0.0467	0.00822	2.24e-12	1.02e-05	0.434	0.521	0.672	0.0313	0.812	0.638	0.943	0.609	0.0197	0.237	0.284	0.0298	0.144014
27034	1410	wg_rh_intensity-contrast_lateraloccipital	Intensity	0.0352	0.048	0.301	0.266	1.26e-15	-0.0461	0.0343	0.0464	-0.185	-0.233	-0.212	-0.0613	0.0497	-0.0654	0.0759	-0.0132	0.0382	-0.0552	0.0804	-0.0539	-0.0453	0.266	0.421	0.382	3.57e-05	1.36e-09	6.72e-08	0.139	0.234	0.117	0.0602	0.734	0.336	0.15	0.0489	0.182	0.234	0.358	0.0299	0.098324
27035	1410	wg_rh_intensity-contrast_lateralorbitofrontal	Intensity	0.0409	0.0548	0.294	0.253	1.17e-18	-0.154	0.0178	0.006	-0.102	-0.26	-0.319	-0.0281	0.0755	-0.107	0.0543	0.0334	-0.0598	-0.0096	0.0739	-0.0922	-0.0433	0.001	0.71	0.92	0.0418	1.89e-09	6.31e-13	0.548	0.109	0.023	0.233	0.446	0.181	0.824	0.108	0.0426	0.313	0.265	0.0257	0.15434
27036	1410	wg_rh_intensity-contrast_lingual	Intensity	0.0435	0.0507	0.185	0.141	8.17e-17	-0.0122	-0.0235	0.0205	-0.161	-0.227	-0.165	-0.0529	0.0753	-0.0937	0.0887	-0.00223	0.0371	-0.0824	0.078	-0.0414	0.00795	0.742	0.537	0.666	5.67e-05	3.84e-11	2.78e-06	0.155	0.0442	0.0123	0.0142	0.949	0.296	0.0166	0.0328	0.252	0.816	0.319	0.0274	0.136364
27037	1420	wg_rh_intensity-contrast_medialorbitofrontal	Intensity	0.0326	0.0495	0.373	0.341	2.68e-16	-0.174	-0.0238	-0.108	-0.0485	-0.244	-0.324	-0.051	0.113	-0.175	0.0954	0.0997	-0.0107	-0.0105	0.0893	-0.0946	-0.00531	0.000957	0.66	0.109	0.393	5.43e-07	9.59e-11	0.334	0.0331	0.00101	0.0632	0.0438	0.832	0.829	0.0851	0.0652	0.913	0.268	0.0295	0.121642
27038	1420	wg_rh_intensity-contrast_middletemporal	Intensity	0.0484	0.0751	0.404	0.356	4.45e-28	-0.24	0.0663	0.0529	-0.145	-0.321	-0.339	-0.0966	0.0295	-0.063	0.098	0.035	0.003	-0.00622	0.125	-0.113	-0.0626	5.71e-07	0.178	0.387	0.00509	4.87e-13	9.05e-14	0.0439	0.541	0.192	0.0358	0.436	0.948	0.888	0.00798	0.0157	0.155	0.33	0.0293	0.146667
27039	1420	wg_rh_intensity-contrast_parahippocampal	Intensity	0.0405	0.0473	0.185	0.145	2.4e-15	-0.212	0.0338	0.0681	-0.0418	-0.292	-0.176	-0.0116	0.0602	-0.118	0.106	0.0419	0.0036	-0.082	0.0919	-0.151	-0.0564	1.69e-05	0.503	0.279	0.429	1.37e-10	0.000148	0.814	0.224	0.017	0.0264	0.363	0.939	0.0717	0.0575	0.00162	0.211	0.26	0.0245	0.155769
27040	1420	wg_rh_intensity-contrast_paracentral	Intensity	0.0307	0.0394	0.252	0.222	5.81e-12	-0.0625	0.0915	0.0427	-0.153	-0.195	-0.214	0.017	-0.0131	-0.0317	0.104	-0.0169	0.0395	-0.0915	0.0438	-0.0317	-0.0385	0.137	0.0343	0.427	0.000744	5.28e-07	8.34e-08	0.685	0.757	0.454	0.011	0.669	0.326	0.0188	0.29	0.438	0.319	0.305	0.0259	0.100656
27041	1420	wg_rh_intensity-contrast_parsopercularis	Intensity	0.0415	0.0622	0.375	0.334	4.75e-22	-0.181	0.0589	0.0318	-0.117	-0.237	-0.331	-0.0321	0.061	-0.0401	0.0496	0.0374	0.00933	-0.0523	0.08	-0.0815	-0.0849	4.05e-05	0.194	0.573	0.0138	6.29e-09	3.39e-15	0.467	0.17	0.368	0.249	0.366	0.825	0.2	0.0654	0.0578	0.0363	0.325	0.0276	0.127692
27042	1420	wg_rh_intensity-contrast_parsorbitalis	Intensity	0.0391	0.0553	0.332	0.293	6.6e-19	-0.16	0.00474	-0.0824	-0.11	-0.293	-0.319	-0.0809	0.106	-0.0903	0.108	0.00918	-0.00193	0.0319	0.0936	-0.0536	-0.0502	0.00157	0.927	0.202	0.0437	3.53e-10	2.64e-11	0.109	0.0366	0.0762	0.0286	0.846	0.968	0.494	0.0597	0.275	0.279	0.286	0.0266	0.136713
27043	1420	wg_rh_intensity-contrast_parstriangularis	Intensity	0.0425	0.0606	0.342	0.3	2.51e-21	-0.152	0.0523	0.0271	-0.156	-0.235	-0.3	-0.0352	0.0601	-0.0746	0.0735	0.0154	0.00213	-0.019	0.0811	-0.07	-0.0759	0.000381	0.235	0.62	0.000752	2.89e-09	1.66e-13	0.412	0.164	0.0842	0.0782	0.702	0.959	0.631	0.0546	0.0932	0.0538	0.329	0.0295	0.129179
27044	1420	wg_rh_intensity-contrast_pericalcarine	Intensity	0.0253	0.0277	0.112	0.0862	2.7e-07	0.0545	-0.0263	-0.0267	-0.176	-0.0879	-0.239	-0.0264	0.0235	-0.0351	0.0448	0.0189	0.0337	-0.0478	0.0881	0.0148	0.0372	0.225	0.57	0.642	0.000289	0.0341	2.13e-08	0.558	0.604	0.439	0.306	0.654	0.433	0.25	0.0467	0.735	0.368	0.275	0.0241	0.092
27045	1420	wg_rh_intensity-contrast_postcentral	Intensity	0.0321	0.0393	0.214	0.182	6.81e-12	-0.078	0.031	0.00989	-0.191	-0.19	-0.186	0.00921	-0.0315	-0.0463	0.0666	-0.00417	0.0356	-0.046	0.097	-0.0536	-0.0644	0.0625	0.472	0.854	2.49e-05	9.14e-07	2.62e-06	0.826	0.456	0.274	0.103	0.916	0.376	0.236	0.0188	0.189	0.0947	0.332	0.0305	0.0966867
27046	1420	wg_rh_intensity-contrast_posteriorcingulate	Intensity	0.0436	0.0581	0.293	0.25	3.47e-20	-0.0897	0.0591	0.0984	-0.111	-0.246	-0.251	-0.0608	0.0264	-0.0758	0.112	0.00413	0.00441	-0.0464	0.0425	-0.0675	-0.0173	0.0213	0.14	0.0484	0.00812	9.75e-12	1.08e-11	0.119	0.501	0.0538	0.00313	0.91	0.906	0.198	0.268	0.075	0.63	0.294	0.0263	0.148299
27047	1420	wg_rh_intensity-contrast_precentral	Intensity	0.033	0.0428	0.262	0.229	2.23e-13	-0.0937	0.0864	0.0664	-0.135	-0.177	-0.208	0.0548	-0.0201	-0.0309	0.113	0.0187	0.0139	-0.0936	0.0438	-0.0378	-0.08	0.0203	0.0373	0.198	0.00196	2.22e-06	5.32e-08	0.175	0.622	0.448	0.00403	0.622	0.719	0.0123	0.271	0.336	0.031	0.342	0.0262	0.0964912
27048	1430	wg_rh_intensity-contrast_precuneus	Intensity	0.0486	0.0666	0.319	0.27	4.66e-24	-0.13	0.0219	0.0543	-0.118	-0.245	-0.256	-0.0757	0.0353	-0.0436	0.0796	0.0317	0.0325	-0.0211	0.117	-0.101	-0.0301	0.000743	0.582	0.272	0.0044	7.51e-12	2.66e-12	0.0502	0.364	0.262	0.0343	0.381	0.379	0.555	0.00211	0.00715	0.396	0.375	0.0346	0.1296
27049	1430	wg_rh_intensity-contrast_rostralanteriorcingulate	Intensity	0.0404	0.0531	0.28	0.24	6.46e-18	-0.298	0.0762	0.0229	0.0123	-0.311	-0.272	-0.114	0.135	-0.169	0.0667	0.0252	0.00293	-0.028	0.147	-0.0794	-0.0495	1.46e-07	0.19	0.752	0.84	3.06e-09	3.8e-07	0.0445	0.018	0.00306	0.226	0.635	0.957	0.593	0.00819	0.149	0.341	0.245	0.0268	0.164898
27050	1430	wg_rh_intensity-contrast_rostralmiddlefrontal	Intensity	0.0459	0.0703	0.393	0.347	8.74e-26	-0.184	0.00977	0.0157	-0.0667	-0.275	-0.309	-0.0595	0.0861	-0.114	0.126	0.041	0.0382	-0.0147	0.113	-0.0763	-0.0354	2.18e-05	0.826	0.777	0.153	7.59e-12	6.17e-14	0.17	0.0487	0.00907	0.00282	0.313	0.358	0.715	0.00796	0.0705	0.374	0.34	0.0317	0.135
27051	1430	wg_rh_intensity-contrast_superiorfrontal	Intensity	0.0424	0.0673	0.412	0.37	2.07e-24	-0.231	0.0409	0.0548	-0.137	-0.289	-0.331	-0.0276	0.0288	-0.0681	0.137	0.0333	0.0225	-0.0125	0.105	-0.1	-0.0488	1.38e-06	0.404	0.369	0.00783	6.56e-11	3.07e-13	0.563	0.549	0.157	0.00331	0.457	0.622	0.777	0.0257	0.0307	0.265	0.354	0.0288	0.119774
27052	1430	wg_rh_intensity-contrast_superiorparietal	Intensity	0.0503	0.0655	0.283	0.233	1.43e-23	-0.101	0.0454	0.0147	-0.165	-0.282	-0.251	-0.0494	0.0273	-0.0554	0.1	0.0319	0.033	-0.0329	0.114	-0.0745	-0.043	0.0131	0.276	0.777	0.000168	7.15e-14	7.74e-11	0.224	0.505	0.176	0.0113	0.402	0.396	0.381	0.00431	0.0595	0.249	0.376	0.034	0.133777
27053	1430	wg_rh_intensity-contrast_superiortemporal	Intensity	0.0493	0.0707	0.351	0.302	5.72e-26	-0.182	0.0702	0.0876	-0.151	-0.282	-0.302	-0.0626	0.0423	-0.0748	0.103	0.0136	0.0175	-0.00286	0.0636	-0.0635	-0.053	2e-05	0.109	0.108	0.00102	8.71e-13	8.06e-14	0.142	0.324	0.0814	0.0135	0.734	0.667	0.942	0.129	0.126	0.175	0.348	0.0293	0.141667
27054	1430	wg_rh_intensity-contrast_supramarginal	Intensity	0.0517	0.074	0.352	0.301	1.52e-27	-0.208	0.0441	0.0564	-0.134	-0.289	-0.298	-0.0572	0.0157	-0.062	0.0944	0.00228	0.00998	-0.0248	0.136	-0.084	-0.0648	1.32e-06	0.318	0.304	0.00372	3.74e-13	3.02e-13	0.183	0.717	0.152	0.024	0.955	0.808	0.533	0.00135	0.0445	0.1	0.364	0.0315	0.142033
27055	1430	wg_rh_intensity-contrast_frontalpole	Intensity	0.033	0.044	0.283	0.25	7.01e-14	-0.216	-0.0959	-0.00804	-0.0458	-0.336	-0.331	-0.0401	0.113	-0.123	0.129	0.116	0.000975	0.0601	0.11	-0.102	-0.0452	0.000888	0.152	0.923	0.513	2.41e-08	8.15e-08	0.538	0.0857	0.0599	0.0416	0.0581	0.988	0.318	0.0864	0.107	0.45	0.231	0.0251	0.142857
27056	1430	wg_rh_intensity-contrast_temporalpole	Intensity	0.0294	0.037	0.235	0.206	6.02e-11	-0.319	0.0912	0.0375	-0.0399	-0.348	-0.264	-0.0608	0.0104	-0.00606	0.105	0.0994	0.00808	0.0104	0.154	-0.114	-0.012	4.97e-06	0.203	0.674	0.595	6.62e-08	6.17e-05	0.383	0.883	0.931	0.122	0.128	0.904	0.872	0.0251	0.0924	0.852	0.202	0.022	0.145545
27057	1440	wg_rh_intensity-contrast_transversetemporal	Intensity	0.0224	0.024	0.0914	0.069	5.99e-06	-0.0155	-0.0288	0.0962	-0.125	-0.132	-0.16	-0.0438	-0.00107	-0.0799	0.116	0.0369	0.104	-0.0301	0.0752	-0.086	-0.0201	0.747	0.561	0.119	0.0159	0.00306	0.000461	0.364	0.982	0.1	0.0136	0.415	0.0249	0.501	0.113	0.0669	0.65	0.243	0.0272	0.0921811
27058	1440	wg_rh_intensity-contrast_insula	Intensity	0.0393	0.0478	0.216	0.177	1.55e-15	-0.166	-0.00661	0.0592	-0.0862	-0.204	-0.258	-0.0884	0.0728	-0.0758	0.0821	0.00733	0.0285	0.00969	0.0861	-0.0324	-0.0541	0.000145	0.883	0.29	0.0675	4.54e-07	5.55e-10	0.0437	0.099	0.0861	0.0541	0.858	0.497	0.811	0.0458	0.446	0.178	0.277	0.0292	0.141877
27059	782	BA-exvivo_lh_area_BA1	CT.Surface	0.0167	0.0299	0.46	0.443	3.85e-08	0.95	0.238	-9.58	-3.4	0.0138	-1.01	-1.16	1.02	-1.69	-4	-4.96	1.85	3.11	5.35	1.4	-2.61	0.558	0.887	4.24e-06	0.0524	0.993	0.512	0.474	0.535	0.301	0.0115	0.00115	0.234	0.0388	0.000832	0.377	0.0807	0.154	0.0184	0.108442
27060	783	BA-exvivo_lh_area_BA2	CT.Surface	0.0111	0.018	0.393	0.381	0.000726	0.434	-5.06	-36.6	-5.15	5.95	-1.87	0.556	-7.33	-15.2	-4.95	-17.8	11.1	8.47	18.1	11.9	1.25	0.954	0.515	0.000159	0.527	0.394	0.793	0.941	0.336	0.0464	0.502	0.0122	0.126	0.226	0.015	0.105	0.857	0.153	0.0179	0.072549
27061	784	BA-exvivo_lh_area_BA3a	CT.Surface	0.0173	0.0286	0.413	0.396	1.28e-07	0.245	-0.542	-5.1	-2.65	1.74	1.9	0.448	2.29	0.944	-7.15	-1.95	1.37	0.361	3.15	-2.73	-1.55	0.859	0.702	0.0038	0.0739	0.172	0.144	0.745	0.0986	0.496	1.07e-07	0.132	0.297	0.777	0.0202	0.0421	0.222	0.207	0.0234	0.0835749
27062	785	BA-exvivo_lh_area_BA3b	CT.Surface	0.0143	0.0295	0.531	0.516	5.49e-08	-1.47	-1.04	-15.3	-6.15	3.47	-1.57	-0.281	3.48	2.66	-10.4	-5.46	2.38	-0.112	8.5	1.33	-7.75	0.61	0.726	3.46e-05	0.0472	0.19	0.562	0.922	0.231	0.36	0.000203	0.0433	0.388	0.967	0.00271	0.634	0.00339	0.207	0.0224	0.0690821
27063	786	BA-exvivo_lh_area_BA4a	CT.Surface	0.0146	0.0248	0.426	0.411	3.16e-06	-1.08	-4.29	-9.42	-11.8	3.1	2.46	-3.69	2.18	6.83	-1.16	-0.798	-1.37	-1.99	6.01	-3.39	-0.958	0.676	0.106	0.00436	2.13e-05	0.193	0.314	0.153	0.402	0.00871	0.646	0.742	0.58	0.406	0.0181	0.177	0.686	0.22	0.0215	0.0663636
27064	787	BA-exvivo_lh_area_BA4p	CT.Surface	0.0189	0.0288	0.363	0.344	1.05e-07	-1.85	-1.32	-7.05	-4.31	1.95	3.45	1.34	5.07	2.99	-9.46	-1.79	1.33	-0.0414	5.38	-4.49	-2.47	0.372	0.534	0.00783	0.0533	0.308	0.0775	0.519	0.0151	0.153	2.87e-06	0.358	0.503	0.983	0.00834	0.026	0.194	0.22	0.0244	0.0859091
27065	788	BA-exvivo_lh_area_BA6	CT.Surface	0.019	0.038	0.518	0.499	2.27e-11	0.628	-35.1	-61.7	-42.5	1.18	22.3	7.28	54.5	43.9	-12.1	-4.91	0.0387	-6.7	52	-18.6	-7.8	0.962	0.0105	0.000305	0.00313	0.923	0.0766	0.585	5.06e-05	0.00112	0.35	0.695	0.998	0.587	7.54e-05	0.153	0.524	0.245	0.0296	0.077551
27067	790	BA-exvivo_lh_area_BA45	CT.Surface	0.0139	0.0197	0.312	0.298	0.000188	-0.0827	-8.24	-30.1	-8.04	0.76	10.5	6.9	13.3	1.72	13.9	6.32	-15.6	10.2	5.56	-10.1	11.3	0.99	0.225	0.000377	0.258	0.901	0.0914	0.297	0.0458	0.796	0.0313	0.308	0.0138	0.0941	0.393	0.116	0.0616	0.174	0.0184	0.0798851
27068	791	BA-exvivo_lh_area_V1	CT.Surface	0.0646	0.0796	0.253	0.189	3.31e-30	-34.6	8.82	-45.2	1.11	-68.4	68.4	1.39	-12.9	-17.5	2.19	1.47	2.33	3.14	9.24	15.4	-22.2	6.19e-05	0.321	4.43e-05	0.905	1.7e-17	9.27e-17	0.873	0.138	0.0452	0.795	0.856	0.779	0.695	0.277	0.0672	0.00516	0.327	0.0283	0.197554
27069	792	BA-exvivo_lh_area_V2	CT.Surface	0.0495	0.0762	0.4	0.35	1.41e-28	-22.7	-17	-84.5	-12.4	-101	90.7	9.41	-17.5	-15.3	14.4	-22	-1.54	13.5	10.8	11	-38.5	0.0739	0.192	2.12e-07	0.365	1.16e-17	5.93e-14	0.459	0.17	0.232	0.246	0.0653	0.899	0.252	0.386	0.375	0.000981	0.298	0.024	0.166107
27070	793	BA-exvivo_lh_area_MT	CT.Surface	0.0145	0.021	0.325	0.311	7.03e-05	0.916	-2.14	-16.1	-13.8	-3.92	4.72	-2.51	-7.82	-7.18	-0.861	1.99	-1.44	-5.59	-6.48	-10.2	-12	0.833	0.632	0.00399	0.00325	0.329	0.252	0.565	0.0748	0.102	0.839	0.626	0.729	0.166	0.131	0.0159	0.00277	0.144	0.0173	0.100694
27071	794	BA-exvivo_lh_area_perirhinal	CT.Surface	0.0212	0.0272	0.241	0.22	4.04e-07	0.704	4.62	-3.52	-0.849	-0.105	-1.85	-2.52	0.12	-0.0593	-0.228	2.29	2.98	-6.79	0.128	2.51	0.423	0.61	0.00119	0.047	0.569	0.934	0.157	0.0693	0.931	0.966	0.865	0.0776	0.0246	1.26e-07	0.925	0.0626	0.739	0.177	0.0192	0.119774
27072	795	BA-exvivo_lh_area_entorhinal	CT.Surface	0.0187	0.0222	0.175	0.156	2.76e-05	-1.58	5.14	-4.29	-0.363	-0.813	-0.0414	-0.343	-0.758	1.37	-0.651	2.99	3.85	-10.1	0.957	1.98	0.528	0.426	0.0116	0.091	0.865	0.656	0.982	0.863	0.704	0.494	0.736	0.108	0.0426	3.87e-08	0.624	0.304	0.772	0.218	0.0219	0.0857798
27073	1090	BA-exvivo_lh_thickness_BA1	CT.Thickness	0.0195	0.0216	0.12	0.101	4.23e-05	-0.0308	0.0168	0.0157	-0.00228	-0.00627	0.00124	0.000366	0.00736	-0.00443	-0.00661	0.00441	-0.00448	-0.00398	-0.00254	-0.0064	0.00239	8.68e-08	0.00451	0.0327	0.712	0.236	0.819	0.949	0.203	0.444	0.237	0.412	0.414	0.454	0.652	0.252	0.65	0.175	0.0188	0.111429
27074	1090	BA-exvivo_lh_thickness_BA2	CT.Thickness	0.0257	0.03	0.171	0.145	3.54e-08	-0.0215	0.0169	0.00816	0.00296	-0.00558	-0.00181	-0.00252	0.00612	-0.00661	-0.00518	0.00304	-0.00831	0.0037	-0.00337	-0.00442	-0.0022	3.61e-08	2.58e-05	0.102	0.48	0.121	0.623	0.519	0.119	0.0926	0.172	0.405	0.0261	0.306	0.379	0.244	0.539	0.173	0.0188	0.148555
27075	1090	BA-exvivo_lh_thickness_BA3a	CT.Thickness	0.02	0.0218	0.101	0.0807	3.71e-05	-0.0101	0.0144	0.00209	-0.00252	-0.00566	-0.0045	0.00509	0.0056	-0.0111	-0.00158	4.36e-05	0.0018	8.33e-06	-0.0028	-0.000393	0.000283	0.00234	2.67e-05	0.622	0.481	0.0647	0.152	0.126	0.0946	0.00096	0.625	0.989	0.572	0.998	0.392	0.903	0.926	0.157	0.0195	0.127389
27076	1090	BA-exvivo_lh_thickness_BA3b	CT.Thickness	0.0175	0.0193	0.111	0.0937	0.000271	-0.0125	0.0143	0.00415	-0.00457	-0.00339	-0.00168	0.00188	0.00568	-0.00953	-0.00563	0.00237	0.000789	-0.00263	-0.00228	-0.00188	-0.00242	0.000501	0.000108	0.365	0.236	0.306	0.621	0.6	0.116	0.00845	0.107	0.48	0.818	0.429	0.519	0.59	0.462	0.139	0.0168	0.125899
27079	1090	BA-exvivo_lh_thickness_BA6	CT.Thickness	0.0235	0.0287	0.205	0.182	1.17e-07	-0.0231	0.0177	0.0128	6.5e-05	-0.00941	-0.00604	0.00254	-0.00346	-0.0087	0.00155	0.00249	-0.00373	0.00237	-3.53e-05	-0.00811	-0.00238	8.13e-08	6.27e-05	0.0204	0.989	0.0178	0.137	0.555	0.425	0.045	0.712	0.537	0.366	0.551	0.993	0.053	0.547	0.229	0.0232	0.10262
27081	1100	BA-exvivo_lh_thickness_BA45	CT.Thickness	0.0279	0.0322	0.161	0.134	5.16e-09	-0.0125	0.0198	0.00735	0.00362	-0.00777	-0.00244	0.000752	0.000615	-0.0148	-0.00276	0.00207	-0.00189	-0.00015	-0.00272	-0.00187	-0.00181	0.000315	3.3e-08	0.0982	0.332	0.0153	0.457	0.829	0.86	2.51e-05	0.415	0.525	0.57	0.963	0.425	0.579	0.571	0.174	0.0175	0.160345
27082	1100	BA-exvivo_lh_thickness_V1	CT.Thickness	0.0224	0.0245	0.109	0.0862	4.11e-06	-0.0101	0.0116	0.0106	-0.00589	-0.00938	0.00881	-0.000261	0.006	-0.0127	-0.00401	0.000938	0.00135	-0.00528	0.000181	-0.00374	0.000463	0.00661	0.00236	0.0255	0.14	0.00612	0.012	0.944	0.108	0.000698	0.267	0.787	0.704	0.124	0.96	0.3	0.892	0.133	0.0157	0.168421
27083	1100	BA-exvivo_lh_thickness_V2	CT.Thickness	0.0261	0.0282	0.1	0.0742	1.77e-07	-0.0144	0.0143	0.0068	-0.00567	-0.0116	0.00425	-4.71e-05	0.00432	-0.00814	-0.00428	0.00226	-0.00544	-0.00218	-0.00294	-0.000538	-0.000992	2.9e-05	5.42e-05	0.124	0.127	0.000272	0.192	0.989	0.214	0.0193	0.203	0.485	0.0997	0.495	0.387	0.873	0.754	0.199	0.0187	0.131156
27085	1100	BA-exvivo_lh_thickness_perirhinal	CT.Thickness	0.0121	0.0133	0.109	0.0971	0.0184	-0.0261	0.0152	0.00445	0.0151	-0.0173	-0.00092	0.0033	0.0152	-0.015	0.00613	0.00439	0.0071	-0.000303	0.00978	0.000849	0.0079	0.00258	0.0883	0.688	0.105	0.0302	0.91	0.704	0.0818	0.0867	0.467	0.589	0.392	0.97	0.251	0.92	0.32	0.0781	0.0152	0.15493
27086	1100	BA-exvivo_lh_thickness_entorhinal	CT.Thickness	0.021	0.0228	0.0994	0.0784	1.69e-05	-0.014	0.036	0.00061	0.021	-0.00624	0.00645	0.00587	0.0145	0.00201	-0.0074	0.0109	0.0136	-0.0251	0.00754	0.00346	0.00727	0.0876	1.93e-05	0.954	0.0173	0.409	0.404	0.474	0.0788	0.807	0.353	0.155	0.0827	0.000944	0.349	0.664	0.334	0.125	0.0171	0.168
27087	410	BA-exvivo_lh_volume_BA1	Freesurfer-Volume	0.0182	0.0266	0.335	0.317	6.84e-07	-35.2	19	-5.41	-11.8	-6.56	-1.02	-2.57	10.6	-6.08	-21.2	-10.8	1.78	3.29	13.6	-6.68	-3.04	1.42e-07	0.00577	0.527	0.102	0.287	0.871	0.701	0.114	0.366	0.00114	0.0836	0.781	0.595	0.0382	0.304	0.621	0.157	0.0187	0.115924
27088	411	BA-exvivo_lh_volume_BA2	Freesurfer-Volume	0.0112	0.0183	0.399	0.388	0.000568	-65.2	37.1	-71.7	-4.22	-2.67	-7.15	-5.62	3.24	-56.9	-24	-36.3	4.31	31.1	38	17	-0.14	0.00114	0.072	0.00516	0.845	0.885	0.706	0.779	0.873	0.0049	0.218	0.0538	0.822	0.0935	0.0545	0.384	0.994	0.125	0.0184	0.0896
27089	412	BA-exvivo_lh_volume_BA3a	Freesurfer-Volume	0.0148	0.0204	0.29	0.276	0.000111	-4.11	5.65	-5.87	-5.95	2.56	1.28	3.66	6.78	-4.85	-12.8	-2.5	3.43	1.29	3.15	-2.78	-1.52	0.163	0.062	0.119	0.0606	0.345	0.646	0.214	0.0224	0.102	8.35e-06	0.366	0.223	0.636	0.277	0.332	0.575	0.133	0.0177	0.111278
27090	413	BA-exvivo_lh_volume_BA3b	Freesurfer-Volume	0.014	0.0226	0.395	0.381	1.91e-05	-31.5	28	-22.2	-22.7	3.66	-9.07	1.74	18.4	-12.5	-31	-7.09	8.59	-5.18	16.3	-3.01	-21.5	0.00148	0.00586	0.0789	0.0336	0.688	0.332	0.86	0.0645	0.209	0.0013	0.445	0.364	0.572	0.0954	0.754	0.0183	0.173	0.0223	0.0809249
27091	414	BA-exvivo_lh_volume_BA4a	Freesurfer-Volume	0.0193	0.0283	0.336	0.316	1.67e-07	-43.1	30.5	-25.5	-9.75	3.58	3.59	11.8	23.1	-14.3	-15.6	-3.51	13.8	-9.94	37	-7.4	-6.55	6.96e-06	0.002	0.0377	0.345	0.685	0.691	0.218	0.0167	0.138	0.0936	0.696	0.133	0.262	8.77e-05	0.427	0.457	0.171	0.0172	0.112865
27092	415	BA-exvivo_lh_volume_BA4p	Freesurfer-Volume	0.0133	0.0175	0.254	0.24	0.00106	-20.1	19.5	-15.1	-12.9	-4.17	-1.61	7.91	17.3	-15	-26.1	-1.79	2.26	-4.23	14	-8.27	-7.11	0.014	0.0208	0.151	0.143	0.581	0.835	0.335	0.0363	0.0695	0.00112	0.816	0.774	0.577	0.0819	0.3	0.345	0.127	0.0178	0.104724
27093	416	BA-exvivo_lh_volume_BA6	Freesurfer-Volume	0.0158	0.0294	0.48	0.464	5.96e-08	-200	35.9	-97.3	-140	-53.8	21.8	49	158	56	-30.5	7.51	-23.6	-13.8	176	-125	-31.2	4.44e-05	0.475	0.12	0.00799	0.233	0.637	0.317	0.00135	0.256	0.521	0.87	0.614	0.761	0.000267	0.00864	0.487	0.206	0.0202	0.076699
27095	418	BA-exvivo_lh_volume_BA45	Freesurfer-Volume	0.0126	0.0182	0.32	0.308	0.000605	-38	29.5	-57.8	-16	-16.5	25.4	25.6	37.8	-27.3	34.4	21.8	-53	34	11.8	-37.8	21.9	0.0567	0.151	0.0238	0.457	0.371	0.178	0.2	0.0605	0.175	0.077	0.246	0.00561	0.0662	0.549	0.0516	0.232	0.147	0.0182	0.0857143
27096	419	BA-exvivo_lh_volume_V1	Freesurfer-Volume	0.0608	0.0771	0.272	0.211	5.25e-29	-82	46	-40.8	-15.2	-126	135	2.82	-2.99	-64.9	-8.51	3.62	9.37	-10.6	12.9	10.7	-33.4	1.68e-06	0.00893	0.0619	0.409	1.78e-15	8.92e-17	0.869	0.862	0.00017	0.609	0.821	0.567	0.505	0.444	0.521	0.0338	0.275	0.0262	0.221091
27097	420	BA-exvivo_lh_volume_V2	Freesurfer-Volume	0.0459	0.0658	0.348	0.302	9.99e-24	-157	73.5	-117	-79.2	-291	234	16	-4.18	-99	-4.82	-28.5	-36.5	10.5	0.609	11.9	-86.4	2.52e-05	0.0556	0.0147	0.0489	5.05e-17	4.09e-11	0.668	0.911	0.00859	0.895	0.416	0.307	0.762	0.987	0.743	0.0118	0.243	0.0225	0.188889
27098	421	BA-exvivo_lh_volume_MT	Freesurfer-Volume	0.0184	0.0276	0.354	0.336	2.87e-07	-29.7	16.5	-27.3	-35.1	-30.5	16.7	-16.2	-26.9	-43.6	-4.2	13.1	-13.6	-17	-18.4	-22.6	-37.4	0.0191	0.205	0.092	0.01	0.00908	0.163	0.2	0.0352	0.000648	0.733	0.269	0.261	0.148	0.139	0.0665	0.0013	0.126	0.0181	0.146032
27099	422	BA-exvivo_lh_volume_perirhinal	Freesurfer-Volume	0.021	0.0236	0.132	0.111	8.57e-06	-17.7	28.5	-7.98	2.6	-13.4	0.992	-10.4	14.7	-15.4	6.03	10.6	10.6	-16.9	5.91	6.03	3.8	0.0118	8.08e-05	0.374	0.731	0.0391	0.881	0.14	0.0381	0.0302	0.378	0.108	0.117	0.00961	0.393	0.378	0.556	0.129	0.0187	0.162791
27100	423	BA-exvivo_lh_volume_entorhinal	Freesurfer-Volume	0.028	0.0294	0.0767	0.0487	5.99e-08	-15.9	53.6	-16.1	12.9	-8.21	13.7	0.381	15.6	6.73	-11.5	23.4	25.7	-69.8	5.91	11	6.62	0.225	7.42e-05	0.337	0.363	0.498	0.27	0.977	0.239	0.611	0.37	0.0577	0.0411	1.06e-08	0.648	0.387	0.583	0.195	0.021	0.14359
27102	797	BA-exvivo_rh_area_BA2	CT.Surface	0.0152	0.0223	0.331	0.315	2.59e-05	3.37	-7.68	-37.5	-18.4	15.2	2.81	-3.52	-3.85	-18.3	-3.17	-13.5	5.03	1.63	10.8	4.46	1.69	0.616	0.266	1.31e-05	0.0111	0.014	0.658	0.601	0.57	0.00703	0.628	0.0319	0.434	0.793	0.103	0.495	0.784	0.14	0.0178	0.108571
27103	798	BA-exvivo_rh_area_BA3a	CT.Surface	0.0156	0.0247	0.382	0.367	3.57e-06	0.371	0.079	-1.28	-1.28	1.16	0.716	1.26	3.54	1.6	-5.66	-2.56	2.06	-1.7	6.24	-1.4	-2.5	0.803	0.959	0.503	0.426	0.399	0.611	0.398	0.0184	0.286	9.96e-05	0.0672	0.149	0.217	2.17e-05	0.335	0.0677	0.233	0.0281	0.0669528
27104	799	BA-exvivo_rh_area_BA3b	CT.Surface	0.0184	0.0319	0.442	0.424	6.77e-09	0.0762	0.259	-6.52	-7.68	1.57	-1.53	1.18	3.17	3.35	-9.68	-5.81	2.27	-1.8	10.9	-1.24	-6.6	0.976	0.921	0.0444	0.00495	0.501	0.522	0.641	0.215	0.19	9.24e-05	0.0147	0.35	0.443	1.33e-05	0.615	0.00467	0.23	0.0324	0.08
27105	800	BA-exvivo_rh_area_BA4a	CT.Surface	0.014	0.0225	0.394	0.38	2.07e-05	-0.808	-6.25	-6.18	-8.73	5.03	4.99	-0.985	4.87	5.86	-1.87	-2.73	1.03	1.01	5.91	-2.37	-2.18	0.752	0.0176	0.059	0.00155	0.033	0.0389	0.701	0.0589	0.0233	0.453	0.255	0.675	0.671	0.0189	0.341	0.354	0.22	0.0248	0.0636364
27106	801	BA-exvivo_rh_area_BA4p	CT.Surface	0.0171	0.0262	0.366	0.349	9.34e-07	-0.533	-1.46	-3.01	-3	4.04	2.56	0.458	4.74	4.18	-7.52	-1.95	1.52	-0.667	6.01	-2.83	-3.31	0.782	0.459	0.221	0.148	0.0228	0.159	0.812	0.0146	0.0314	6.3e-05	0.279	0.409	0.708	0.00153	0.131	0.0613	0.237	0.0263	0.0721519
27107	802	BA-exvivo_rh_area_BA6	CT.Surface	0.0161	0.029	0.46	0.444	8.78e-08	-4.43	-27.7	-20.2	-31.1	13.8	24.2	0.91	41.7	39.7	-5.87	-4.17	3.93	-17.5	51.7	-17.9	-9.59	0.725	0.0329	0.211	0.0222	0.235	0.0424	0.943	0.00106	0.00183	0.633	0.724	0.745	0.134	3.27e-05	0.144	0.408	0.227	0.0257	0.0709251
27109	804	BA-exvivo_rh_area_BA45	CT.Surface	0.0184	0.0277	0.353	0.334	2.8e-07	-1.93	5.97	-58.5	-11.3	-4.75	18	6.93	9.92	-9.68	23.4	-3.51	-10.9	19.4	9.15	-0.706	2.89	0.807	0.461	7.29e-09	0.184	0.514	0.0154	0.379	0.211	0.223	0.00233	0.635	0.15	0.00784	0.238	0.927	0.69	0.145	0.0191	0.126897
27110	805	BA-exvivo_rh_area_V1	CT.Surface	0.0644	0.0804	0.264	0.2	1.3e-30	-31.5	-1.11	-34.4	0.121	-81.7	76.8	1.1	-17.5	-15.8	0.741	-6.31	2.35	5.06	9.28	23	-25.2	0.000981	0.91	0.00499	0.991	4.57e-20	3.23e-17	0.909	0.07	0.102	0.937	0.482	0.798	0.568	0.325	0.0136	0.00417	0.345	0.0307	0.186667
27111	806	BA-exvivo_rh_area_V2	CT.Surface	0.0447	0.0694	0.401	0.357	2.09e-25	-24.4	-23.1	-69.3	-11.3	-97.3	93.5	7.75	-15.8	-13.2	-0.0853	-25	-3.64	10.5	-1.49	29.9	-37.1	0.0627	0.0861	3.71e-05	0.423	1.45e-15	6.43e-14	0.555	0.232	0.317	0.995	0.042	0.772	0.387	0.908	0.0192	0.00213	0.31	0.0262	0.144194
27112	807	BA-exvivo_rh_area_MT	CT.Surface	0.0191	0.028	0.336	0.317	2.05e-07	4.47	-8.8	-18.6	-3.33	-6.85	7.39	-7.98	-12.9	-3.34	0.211	-1.58	6.75	-10.8	-10.1	-16.9	-13.1	0.361	0.0808	0.00305	0.528	0.13	0.111	0.104	0.0093	0.499	0.965	0.731	0.151	0.0177	0.0368	0.000406	0.00375	0.161	0.0195	0.118634
27113	808	BA-exvivo_rh_area_perirhinal	CT.Surface	0.0149	0.0201	0.271	0.256	0.000142	-0.088	4.49	-2.38	-1.29	1.28	-0.653	-1.99	-0.0154	0.853	-0.387	0.901	2.12	-4.36	0.7	2.34	-2.03	0.944	0.000497	0.137	0.339	0.268	0.581	0.112	0.99	0.499	0.751	0.443	0.0769	0.000173	0.57	0.0546	0.0771	0.186	0.0211	0.0801075
27114	809	BA-exvivo_rh_area_entorhinal	CT.Surface	0.0151	0.0199	0.259	0.244	0.000162	-0.156	2.74	-1.38	-0.259	0.017	-0.0202	-1.03	-0.455	-0.0785	0.0532	0.835	1.59	-3.7	0.788	1.09	-1.05	0.856	0.00187	0.207	0.779	0.983	0.98	0.232	0.598	0.928	0.949	0.299	0.0532	3.31e-06	0.35	0.191	0.182	0.188	0.0204	0.0803191
27117	1100	BA-exvivo_rh_thickness_BA3a	CT.Thickness	0.0139	0.0154	0.112	0.098	0.00475	-0.00621	0.0124	0.00111	-0.000907	-0.00707	-0.000477	-0.00543	-0.000412	-0.00733	-0.000897	0.00135	-0.00109	-0.00641	-0.00419	-0.00166	-0.0022	0.0723	0.000507	0.803	0.807	0.0267	0.884	0.117	0.906	0.0355	0.79	0.677	0.742	0.0451	0.218	0.622	0.489	0.128	0.0205	0.108594
27118	1100	BA-exvivo_rh_thickness_BA3b	CT.Thickness	0.0156	0.0169	0.0925	0.0769	0.00161	-0.00516	0.0129	0.00434	-0.00449	-0.00951	0.00218	-0.003	-0.00238	-0.00934	-0.00595	-0.000785	-0.000814	-0.00874	-0.0033	-0.00925	-0.00773	0.232	0.00361	0.432	0.334	0.0171	0.593	0.488	0.584	0.0321	0.158	0.846	0.844	0.0291	0.438	0.028	0.0515	0.113	0.0176	0.138053
27121	1110	BA-exvivo_rh_thickness_BA6	CT.Thickness	0.0235	0.0284	0.196	0.172	1.47e-07	-0.0207	0.016	0.00252	-2.72e-05	-0.0129	-0.00393	-0.000675	0.000232	-0.0093	-0.00184	0.00693	-0.0102	-0.00476	-0.000238	-0.0114	-0.000212	2.69e-06	0.000402	0.654	0.995	0.00152	0.344	0.878	0.958	0.0359	0.667	0.0932	0.0158	0.243	0.956	0.00764	0.958	0.23	0.0226	0.102174
27122	1110	BA-exvivo_rh_thickness_BA44	CT.Thickness	0.0265	0.0299	0.138	0.111	4.13e-08	-0.0172	0.0124	0.00588	0.000699	-0.00614	0.00143	0.00151	-0.000228	-0.0112	-0.00355	0.00678	-0.00671	-0.00307	-0.0013	-0.00646	-0.00236	4.16e-07	0.000365	0.175	0.848	0.0494	0.655	0.656	0.947	0.00108	0.282	0.0329	0.0387	0.327	0.696	0.0502	0.448	0.179	0.0201	0.148045
27123	1110	BA-exvivo_rh_thickness_BA45	CT.Thickness	0.0267	0.0304	0.149	0.123	2.54e-08	-0.0103	0.0165	0.00554	0.00522	-0.00708	-0.00111	0.000666	-0.00085	-0.00982	-0.00392	0.00499	-0.00536	-0.00416	-0.00311	-0.0063	0.00163	0.00136	6.13e-07	0.177	0.131	0.0169	0.715	0.836	0.793	0.00245	0.21	0.0976	0.0815	0.162	0.326	0.0438	0.581	0.196	0.0192	0.136224
27124	1110	BA-exvivo_rh_thickness_V1	CT.Thickness	0.0277	0.0311	0.135	0.107	1.42e-08	-0.00585	0.0141	0.00708	-0.00376	-0.0152	0.0055	-0.00304	0.00422	-0.0134	0.000687	0.00194	-0.000866	-0.0102	-0.00328	-0.00542	0.000824	0.109	0.000182	0.13	0.339	7.12e-06	0.111	0.406	0.251	0.00028	0.847	0.571	0.805	0.0026	0.362	0.128	0.806	0.121	0.017	0.228926
27125	1110	BA-exvivo_rh_thickness_V2	CT.Thickness	0.0334	0.0363	0.111	0.0779	1.18e-10	-0.012	0.015	0.0102	-0.00402	-0.0144	0.0068	-0.00275	0.00443	-0.00881	-0.00503	0.000594	-0.007	-0.00323	-0.00444	-0.00336	-0.000737	0.000347	1.39e-05	0.0171	0.265	3.27e-06	0.0318	0.413	0.19	0.00921	0.123	0.85	0.0293	0.298	0.178	0.303	0.811	0.226	0.0199	0.147788
27128	1120	BA-exvivo_rh_thickness_entorhinal	CT.Thickness	0.0184	0.0198	0.0919	0.0735	0.000176	-0.018	0.0322	0.00617	0.0161	-0.0151	0.0038	0.0048	0.00568	-0.00489	-0.000277	0.00857	0.0134	-0.0196	-0.0126	-0.00327	0.00607	0.0282	0.000133	0.556	0.0691	0.0463	0.624	0.559	0.492	0.554	0.972	0.266	0.0879	0.00974	0.118	0.682	0.421	0.11	0.0187	0.167273
27129	424	BA-exvivo_rh_volume_BA1	Freesurfer-Volume	0.0156	0.0221	0.311	0.296	2.87e-05	-20.7	13.9	-9.07	-7.13	-8.53	-0.946	-1.72	0.982	-6.24	-11.9	-7.64	-8.56	-8.84	17.6	-16.4	-6.81	0.00053	0.0238	0.234	0.267	0.121	0.867	0.773	0.87	0.299	0.0404	0.172	0.134	0.11	0.0028	0.00477	0.214	0.163	0.0188	0.0957055
27130	425	BA-exvivo_rh_volume_BA2	Freesurfer-Volume	0.0106	0.0146	0.286	0.275	0.00811	-19.4	23.9	-68.9	-44.3	0.713	4.88	-14.4	-6.44	-59.9	-6.35	-29.1	-16	-8.93	24.9	-13.6	-6.42	0.295	0.208	0.00363	0.0264	0.967	0.78	0.438	0.73	0.00135	0.725	0.0941	0.367	0.602	0.172	0.45	0.706	0.12	0.0148	0.0883333
27131	426	BA-exvivo_rh_volume_BA3a	Freesurfer-Volume	0.0116	0.0156	0.27	0.258	0.004	-1.07	7.17	0.65	-3.52	0.281	1.27	0.311	6.2	-2.38	-8.79	-3.22	2.62	-6.47	7.65	-1.53	-5.86	0.734	0.0277	0.872	0.301	0.923	0.672	0.922	0.0521	0.456	0.0044	0.278	0.387	0.0273	0.0141	0.62	0.0441	0.168	0.0203	0.0690476
27132	427	BA-exvivo_rh_volume_BA3b	Freesurfer-Volume	0.018	0.0247	0.29	0.272	3.6e-06	-10.2	20.6	-6.24	-22.8	-13	-1.5	-2.42	3.54	-5.3	-25.7	-9.48	0.406	-15.7	20.4	-17.6	-21.3	0.204	0.0131	0.545	0.00888	0.081	0.844	0.765	0.663	0.515	0.0011	0.211	0.958	0.0354	0.0101	0.0254	0.00416	0.185	0.0298	0.0972973
27133	428	BA-exvivo_rh_volume_BA4a	Freesurfer-Volume	0.0197	0.0276	0.306	0.286	3.03e-07	-40	19.4	-16.5	0.896	0.327	14.2	-0.509	27.5	-20.1	-8.6	-8.52	-13.3	-16.7	40.2	-7.38	-13.2	3e-05	0.0494	0.178	0.931	0.97	0.117	0.958	0.00441	0.0372	0.357	0.344	0.146	0.0606	2.12e-05	0.429	0.134	0.15	0.0189	0.131333
27134	429	BA-exvivo_rh_volume_BA4p	Freesurfer-Volume	0.0129	0.0164	0.225	0.212	0.00229	-15.5	15.1	-11.6	4.41	-1.22	-1.24	-5.05	20.2	-7.71	-19.7	-3.6	-5.24	-8.18	18.3	-10.6	-14.2	0.0441	0.0572	0.237	0.595	0.864	0.865	0.512	0.00916	0.32	0.00859	0.618	0.477	0.251	0.0158	0.159	0.0442	0.166	0.0199	0.0777108
27135	430	BA-exvivo_rh_volume_BA6	Freesurfer-Volume	0.0166	0.0298	0.459	0.442	4.34e-08	-141	12.3	-38	-117	-34.6	54.9	3.42	137	62.8	-45.7	15.4	-45.4	-98.1	157	-137	-31.6	0.00121	0.784	0.496	0.0128	0.39	0.183	0.938	0.00193	0.154	0.283	0.707	0.277	0.0153	0.000275	0.00126	0.431	0.217	0.0196	0.0764977
27137	432	BA-exvivo_rh_volume_BA45	Freesurfer-Volume	0.0189	0.029	0.369	0.351	8.53e-08	-49.2	81.2	-140	-17.2	-37.7	47.3	6.97	22.5	-60	51	7.11	-50	43.5	7.53	-31.2	14.1	0.0351	0.000739	2.94e-06	0.495	0.0801	0.0322	0.766	0.339	0.011	0.0251	0.746	0.0254	0.0447	0.743	0.17	0.512	0.133	0.0183	0.142105
27138	433	BA-exvivo_rh_volume_V1	Freesurfer-Volume	0.0607	0.0795	0.297	0.236	3.59e-30	-61.7	40.3	-26.6	-15.9	-166	144	-5.65	-9.76	-67.1	4.76	-2.47	0.957	-25.5	2.9	17.4	-38.2	0.00106	0.0376	0.27	0.433	2.61e-21	1.09e-15	0.764	0.607	0.000419	0.795	0.889	0.958	0.144	0.876	0.343	0.0274	0.285	0.0285	0.212982
27139	434	BA-exvivo_rh_volume_V2	Freesurfer-Volume	0.0488	0.0704	0.355	0.306	7.71e-26	-135	60	-67.3	-63.3	-305	251	-10.2	-3.06	-94.9	-36	-43	-60.4	-14.4	-33.2	31.1	-86.5	0.000248	0.114	0.154	0.111	7.04e-19	8.65e-13	0.782	0.934	0.0109	0.317	0.215	0.0876	0.673	0.361	0.387	0.0108	0.263	0.0254	0.185551
27140	435	BA-exvivo_rh_volume_MT	Freesurfer-Volume	0.0193	0.0286	0.344	0.325	1.29e-07	-13.5	-0.136	-27.3	-14.3	-23.4	9.3	-42.5	-45.4	-24.5	-15.4	1.94	13	-29.5	-28.5	-60	-40.5	0.361	0.993	0.15	0.37	0.0861	0.506	0.00417	0.00235	0.101	0.285	0.889	0.36	0.0314	0.0508	3.21e-05	0.00294	0.136	0.0172	0.141912
27141	436	BA-exvivo_rh_volume_perirhinal	Freesurfer-Volume	0.0204	0.0239	0.165	0.145	6.91e-06	-16.4	29.8	-8.38	4.16	-11.1	1.93	-4.55	8.27	-11.3	9.81	8.06	7.6	-29.1	-1.75	-5.8	1.85	0.0242	7e-05	0.369	0.596	0.0979	0.779	0.533	0.26	0.124	0.167	0.239	0.276	1.67e-05	0.807	0.414	0.782	0.0957	0.0157	0.213166
27142	437	BA-exvivo_rh_volume_entorhinal	Freesurfer-Volume	0.0251	0.0267	0.0862	0.0612	6.31e-07	-12.4	27.9	-6.87	5.55	-6.61	0.179	-0.466	3.3	-3.62	0.989	3.55	9.21	-26.5	-6.06	8.65	-0.316	0.0383	6.32e-06	0.37	0.39	0.232	0.975	0.938	0.585	0.549	0.865	0.528	0.109	2.01e-06	0.305	0.138	0.954	0.202	0.0204	0.124257
27143	810	aparc-DKTatlas_lh_area_caudalanteriorcingulate	CT.Surface	0.0176	0.0298	0.427	0.41	4.23e-08	-1.89	-4.5	-18.9	-9.78	4.88	6.8	-3.41	8.33	6.22	1.25	-1.09	9.15	-2	11.3	-5.06	-0.958	0.586	0.208	2.36e-05	0.00909	0.129	0.0386	0.328	0.0176	0.0763	0.713	0.74	0.00608	0.534	0.00094	0.135	0.765	0.219	0.0282	0.0803653
27144	811	aparc-DKTatlas_lh_area_caudalmiddlefrontal	CT.Surface	0.0164	0.0243	0.34	0.324	4.83e-06	-7.17	-3.12	-35.3	-15.3	3.08	15.9	4.23	16.5	34.7	-5.15	1.22	0.603	-3.01	11	-5.39	1.4	0.341	0.687	0.000257	0.0602	0.658	0.0257	0.575	0.0296	5.28e-06	0.483	0.863	0.933	0.666	0.137	0.462	0.84	0.185	0.0231	0.0886486
27145	812	aparc-DKTatlas_lh_area_cuneus	CT.Surface	0.0393	0.0535	0.305	0.266	4.17e-18	-10.4	-4.74	-39.3	-0.344	-40	35.2	0.122	0.112	-11.4	8.29	-10.8	4.07	7.46	5.84	7.18	-13.9	0.0999	0.464	1.13e-06	0.96	8.03e-12	4.06e-09	0.985	0.986	0.0718	0.177	0.0675	0.501	0.201	0.347	0.242	0.0167	0.26	0.0222	0.151154
27146	813	aparc-DKTatlas_lh_area_entorhinal	CT.Surface	0.0132	0.0161	0.194	0.181	0.00284	-0.708	3.25	-4.27	-1.1	1.16	1.13	-3.35	-0.932	0.403	1.5	2.03	2.88	-6.88	0.249	1.73	0.251	0.694	0.0794	0.0637	0.569	0.484	0.508	0.0631	0.607	0.824	0.393	0.23	0.0945	3.78e-05	0.888	0.323	0.879	0.181	0.0201	0.0729282
27148	815	aparc-DKTatlas_lh_area_inferiorparietal	CT.Surface	0.0171	0.0272	0.389	0.372	4.07e-07	15.5	-23.4	-37.8	-31.7	22.8	3.11	-14.2	-41.8	-26.9	-15	-23.5	19.8	-20.9	-24.6	-25.4	-16.4	0.21	0.067	0.0172	0.0178	0.0464	0.791	0.254	0.000853	0.0315	0.216	0.0436	0.0966	0.0694	0.0439	0.0357	0.152	0.212	0.0181	0.0806604
27149	816	aparc-DKTatlas_lh_area_inferiortemporal	CT.Surface	0.01	0.0183	0.462	0.452	0.000562	5.65	-24.2	-34.3	-0.129	4.06	-8.14	-3.44	-13.4	-8.46	-3.59	-8.77	2.45	-24.7	-10.7	-10.4	-5.27	0.496	0.00457	0.00123	0.989	0.596	0.299	0.678	0.109	0.312	0.657	0.26	0.758	0.0013	0.188	0.196	0.489	0.202	0.0176	0.049505
27151	818	aparc-DKTatlas_lh_area_lateraloccipital	CT.Surface	0.024	0.0406	0.432	0.408	1.86e-12	0.136	-21.9	-62.4	-34.7	-55.7	47.6	-3.67	-20.3	-21.7	11.4	-21.5	-5.19	-1.46	-4.11	-10.4	-39.3	0.991	0.0781	5.56e-05	0.0077	6.24e-07	3.17e-05	0.762	0.0962	0.0748	0.331	0.0584	0.654	0.896	0.729	0.375	0.000408	0.223	0.0215	0.107623
27152	819	aparc-DKTatlas_lh_area_lateralorbitofrontal	CT.Surface	0.0126	0.0273	0.551	0.539	3.69e-07	9.21	-1.94	-41.2	-9.6	13.5	2.11	-0.117	7.06	4.08	5.03	8.35	0.0299	3.99	11	-0.735	9.85	0.0886	0.728	3.13e-09	0.0996	0.00699	0.68	0.983	0.195	0.454	0.34	0.1	0.995	0.426	0.0382	0.889	0.0476	0.25	0.0217	0.0504
27153	820	aparc-DKTatlas_lh_area_lingual	CT.Surface	0.0483	0.0641	0.294	0.245	6.71e-23	-17.1	-0.3	-50.5	-3.29	-66.9	60.9	6.63	-20.7	-6.74	6.02	-6.17	-3.78	4.02	3.44	5.97	-23.2	0.0571	0.974	1.19e-05	0.734	1.19e-15	1.02e-12	0.462	0.0224	0.457	0.492	0.465	0.661	0.63	0.697	0.495	0.00511	0.256	0.023	0.188672
27155	822	aparc-DKTatlas_lh_area_middletemporal	CT.Surface	0.0214	0.0411	0.5	0.479	1.11e-12	11.2	-21	-58.6	-13.3	21.5	-13.1	-16.9	-25.8	-20.6	-5.45	-0.231	0.883	-11.1	-30.5	-33	-35	0.243	0.0341	2.09e-06	0.199	0.0157	0.151	0.0807	0.008	0.0342	0.561	0.98	0.924	0.213	0.00132	0.000449	7.89e-05	0.253	0.0202	0.084585
27157	824	aparc-DKTatlas_lh_area_paracentral	CT.Surface	0.0132	0.0221	0.414	0.401	2.93e-05	-0.439	-6.55	-15.9	-13.7	6.2	5.74	-8.5	5.37	5.35	3.98	-4.4	-1.01	0.247	13.1	1.88	0.562	0.913	0.113	0.00205	0.0016	0.095	0.131	0.035	0.185	0.188	0.31	0.244	0.793	0.947	0.000936	0.632	0.879	0.221	0.0214	0.0597285
27158	825	aparc-DKTatlas_lh_area_parsopercularis	CT.Surface	0.0122	0.016	0.245	0.232	0.00314	4.69	-10	-20.5	-3.86	4.7	10.3	11.5	4.12	-2.15	4.98	6.51	-2.56	2.66	3.97	-5.86	5.74	0.335	0.0453	0.00104	0.462	0.296	0.0258	0.0189	0.402	0.662	0.294	0.154	0.584	0.555	0.408	0.217	0.2	0.138	0.0166	0.0884058
27159	826	aparc-DKTatlas_lh_area_parsorbitalis	CT.Surface	0.0124	0.0186	0.345	0.333	0.000459	1.03	0.989	-7.83	-1.5	0.684	2.43	0.818	5.62	2.35	2.81	2.78	-2.74	-1.25	2.72	-0.16	3.45	0.562	0.59	0.000607	0.436	0.677	0.149	0.647	0.00177	0.191	0.106	0.0968	0.108	0.45	0.121	0.927	0.0352	0.194	0.0191	0.0639175
27160	827	aparc-DKTatlas_lh_area_parstriangularis	CT.Surface	0.0127	0.0175	0.283	0.27	0.00105	-0.268	-2.51	-21.1	-3.88	-2.42	7.13	4.31	12.3	2.95	12.4	3.85	-13	7.34	4.18	-5.64	9.14	0.96	0.643	0.00182	0.495	0.619	0.153	0.414	0.0205	0.579	0.0162	0.437	0.0104	0.133	0.422	0.272	0.0595	0.172	0.019	0.0738372
27161	828	aparc-DKTatlas_lh_area_pericalcarine	CT.Surface	0.069	0.0802	0.209	0.14	1.59e-30	-23.5	7.01	-27.8	3.15	-46.1	45.8	1.11	-8.58	-10.7	-0.79	2.73	2.14	1.47	6.56	11.5	-12.8	4.18e-05	0.235	0.000156	0.611	5.41e-18	4.86e-17	0.847	0.138	0.0651	0.888	0.613	0.697	0.782	0.245	0.0388	0.015	0.326	0.0291	0.211656
27162	829	aparc-DKTatlas_lh_area_postcentral	CT.Surface	0.0142	0.0297	0.537	0.523	4.75e-08	-5.58	0.769	-59.3	-20.5	5.22	-7.39	-0.856	10.1	-6.94	-24.5	-23.4	5.69	8.53	28.2	9.34	-15.4	0.539	0.934	3.76e-07	0.0367	0.534	0.39	0.925	0.271	0.449	0.00582	0.00623	0.513	0.311	0.00167	0.291	0.0662	0.178	0.0193	0.0797753
27164	831	aparc-DKTatlas_lh_area_precentral	CT.Surface	0.0183	0.0359	0.508	0.489	1.67e-10	-3.63	-8.78	-45.8	-30.7	2.14	8.66	10.2	30.4	24.8	-31.2	-9.15	6.11	-4.97	26.6	-13.1	-8.85	0.688	0.344	7.53e-05	0.00161	0.798	0.31	0.26	0.000853	0.00653	0.000393	0.281	0.48	0.552	0.00284	0.136	0.287	0.236	0.0267	0.0775424
27165	832	aparc-DKTatlas_lh_area_precuneus	CT.Surface	0.0239	0.0429	0.467	0.443	2.1e-13	7.78	-11.4	-53.6	-14.4	6.52	22.7	9.31	-12.3	-38.8	16.2	-15.9	-1.57	20.1	22.5	37.1	7.52	0.37	0.201	1.46e-06	0.123	0.416	0.00563	0.284	0.161	9.94e-06	0.056	0.0516	0.85	0.0125	0.00857	1.2e-05	0.346	0.261	0.0232	0.0915709
27167	834	aparc-DKTatlas_lh_area_rostralmiddlefrontal	CT.Surface	0.0144	0.0277	0.496	0.482	2.6e-07	2.37	-18	-56.2	-22.9	11.9	9.21	-5.19	-5.03	41.2	11.4	11.8	-7.64	4.57	26.5	-17.7	2.17	0.82	0.0917	2.49e-05	0.0405	0.214	0.348	0.618	0.631	8.61e-05	0.261	0.225	0.443	0.635	0.00972	0.0795	0.82	0.23	0.0191	0.0626087
27168	835	aparc-DKTatlas_lh_area_superiorfrontal	CT.Surface	0.0145	0.034	0.589	0.575	9.96e-10	6.66	-34.6	-73.3	-38.7	10.1	8.45	-4.47	40.2	30.9	11.2	9.94	-10.6	-5.58	76.4	-19	6.52	0.652	0.0227	0.000107	0.0149	0.46	0.545	0.762	0.00699	0.0381	0.438	0.473	0.452	0.683	1.65e-07	0.185	0.631	0.245	0.0222	0.0591837
27169	836	aparc-DKTatlas_lh_area_superiorparietal	CT.Surface	0.0259	0.0376	0.337	0.311	3.51e-11	30.5	-11.4	-42.9	-11.6	13.5	10.4	8.11	-19	-59.5	-9.32	-27.8	7.1	19.3	30.5	39.4	23.7	0.00783	0.332	0.00342	0.348	0.2	0.338	0.479	0.1	2.84e-07	0.404	0.00982	0.517	0.0688	0.00682	0.000423	0.0244	0.202	0.02	0.128218
27170	837	aparc-DKTatlas_lh_area_superiortemporal	CT.Surface	0.0168	0.0365	0.556	0.539	9.14e-11	18.4	-2.95	-55.5	-7.97	24	-13.2	-5.27	-6.62	12.1	30.4	-0.393	-4.26	2.28	-3.71	6.52	-47.2	0.048	0.757	3.14e-06	0.425	0.00509	0.132	0.571	0.479	0.196	0.000778	0.964	0.632	0.791	0.685	0.471	3.48e-08	0.263	0.0369	0.0638783
27171	838	aparc-DKTatlas_lh_area_supramarginal	CT.Surface	0.0084	0.0143	0.42	0.412	0.01	2.39	-13.8	-44.1	-3.76	31.8	-9.74	1.48	-12.9	-5.79	6.71	-10.1	9.33	4.4	-6.5	15.5	-19.7	0.831	0.232	0.0021	0.755	0.0021	0.357	0.895	0.252	0.608	0.539	0.338	0.385	0.671	0.556	0.155	0.0556	0.184	0.018	0.0456522
27172	839	aparc-DKTatlas_lh_area_transversetemporal	CT.Surface	0.0212	0.0278	0.259	0.238	2.44e-07	-0.03	1.89	-6.58	-1.84	-0.91	1.2	0.478	3.24	3.53	0.413	-1.02	-4.75	2.73	2.36	4.23	-5.56	0.984	0.234	0.000871	0.269	0.523	0.411	0.757	0.0375	0.0234	0.783	0.482	0.00134	0.0563	0.121	0.00496	9.16e-05	0.202	0.0193	0.10495
27173	840	aparc-DKTatlas_lh_area_insula	CT.Surface	0.0163	0.0318	0.504	0.487	7.11e-09	9.68	-7.13	-22.7	3.31	6.59	1.68	-3.74	12.5	5.72	12.6	0.53	-6.1	-1.12	0.753	-0.813	-8.97	0.00917	0.0618	1.79e-06	0.407	0.0544	0.632	0.315	0.00081	0.127	0.000525	0.879	0.0865	0.744	0.837	0.822	0.00858	0.288	0.0221	0.0565972
27174	1120	aparc-DKTatlas_lh_thickness_caudalanteriorcingulate	CT.Thickness	0.0107	0.0115	0.0818	0.0712	0.0576	-0.0141	0.022	0.0111	0.00778	0.00352	-0.00146	0.00296	-0.00104	-0.0178	-0.00275	0.00109	0.00328	-0.00188	-0.00753	-0.00692	0.00251	0.0482	0.00271	0.226	0.311	0.592	0.828	0.678	0.885	0.0135	0.692	0.871	0.631	0.775	0.283	0.318	0.702	0.0995	0.0156	0.107538
27175	1120	aparc-DKTatlas_lh_thickness_caudalmiddlefrontal	CT.Thickness	0.0187	0.0219	0.163	0.144	3.41e-05	-0.013	0.0153	0.0109	0.00227	-0.00578	-0.00313	-5.24e-05	-0.00289	-0.012	-0.0011	0.00188	-0.00498	0.00198	-0.00134	-0.00603	-0.00193	0.000667	9.87e-05	0.0258	0.58	0.101	0.386	0.989	0.452	0.00186	0.767	0.599	0.173	0.576	0.722	0.105	0.581	0.204	0.0197	0.0916667
27176	1120	aparc-DKTatlas_lh_thickness_cuneus	CT.Thickness	0.024	0.0256	0.0837	0.0596	1.67e-06	-0.0146	0.0152	0.00866	-0.00593	-0.0118	0.00484	-0.00207	0.00587	-0.00398	-0.00481	0.0015	-0.00155	-0.00399	-0.00177	-0.00485	-0.00338	9.79e-05	7.62e-05	0.0703	0.141	0.000605	0.171	0.58	0.12	0.291	0.187	0.669	0.666	0.249	0.63	0.183	0.326	0.19	0.0173	0.126316
27178	1120	aparc-DKTatlas_lh_thickness_fusiform	CT.Thickness	0.0235	0.0256	0.104	0.0803	1.65e-06	-0.014	0.0174	0.0108	-0.000391	-0.00517	0.00215	0.0016	-0.000379	-0.00443	-0.00275	0.00512	-0.000709	0.000542	-0.00552	-0.00566	-0.00135	5.42e-05	1.05e-06	0.0143	0.916	0.105	0.511	0.644	0.914	0.205	0.414	0.115	0.83	0.866	0.105	0.0931	0.671	0.156	0.0203	0.150641
27179	1120	aparc-DKTatlas_lh_thickness_inferiorparietal	CT.Thickness	0.0281	0.0326	0.168	0.14	3.41e-09	-0.0165	0.0125	0.00984	-8.2e-05	-0.00579	-0.00508	-0.00103	0.000986	-0.0119	-0.00426	0.00436	-0.0028	0.00118	-0.00189	-0.00516	-0.00169	1.64e-07	0.000119	0.0146	0.981	0.0461	0.0872	0.743	0.756	0.000173	0.165	0.139	0.353	0.684	0.542	0.0918	0.56	0.201	0.0204	0.139801
27180	1120	aparc-DKTatlas_lh_thickness_inferiortemporal	CT.Thickness	0.0214	0.0224	0.0668	0.0454	2.35e-05	-0.0122	0.0145	0.0169	0.000812	-0.00283	-0.00135	-0.00266	0.0009	-0.000874	-0.00157	0.0102	-0.0018	0.000956	0.00183	-0.00332	-4.25e-05	0.000943	0.000132	0.000333	0.837	0.404	0.696	0.47	0.808	0.813	0.662	0.00301	0.609	0.779	0.613	0.354	0.99	0.114	0.0168	0.187719
27182	1120	aparc-DKTatlas_lh_thickness_lateraloccipital	CT.Thickness	0.0228	0.0244	0.0872	0.0644	4.45e-06	-0.0122	0.015	0.00761	-0.00209	-0.00546	0.00296	-0.000742	0.00375	-0.0122	-0.00424	0.00418	-0.00318	-0.000151	0.000185	-0.000365	-0.00241	0.000343	1.83e-05	0.081	0.569	0.0822	0.358	0.828	0.274	0.000409	0.202	0.191	0.329	0.962	0.956	0.912	0.441	0.179	0.0188	0.127374
27183	1120	aparc-DKTatlas_lh_thickness_lateralorbitofrontal	CT.Thickness	0.0317	0.0335	0.0867	0.055	1.51e-09	-0.0201	0.015	0.0112	0.002	-0.00859	0.000698	0.0022	0.00454	-0.00998	0.00178	0.00445	-0.00541	-0.00581	-0.00376	-0.00413	0.00462	8.19e-08	9.62e-05	0.0185	0.619	0.0127	0.843	0.556	0.227	0.00806	0.624	0.204	0.13	0.0927	0.306	0.256	0.177	0.11	0.0153	0.288182
27184	1130	aparc-DKTatlas_lh_thickness_lingual	CT.Thickness	0.0252	0.0274	0.106	0.0806	3.51e-07	-0.0156	0.0118	0.00732	-0.007	-0.0155	0.00567	0.000781	0.00267	-0.01	-0.00307	0.00267	-0.0057	-0.0028	-0.00488	-0.00392	0.00193	6.44e-05	0.00335	0.143	0.0962	1.67e-05	0.124	0.841	0.497	0.0108	0.419	0.465	0.127	0.438	0.204	0.302	0.59	0.186	0.0195	0.135484
27185	1130	aparc-DKTatlas_lh_thickness_medialorbitofrontal	CT.Thickness	0.0142	0.015	0.0629	0.0487	0.00633	-0.00792	0.0128	-0.0015	0.00182	-0.00404	-0.00366	-0.00458	0.00212	-0.0132	0.00166	0.00159	0.00289	0.00225	-0.0121	0.00244	0.00189	0.077	0.00537	0.793	0.707	0.328	0.387	0.307	0.639	0.00361	0.704	0.705	0.5	0.588	0.00612	0.576	0.646	0.11	0.0227	0.129091
27186	1130	aparc-DKTatlas_lh_thickness_middletemporal	CT.Thickness	0.0333	0.0355	0.0955	0.0622	2.38e-10	-0.0141	0.0184	0.0186	-0.00222	-0.00753	-0.00243	0.000546	-0.00111	-0.0125	-0.00158	0.00751	-0.000362	0.00216	-0.000949	-0.0109	-0.0021	0.000152	1.48e-06	9.25e-05	0.579	0.0278	0.487	0.883	0.766	0.00087	0.662	0.0311	0.919	0.53	0.795	0.00267	0.538	0.136	0.0167	0.244853
27187	1130	aparc-DKTatlas_lh_thickness_parahippocampal	CT.Thickness	0.0188	0.0207	0.11	0.0914	9.2e-05	-0.0247	0.0199	0.00562	0.0107	-0.0139	0.0179	0.00808	0.00588	-0.00922	-0.000976	0.00222	0.0122	-0.0208	-0.00155	-0.00199	0.00626	0.00115	0.0108	0.563	0.192	0.048	0.0127	0.288	0.442	0.229	0.895	0.755	0.0947	0.00313	0.836	0.787	0.37	0.183	0.0191	0.102732
27188	1130	aparc-DKTatlas_lh_thickness_paracentral	CT.Thickness	0.0212	0.0232	0.11	0.0891	1.18e-05	-0.0202	0.0207	0.0046	0.00908	-0.00472	0.000791	0.00942	0.0117	-0.0132	-0.00507	0.00373	0.00219	-0.000766	0.00327	-0.00086	-0.000471	6.42e-05	7.36e-05	0.478	0.0957	0.312	0.869	0.0629	0.0222	0.00991	0.304	0.433	0.651	0.87	0.511	0.861	0.919	0.222	0.0241	0.0954955
27191	1130	aparc-DKTatlas_lh_thickness_parstriangularis	CT.Thickness	0.0241	0.0273	0.141	0.117	3.87e-07	-0.0108	0.0175	0.00731	0.00352	-0.00734	-0.00152	-0.00161	0.000201	-0.0134	-0.00321	0.00092	-0.0028	0.00043	-0.00444	-0.000237	9.9e-05	0.00185	9.84e-07	0.101	0.347	0.0222	0.643	0.645	0.954	0.000137	0.344	0.778	0.4	0.894	0.195	0.944	0.975	0.158	0.0179	0.152532
27192	1130	aparc-DKTatlas_lh_thickness_pericalcarine	CT.Thickness	0.025	0.0269	0.0947	0.0697	5.33e-07	-0.0105	0.0104	0.013	-0.00459	-0.00975	0.0091	0.00101	0.00743	-0.0111	-0.00448	0.00331	0.000473	-0.00515	0.000105	-0.0043	-0.000128	0.00333	0.00491	0.00477	0.236	0.0033	0.00742	0.78	0.0403	0.00213	0.2	0.326	0.891	0.122	0.976	0.219	0.969	0.126	0.0164	0.198413
27193	1140	aparc-DKTatlas_lh_thickness_postcentral	CT.Thickness	0.0255	0.0287	0.139	0.114	1.13e-07	-0.0192	0.0168	0.00791	-0.00148	-0.00575	-0.00069	0.00125	0.00741	-0.00672	-0.00608	0.00335	-0.0046	-0.000405	-0.003	-0.00162	-0.000327	1.47e-07	8.15e-06	0.0906	0.707	0.0882	0.842	0.733	0.0443	0.0683	0.0877	0.328	0.188	0.905	0.405	0.65	0.922	0.184	0.0192	0.138587
27194	1140	aparc-DKTatlas_lh_thickness_posteriorcingulate	CT.Thickness	0.0139	0.0148	0.0714	0.0575	0.00725	-0.0148	0.0143	0.00686	-0.003	-0.00228	0.00406	-0.000828	0.00561	-0.0148	0.00151	-0.00116	0.000508	0.000811	-0.00151	0.00195	-0.00155	0.00169	0.00321	0.256	0.555	0.601	0.363	0.861	0.239	0.00191	0.743	0.794	0.911	0.853	0.745	0.672	0.721	0.146	0.0179	0.0952055
27195	1140	aparc-DKTatlas_lh_thickness_precentral	CT.Thickness	0.0243	0.0281	0.158	0.133	2e-07	-0.0224	0.0226	0.00932	0.00162	-0.00712	-0.00442	0.00471	0.00197	-0.014	-0.00066	0.00216	-0.000362	-7.77e-05	0.000526	-0.00444	-0.00391	8.48e-07	1.39e-06	0.108	0.74	0.0892	0.303	0.3	0.666	0.00226	0.881	0.612	0.934	0.985	0.906	0.315	0.349	0.199	0.0223	0.122111
27196	1140	aparc-DKTatlas_lh_thickness_precuneus	CT.Thickness	0.0315	0.0363	0.163	0.132	1.19e-10	-0.0178	0.0143	0.00873	0.000117	-0.00646	-0.00631	-0.00687	0.00326	-0.00873	-0.00177	0.00751	-0.00181	-0.000376	-0.00611	-0.0128	-0.000987	4.84e-07	7.68e-05	0.0528	0.975	0.0471	0.0582	0.0517	0.358	0.0141	0.606	0.0232	0.592	0.908	0.0782	0.000185	0.76	0.208	0.0202	0.151442
27197	1140	aparc-DKTatlas_lh_thickness_rostralanteriorcingulate	CT.Thickness	0.0201	0.0221	0.109	0.0885	3.02e-05	-0.0124	0.0135	0.0208	0.00612	-0.0125	0.0022	-0.00319	-0.00627	-0.0138	0.00141	-0.000242	0.000451	-0.00251	-0.00488	-0.00369	0.00731	0.0123	0.00799	0.00101	0.25	0.00624	0.638	0.519	0.208	0.00552	0.769	0.958	0.924	0.584	0.316	0.443	0.108	0.143	0.0168	0.140559
27198	1140	aparc-DKTatlas_lh_thickness_rostralmiddlefrontal	CT.Thickness	0.0367	0.044	0.203	0.167	6.83e-14	-0.0168	0.0165	0.0116	0.00415	-0.0071	0.00143	0.00191	0.0024	-0.0162	-0.00398	0.00607	0.000673	-0.000488	-0.000733	-0.00616	0.00391	2.41e-07	8.15e-07	0.00527	0.236	0.018	0.641	0.557	0.465	7.78e-07	0.209	0.0466	0.829	0.871	0.819	0.0518	0.19	0.201	0.019	0.182587
27199	1140	aparc-DKTatlas_lh_thickness_superiorfrontal	CT.Thickness	0.0293	0.0362	0.222	0.193	1.2e-10	-0.0219	0.014	0.00806	0.00557	-0.0111	-0.00367	0.00339	-0.00103	-0.0122	0.00108	0.00208	-0.00504	0.00141	-0.00197	-0.0101	0.00134	4.32e-09	0.000271	0.0906	0.165	0.00127	0.297	0.363	0.783	0.00113	0.766	0.551	0.158	0.684	0.592	0.00528	0.696	0.215	0.0222	0.136279
27200	1140	aparc-DKTatlas_lh_thickness_superiorparietal	CT.Thickness	0.0278	0.0317	0.151	0.123	8.14e-09	-0.0199	0.0115	0.00873	-0.00362	-0.00676	-0.00406	-0.00654	0.00305	-0.00583	-0.00189	0.00428	-0.00689	0.00146	-0.00512	-0.00838	0.00326	2.2e-08	0.00164	0.0544	0.344	0.0388	0.225	0.0656	0.394	0.103	0.585	0.198	0.0424	0.656	0.143	0.0153	0.317	0.207	0.0196	0.1343
27201	1140	aparc-DKTatlas_lh_thickness_superiortemporal	CT.Thickness	0.0293	0.0332	0.147	0.118	2.03e-09	-0.0222	0.0177	0.0103	0.00151	-0.00579	-0.00319	0.00176	-0.00391	-0.0148	0.00202	0.00931	-0.00189	-0.00229	-0.00214	-0.00838	-0.00305	7.07e-08	2.94e-05	0.0492	0.733	0.126	0.411	0.67	0.344	0.000371	0.614	0.0158	0.631	0.547	0.597	0.0362	0.418	0.171	0.0189	0.171345
27202	1140	aparc-DKTatlas_lh_thickness_supramarginal	CT.Thickness	0.0343	0.0403	0.184	0.15	2.54e-12	-0.0208	0.0151	0.0119	0.00218	-0.01	-0.00111	-0.000674	0.00133	-0.0154	-0.00264	0.00322	-0.00465	-8.41e-05	0.000247	-0.00449	0.00139	2.84e-09	2.68e-05	0.00805	0.562	0.0019	0.736	0.847	0.706	1.35e-05	0.437	0.326	0.165	0.979	0.943	0.187	0.665	0.209	0.0244	0.164115
27204	1150	aparc-DKTatlas_lh_thickness_insula	CT.Thickness	0.0259	0.0278	0.0935	0.0676	2.48e-07	-0.0178	0.0219	0.00567	-0.00495	-0.00691	-7.89e-05	0.0134	0.00602	-0.00933	-0.00306	0.00482	0.00318	-0.00335	-0.00411	-0.00785	-0.000459	6e-05	1.55e-06	0.316	0.299	0.0905	0.985	0.00254	0.177	0.0365	0.478	0.246	0.452	0.413	0.345	0.0685	0.91	0.15	0.0185	0.172667
27205	438	aparc-DKTatlas_lh_volume_caudalanteriorcingulate	Freesurfer-Volume	0.013	0.0183	0.301	0.288	0.000583	-21.4	11.6	-48.4	-19.6	22.6	23.7	-8.5	25.6	3.76	5.76	0.872	29.3	-7.34	27.9	-24.1	0.252	0.092	0.374	0.00294	0.153	0.0546	0.0491	0.505	0.0462	0.769	0.642	0.942	0.0162	0.534	0.026	0.0515	0.983	0.177	0.0195	0.0734463
27207	440	aparc-DKTatlas_lh_volume_cuneus	Freesurfer-Volume	0.0399	0.0524	0.278	0.238	1.37e-17	-55.8	36	-50.3	-15.5	-110	89.8	-2.12	12.5	-40.3	3.37	-19.2	4.69	5.1	3.88	0.317	-37.8	0.000609	0.0317	0.0157	0.376	2.79e-13	6.1e-09	0.896	0.445	0.0142	0.832	0.208	0.763	0.735	0.809	0.984	0.0116	0.25	0.0229	0.1596
27208	441	aparc-DKTatlas_lh_volume_entorhinal	Freesurfer-Volume	0.0181	0.0208	0.146	0.128	8.57e-05	-16.1	33.3	-13.8	7.96	-8.22	0.168	-14.3	17.6	-11.7	5.79	13.8	10.8	-23.3	0.96	6.86	8.92	0.0621	0.000188	0.211	0.393	0.303	0.984	0.0996	0.0431	0.182	0.492	0.0902	0.191	0.00361	0.91	0.415	0.262	0.128	0.0173	0.141406
27210	443	aparc-DKTatlas_lh_volume_inferiorparietal	Freesurfer-Volume	0.0167	0.0262	0.379	0.362	9.51e-07	-53.3	16	-37.8	-100	46.8	-16.7	-42.7	-123	-139	-65.2	-40	42.2	-58.1	-82.1	-116	-52.2	0.162	0.684	0.439	0.0149	0.184	0.643	0.264	0.00139	0.000327	0.0795	0.264	0.249	0.101	0.029	0.00185	0.137	0.197	0.0198	0.0847716
27211	444	aparc-DKTatlas_lh_volume_inferiortemporal	Freesurfer-Volume	0.00586	0.01	0.42	0.414	0.131	-51.5	-3.82	-21.7	5.2	27.4	-17.4	-20.1	-27.1	-41.9	-37.6	21.5	3.31	-87.7	-51.9	-51.5	-15.6	0.116	0.91	0.605	0.883	0.366	0.575	0.54	0.411	0.205	0.239	0.484	0.916	0.0039	0.108	0.107	0.606	0.166	0.018	0.0353012
27213	446	aparc-DKTatlas_lh_volume_lateraloccipital	Freesurfer-Volume	0.0223	0.0373	0.425	0.402	4.5e-11	-91.7	60.7	-89.8	-108	-151	141	-20.8	-26.2	-139	-2.1	-21.5	-27.3	-2.47	-9.45	-15.4	-109	0.00969	0.0957	0.0478	0.00483	3.97e-06	2.8e-05	0.559	0.464	9.94e-05	0.951	0.518	0.422	0.94	0.787	0.656	0.00079	0.192	0.019	0.116146
27214	447	aparc-DKTatlas_lh_volume_lateralorbitofrontal	Freesurfer-Volume	0.0121	0.0249	0.526	0.514	2.87e-06	-42.3	61	-75.9	-32.3	25.4	29.6	10.5	43.3	-28.7	10.6	37.8	-30.7	4.73	9.55	-12.1	36.9	0.0187	0.000991	0.000988	0.0959	0.126	0.0814	0.56	0.0171	0.114	0.545	0.0252	0.0747	0.777	0.59	0.491	0.0258	0.242	0.0227	0.05
27215	448	aparc-DKTatlas_lh_volume_lingual	Freesurfer-Volume	0.0443	0.0557	0.248	0.204	4.65e-19	-102	52.1	-64.8	-44.2	-201	152	12.5	-22.9	-55.5	-7.67	-6.52	-26.3	0.248	-7.83	-6.6	-31.7	0.000136	0.0576	0.0577	0.124	5.53e-16	1.77e-09	0.64	0.393	0.0392	0.768	0.795	0.303	0.992	0.766	0.799	0.197	0.222	0.0226	0.19955
27217	450	aparc-DKTatlas_lh_volume_middletemporal	Freesurfer-Volume	0.0201	0.037	0.477	0.457	5.81e-11	-44.3	31	-79	-52.6	41.1	-51.8	-41.1	-89.6	-136	-42.1	52.8	-15.9	-15.9	-129	-167	-132	0.219	0.403	0.0875	0.177	0.217	0.129	0.256	0.0139	0.00019	0.231	0.119	0.646	0.635	0.000302	2.31e-06	7.48e-05	0.22	0.0206	0.0913636
27218	451	aparc-DKTatlas_lh_volume_parahippocampal	Freesurfer-Volume	0.0227	0.0264	0.163	0.14	8.24e-07	-11.1	28.4	0.686	13.6	-10.7	8.74	-9.76	20.1	-12.2	-3.88	10.5	13.2	-30.8	-2.49	6.37	1.22	0.155	0.000402	0.945	0.107	0.137	0.236	0.212	0.0108	0.123	0.61	0.151	0.078	2.06e-05	0.746	0.402	0.865	0.21	0.0197	0.108095
27219	452	aparc-DKTatlas_lh_volume_paracentral	Freesurfer-Volume	0.0144	0.0217	0.351	0.336	4.06e-05	-41.6	26.6	-34.3	-19.5	8.41	16.5	-0.815	45.3	-13.6	0.365	-7.94	10.4	-9.98	45	6.04	3.67	0.00127	0.0449	0.0379	0.161	0.48	0.176	0.95	0.000502	0.297	0.977	0.512	0.401	0.404	0.000413	0.631	0.757	0.168	0.0191	0.0857143
27220	453	aparc-DKTatlas_lh_volume_parsopercularis	Freesurfer-Volume	0.00884	0.0119	0.265	0.257	0.0455	-19.5	7.65	-40.1	-9.89	9.07	16.9	39.4	5.36	-23.2	18.9	31.6	-11.8	-2.2	1.31	-33.2	14.3	0.225	0.643	0.0509	0.567	0.54	0.265	0.0142	0.74	0.151	0.228	0.0361	0.443	0.883	0.934	0.0339	0.333	0.113	0.0164	0.0782301
27221	454	aparc-DKTatlas_lh_volume_parsorbitalis	Freesurfer-Volume	0.0143	0.0193	0.272	0.257	0.000273	-15.1	26.9	-14.3	-4.42	0.161	9.77	4.75	18.4	-6.17	1.97	15.2	-11.8	-0.807	-5.55	-3.94	12.5	0.0338	0.000244	0.117	0.565	0.981	0.147	0.506	0.0105	0.391	0.777	0.0232	0.0836	0.903	0.43	0.571	0.0563	0.16	0.0173	0.089375
27222	455	aparc-DKTatlas_lh_volume_parstriangularis	Freesurfer-Volume	0.0121	0.0161	0.261	0.249	0.00277	-20.5	31.5	-44.2	-5.29	-21.5	20.7	9.94	32.8	-15.9	30.7	12	-45.5	29.1	0.837	-17.8	23.2	0.219	0.0674	0.0391	0.769	0.165	0.191	0.553	0.052	0.347	0.0598	0.445	0.00451	0.0601	0.959	0.275	0.132	0.136	0.0185	0.0889706
27223	456	aparc-DKTatlas_lh_volume_pericalcarine	Freesurfer-Volume	0.0685	0.0808	0.221	0.153	8.55e-31	-49.4	24.9	-26	-0.143	-77.7	84.9	4.26	-3.77	-31.9	-6.09	9.25	4.3	-7.71	9.64	9.97	-21.2	1.29e-06	0.0175	0.0456	0.99	2.28e-16	2.22e-18	0.676	0.714	0.00189	0.54	0.333	0.659	0.413	0.336	0.314	0.0236	0.288	0.0277	0.237847
27224	457	aparc-DKTatlas_lh_volume_postcentral	Freesurfer-Volume	0.0167	0.0283	0.427	0.411	1.6e-07	-132	103	-88.3	-63.3	-21.6	-24.5	-6.35	76.3	-56.8	-95.1	-41.1	-15.8	17	56.7	6.67	-31.8	1.58e-05	0.00112	0.0241	0.0546	0.445	0.397	0.836	0.0133	0.0654	0.00142	0.152	0.59	0.549	0.0597	0.823	0.257	0.154	0.0189	0.108442
27226	459	aparc-DKTatlas_lh_volume_precentral	Freesurfer-Volume	0.0175	0.0307	0.446	0.429	2.01e-08	-142	108	-71.5	-83.4	-23.3	-6.15	67.9	90.9	-16.3	-89.7	-11	21.5	-21.4	85.4	-58.8	-46.5	1.61e-05	0.00141	0.0906	0.019	0.444	0.844	0.04	0.00629	0.625	0.00528	0.723	0.496	0.483	0.00858	0.0672	0.125	0.187	0.0204	0.0935829
27227	460	aparc-DKTatlas_lh_volume_precuneus	Freesurfer-Volume	0.0174	0.0312	0.458	0.441	1.27e-08	-57.5	42.7	-90.9	-44.7	-13.6	47.9	-9.79	-12.4	-150	43.2	-15.8	-18.5	58.6	36.4	38.7	29	0.0239	0.103	0.00534	0.104	0.561	0.0469	0.701	0.63	5.6e-09	0.082	0.509	0.449	0.0131	0.147	0.119	0.216	0.235	0.0223	0.0740426
27229	462	aparc-DKTatlas_lh_volume_rostralmiddlefrontal	Freesurfer-Volume	0.00926	0.0177	0.486	0.477	0.000888	-81.9	37.5	-76	-56.2	11.9	49.2	-6.58	-13.8	37.1	11.2	59.4	-10.4	15.9	70.3	-90.4	30	0.00952	0.248	0.0601	0.0986	0.683	0.0996	0.835	0.665	0.244	0.715	0.0452	0.73	0.586	0.0238	0.00331	0.302	0.186	0.0167	0.0497849
27231	464	aparc-DKTatlas_lh_volume_superiorparietal	Freesurfer-Volume	0.0185	0.0269	0.332	0.314	5.34e-07	-19.3	33.3	-64.7	-48.3	12.2	15.6	-6.83	-28.7	-197	-25	-57.1	-6.15	58.6	52.1	59.2	77.3	0.562	0.331	0.13	0.179	0.692	0.621	0.838	0.393	5.08e-09	0.441	0.0684	0.847	0.058	0.113	0.0683	0.0117	0.184	0.0194	0.100543
27232	465	aparc-DKTatlas_lh_volume_superiortemporal	Freesurfer-Volume	0.016	0.0283	0.452	0.436	1.6e-07	-97.8	120	-80.5	-17.5	63.1	-34.1	13.3	-34.4	-45.4	105	74.7	-25.1	-29.1	-46.4	-43.7	-169	0.00962	0.00196	0.0957	0.666	0.0705	0.34	0.725	0.366	0.234	0.00451	0.0352	0.488	0.405	0.212	0.235	1.2e-06	0.208	0.0214	0.0769231
27233	466	aparc-DKTatlas_lh_volume_supramarginal	Freesurfer-Volume	0.00719	0.0121	0.412	0.405	0.0405	-95.7	30.4	-68.5	-21.2	58.2	-26.1	2.47	-33.8	-83.5	16.3	-7.52	0.904	10.6	-26.6	27.5	-55.1	0.00513	0.387	0.117	0.564	0.065	0.419	0.943	0.327	0.0155	0.624	0.815	0.978	0.738	0.43	0.408	0.0796	0.174	0.0176	0.0413218
27234	467	aparc-DKTatlas_lh_volume_transversetemporal	Freesurfer-Volume	0.0216	0.027	0.222	0.2	4.96e-07	-6.8	17.9	-11.1	-10.8	0.522	2.12	-4.78	13.8	5.12	0.641	-2.1	-14.1	3.89	-0.0526	18.1	-18.9	0.192	0.000868	0.095	0.0553	0.914	0.667	0.36	0.00889	0.331	0.9	0.668	0.00479	0.421	0.992	0.00037	8.27e-05	0.167	0.0186	0.129341
27236	841	aparc-DKTatlas_rh_area_caudalanteriorcingulate	CT.Surface	0.016	0.0203	0.227	0.211	0.000123	-0.894	-6.36	-13.3	-6.23	8.77	-3	0.921	-0.916	2.64	-1.88	0.228	3.17	-3.5	10.2	-11.5	7.65	0.811	0.0991	0.00562	0.123	0.0113	0.397	0.806	0.808	0.485	0.607	0.948	0.378	0.313	0.00586	0.00158	0.0263	0.115	0.0165	0.13913
27238	843	aparc-DKTatlas_rh_area_cuneus	CT.Surface	0.032	0.0468	0.348	0.315	4.05e-15	-12.8	-8.86	-24.8	-6.09	-29.9	32.6	1.48	-4.03	-13.1	1.66	-7.63	3.56	3.89	5.88	8.83	-13.6	0.0229	0.126	0.000603	0.316	9.9e-09	1.12e-09	0.793	0.478	0.0217	0.762	0.149	0.51	0.456	0.289	0.108	0.00858	0.263	0.0219	0.121673
27239	844	aparc-DKTatlas_rh_area_entorhinal	CT.Surface	0.0151	0.0185	0.2	0.185	0.000492	-1.2	5.49	-3.89	-1.07	1.21	0.799	-1.24	-0.683	0.625	-1.34	1.55	2.93	-5.99	1.43	1.72	-1.66	0.462	0.00108	0.0627	0.543	0.423	0.604	0.45	0.678	0.704	0.4	0.313	0.061	7.67e-05	0.373	0.279	0.267	0.165	0.0213	0.0915152
27240	845	aparc-DKTatlas_rh_area_fusiform	CT.Surface	0.013	0.0243	0.478	0.465	4.73e-06	13.5	-7.67	-35.9	-10	-1.16	-4.86	-1.56	-16	-11	3.11	-8.52	-2.42	-11.2	1.99	-6.47	-18.2	0.0381	0.254	1.76e-05	0.154	0.848	0.431	0.812	0.0154	0.0961	0.625	0.165	0.698	0.0643	0.757	0.309	0.00244	0.187	0.0208	0.0695187
27241	846	aparc-DKTatlas_rh_area_inferiorparietal	CT.Surface	0.0118	0.0202	0.429	0.417	0.00013	21.6	-35.4	-46.9	-19.6	5.07	-9.88	-25.1	-45.4	-18.6	-6.88	1.96	23.3	-12.4	-14.3	-30.1	-15	0.121	0.0137	0.00873	0.193	0.694	0.454	0.0728	0.00127	0.188	0.613	0.881	0.0813	0.337	0.297	0.0269	0.244	0.194	0.0191	0.0608247
27242	847	aparc-DKTatlas_rh_area_inferiortemporal	CT.Surface	0.0109	0.0211	0.497	0.486	6.41e-05	7.07	0.768	-41.8	3.51	13.1	-5.25	-4.78	-20.8	-2.23	4.39	-2.48	4.18	-28.9	-10.6	-14.6	2.4	0.395	0.928	8.79e-05	0.695	0.0882	0.504	0.566	0.0132	0.791	0.588	0.751	0.6	0.000181	0.198	0.0713	0.753	0.234	0.0181	0.0465812
27244	849	aparc-DKTatlas_rh_area_lateraloccipital	CT.Surface	0.0228	0.0379	0.421	0.398	2.61e-11	-8.61	-27.6	-60.8	-15.3	-58.9	55.9	-11.9	-17.6	-5.07	4.13	-23.1	4.54	-7.54	-16.4	-5.53	-38	0.501	0.0357	0.000209	0.265	6.52e-07	3.88e-06	0.351	0.171	0.694	0.74	0.0541	0.711	0.525	0.192	0.657	0.00122	0.244	0.0228	0.0934426
27245	850	aparc-DKTatlas_rh_area_lateralorbitofrontal	CT.Surface	0.0155	0.0352	0.574	0.558	3.25e-10	12.5	1.37	-46.1	-11.1	9.38	4.05	6.43	11	6.12	12	7.37	-6.31	10.5	11.3	3.6	14.3	0.027	0.813	2e-10	0.0676	0.0718	0.447	0.255	0.0527	0.282	0.0288	0.164	0.243	0.0441	0.0423	0.512	0.00594	0.234	0.0214	0.0662393
27246	851	aparc-DKTatlas_rh_area_lingual	CT.Surface	0.0475	0.0636	0.301	0.254	1.05e-22	-14.2	-7.15	-47.2	-2.19	-66.1	62.9	8.21	-21.6	-9.74	-1.64	-12.5	-7.89	9.19	-0.546	23.7	-20.3	0.126	0.452	6.88e-05	0.826	1.39e-14	8.52e-13	0.375	0.0204	0.297	0.856	0.151	0.373	0.283	0.952	0.00856	0.0172	0.255	0.0243	0.186275
27248	853	aparc-DKTatlas_rh_area_middletemporal	CT.Surface	0.0167	0.0363	0.557	0.54	1.1e-10	23.1	-14.8	-29	-13.8	18.9	-17.8	-8.66	-34.1	-12.8	14.9	-0.58	6.9	-13.3	-13.4	-29.9	-19.1	0.00556	0.0839	0.00641	0.124	0.0138	0.0238	0.299	4.81e-05	0.126	0.0654	0.941	0.386	0.0845	0.102	0.000225	0.0126	0.254	0.0225	0.065748
27250	855	aparc-DKTatlas_rh_area_paracentral	CT.Surface	0.0144	0.0228	0.385	0.37	1.64e-05	-5.55	-8.56	-14.7	-14.3	8.47	7.49	-4.31	6.87	5.75	3.72	-2.65	0.0457	0.502	13.5	3.12	-4.95	0.198	0.0536	0.0076	0.00209	0.0332	0.066	0.318	0.114	0.186	0.376	0.513	0.991	0.9	0.00144	0.457	0.212	0.21	0.0256	0.0685714
27251	856	aparc-DKTatlas_rh_area_parsopercularis	CT.Surface	0.0157	0.0215	0.285	0.27	4.56e-05	10.1	1.6	-25.5	-7.41	-3.28	1.06	16.3	1.86	-3.76	13.7	1.4	-0.499	8.38	5.42	-3.23	5.99	0.0395	0.75	4.87e-05	0.16	0.468	0.819	0.000905	0.706	0.447	0.00417	0.76	0.915	0.0649	0.261	0.498	0.183	0.147	0.0183	0.106803
27252	857	aparc-DKTatlas_rh_area_parsorbitalis	CT.Surface	0.0119	0.0171	0.313	0.301	0.00141	1.51	0.621	-9.47	-1.02	-0.211	2.91	-1.29	5.26	0.164	5.44	2.81	-1.17	1.93	2.13	2.24	3.95	0.464	0.77	0.000351	0.646	0.912	0.136	0.532	0.0116	0.937	0.00692	0.147	0.554	0.313	0.296	0.265	0.0376	0.133	0.0178	0.0894737
27253	858	aparc-DKTatlas_rh_area_parstriangularis	CT.Surface	0.0189	0.025	0.264	0.245	2.62e-06	-1.34	0.329	-33.6	-3.29	-4	11.5	2.7	6.19	-5.3	16.5	-4.17	-9.88	11.2	5.18	1.1	-1.85	0.792	0.95	2.49e-07	0.547	0.393	0.0166	0.595	0.226	0.3	0.000851	0.381	0.042	0.017	0.299	0.824	0.691	0.134	0.0191	0.141045
27254	859	aparc-DKTatlas_rh_area_pericalcarine	CT.Surface	0.0647	0.0767	0.221	0.156	7.87e-29	-20.7	-0.262	-20.9	2.21	-51.7	48.8	1.45	-10.4	-9.99	-0.0694	-2.14	1.03	2.2	6.84	14.1	-15.5	0.000845	0.967	0.00845	0.74	3.42e-19	1.43e-16	0.816	0.097	0.11	0.991	0.713	0.863	0.701	0.263	0.0197	0.00664	0.341	0.0306	0.189736
27255	860	aparc-DKTatlas_rh_area_postcentral	CT.Surface	0.0156	0.0293	0.485	0.469	6.56e-08	5.66	-7.33	-54.5	-32.9	19.2	-1.56	3.77	1.88	-10.5	-16.5	-22.7	6.67	-1.44	30.3	3.79	-13.9	0.544	0.445	5.2e-06	0.00108	0.0257	0.86	0.687	0.841	0.266	0.0702	0.0096	0.455	0.868	0.001	0.677	0.106	0.176	0.0199	0.0886364
27257	862	aparc-DKTatlas_rh_area_precentral	CT.Surface	0.0163	0.0316	0.5	0.484	8.91e-09	-0.783	-6.86	-23	-15.5	18.5	13.6	22.9	19	21.6	-29.4	-6.6	10.6	-2.18	36.9	-11.8	-11	0.93	0.454	0.0436	0.106	0.0248	0.105	0.0104	0.0342	0.0162	0.000724	0.43	0.213	0.792	2.63e-05	0.172	0.181	0.234	0.0283	0.0696581
27258	863	aparc-DKTatlas_rh_area_precuneus	CT.Surface	0.0173	0.0333	0.498	0.481	1.8e-09	11.7	1.38	-57.1	-18.7	6.88	22.3	2.34	-2.7	-44.2	28.2	-14.7	-2.69	10.9	15.8	21.2	3.17	0.213	0.887	2.48e-06	0.0667	0.43	0.0127	0.804	0.777	3.63e-06	0.00223	0.0967	0.766	0.212	0.0885	0.021	0.715	0.233	0.0207	0.0742489
27260	865	aparc-DKTatlas_rh_area_rostralmiddlefrontal	CT.Surface	0.0106	0.0192	0.459	0.448	0.000277	-2.48	3.23	-60.4	-29.3	8.42	20	-0.789	-8.8	31.2	4.48	-7.07	-1.47	14.6	7.16	-23.6	-0.0363	0.829	0.784	4.03e-05	0.0181	0.427	0.0649	0.945	0.447	0.00707	0.689	0.512	0.894	0.172	0.527	0.0348	0.997	0.22	0.0184	0.0481818
27261	866	aparc-DKTatlas_rh_area_superiorfrontal	CT.Surface	0.0128	0.0313	0.604	0.591	1.1e-08	10.3	-52.8	-73.4	-42.2	14.9	26.5	-8.19	44.3	60.6	21	-9.75	-2.44	-17.2	57.6	-3.47	-13.9	0.541	0.00222	0.000643	0.0195	0.337	0.0942	0.626	0.0089	0.000352	0.198	0.536	0.88	0.269	0.000503	0.832	0.368	0.217	0.0202	0.0589862
27262	867	aparc-DKTatlas_rh_area_superiorparietal	CT.Surface	0.0169	0.0258	0.362	0.345	1.37e-06	15.4	-11.7	-53.7	-11.7	6.93	6.98	-2.8	-3.43	-46.7	2.28	-21.9	9.62	19.2	25.2	29.3	25.5	0.182	0.325	0.000286	0.348	0.516	0.523	0.809	0.768	6.48e-05	0.84	0.0436	0.385	0.0733	0.0269	0.00932	0.0165	0.183	0.0179	0.0923497
27263	868	aparc-DKTatlas_rh_area_superiortemporal	CT.Surface	0.0198	0.0441	0.571	0.551	5.87e-14	17.1	-0.264	-41	-26.1	25.5	-4.96	-7.43	9.08	5.63	17.5	-2.61	-9.9	-7.02	-9.51	6.24	-48	0.0307	0.974	5.4e-05	0.00227	0.000491	0.507	0.349	0.255	0.481	0.0235	0.726	0.192	0.338	0.223	0.418	5.11e-11	0.263	0.0304	0.0752852
27264	869	aparc-DKTatlas_rh_area_supramarginal	CT.Surface	0.0176	0.0298	0.425	0.408	4.47e-08	-6.15	-10.8	-37.8	-30.2	30	-11.3	12.6	-6.53	-20.7	14.1	-4.04	4.6	1.72	-4.71	36.5	-14.5	0.506	0.258	0.00145	0.00247	0.000464	0.199	0.173	0.484	0.0266	0.119	0.642	0.604	0.841	0.605	5.32e-05	0.0877	0.167	0.019	0.105389
27265	870	aparc-DKTatlas_rh_area_transversetemporal	CT.Surface	0.0213	0.0307	0.326	0.305	1.99e-08	0.472	1.76	-5.64	-2.06	1.45	0.621	0.378	2.74	1.17	2.38	-0.745	-1.19	0.628	-0.326	2.7	-3.26	0.625	0.0767	5.3e-06	0.0476	0.103	0.496	0.696	0.00493	0.23	0.0115	0.411	0.197	0.483	0.732	0.00416	0.000241	0.22	0.0202	0.0968182
27266	871	aparc-DKTatlas_rh_area_insula	CT.Surface	0.0192	0.038	0.513	0.494	2.28e-11	9.76	-8.26	-24.6	-2.91	6.57	3.25	-0.851	17	0.42	12.9	3.24	-6.28	-0.37	-0.653	1.37	-10.9	0.0095	0.0328	3.56e-07	0.472	0.0586	0.362	0.821	8.09e-06	0.912	0.000429	0.359	0.0817	0.916	0.86	0.708	0.00158	0.297	0.024	0.0646465
27267	1150	aparc-DKTatlas_rh_thickness_caudalanteriorcingulate	CT.Thickness	0.0141	0.0149	0.0664	0.0523	0.00659	0.00581	0.0145	0.000403	0.0127	-0.0193	-0.00598	-0.00441	-0.0259	-0.0165	0.0104	0.00357	0.00841	-0.00885	-0.00731	-0.0113	0.0119	0.503	0.103	0.971	0.175	0.0158	0.466	0.612	0.0031	0.0594	0.218	0.661	0.312	0.271	0.392	0.182	0.134	0.109	0.0162	0.129358
27268	1150	aparc-DKTatlas_rh_thickness_caudalmiddlefrontal	CT.Thickness	0.0292	0.0336	0.16	0.131	1.45e-09	-0.0127	0.0154	0.00312	-0.000328	-0.0123	-0.00142	-0.00234	-0.000766	-0.0141	0.00134	0.00478	-0.0109	-0.00146	-0.00224	-0.0149	-0.000663	0.000936	9.88e-05	0.525	0.937	0.00054	0.695	0.543	0.843	0.000283	0.72	0.185	0.00313	0.681	0.553	6.61e-05	0.851	0.187	0.0194	0.15615
27271	1150	aparc-DKTatlas_rh_thickness_fusiform	CT.Thickness	0.0205	0.0225	0.109	0.0889	2.13e-05	-0.013	0.0112	0.00935	0.00193	-0.00516	-0.00162	-0.00742	-0.00428	-0.00633	-0.00282	0.00341	-0.00423	5.79e-05	-0.00881	-0.0107	0.00184	0.000589	0.00418	0.0538	0.637	0.14	0.651	0.0506	0.262	0.0977	0.445	0.337	0.244	0.987	0.0182	0.00369	0.596	0.159	0.0217	0.128931
27272	1150	aparc-DKTatlas_rh_thickness_inferiorparietal	CT.Thickness	0.0274	0.0324	0.183	0.155	4.1e-09	-0.0167	0.0118	0.00729	0.00169	-0.0104	-0.00367	-0.00418	-0.000437	-0.01	-0.0021	0.00311	-0.00495	-0.00244	0.000671	-0.0113	0.00176	1e-06	0.000777	0.0947	0.644	0.000902	0.254	0.22	0.899	0.00352	0.526	0.331	0.129	0.44	0.842	0.000699	0.574	0.213	0.0221	0.128638
27275	1160	aparc-DKTatlas_rh_thickness_lateraloccipital	CT.Thickness	0.0287	0.0316	0.12	0.0912	8.76e-09	-0.0146	0.016	0.00932	-0.0028	-0.00904	-0.00129	-0.00302	0.00136	-0.0129	-0.00522	0.00273	-0.00437	-0.00153	-0.00501	-0.00387	-0.00108	2.57e-05	7.03e-06	0.0352	0.452	0.00464	0.693	0.383	0.697	0.000216	0.121	0.401	0.187	0.632	0.141	0.251	0.733	0.216	0.0205	0.13287
27276	1160	aparc-DKTatlas_rh_thickness_lateralorbitofrontal	CT.Thickness	0.0314	0.0328	0.0751	0.0437	2.87e-09	-0.0211	0.0133	0.00505	0.00213	-0.0086	0.000274	-0.00133	-0.00617	-0.0108	-0.00114	0.00484	-0.00299	-0.0067	-0.00701	-0.0106	0.00329	5.44e-08	0.000794	0.307	0.609	0.0159	0.94	0.732	0.113	0.00584	0.761	0.182	0.42	0.0612	0.0657	0.0047	0.354	0.115	0.0169	0.273043
27277	1160	aparc-DKTatlas_rh_thickness_lingual	CT.Thickness	0.0283	0.0307	0.107	0.0788	2.01e-08	-0.0112	0.0103	0.0119	-0.00419	-0.0174	0.00939	9.2e-05	0.00319	-0.0112	-0.00272	0.000657	-0.00753	-0.00682	-0.00715	-0.00277	6.79e-05	0.00465	0.0115	0.0185	0.324	1.74e-06	0.0119	0.981	0.423	0.00479	0.479	0.859	0.0464	0.062	0.0658	0.471	0.985	0.191	0.0198	0.148168
27279	1160	aparc-DKTatlas_rh_thickness_middletemporal	CT.Thickness	0.032	0.0348	0.114	0.0817	4.59e-10	-0.0132	0.0137	0.0135	-0.00222	-0.00959	-0.00545	0.000781	-0.00374	-0.012	-0.00317	0.00703	-0.00567	-0.00164	-0.00663	-0.0138	0.000143	0.000294	0.00026	0.00386	0.572	0.00445	0.114	0.831	0.309	0.00109	0.373	0.0403	0.105	0.628	0.0655	0.000112	0.966	0.169	0.0174	0.189349
27280	1160	aparc-DKTatlas_rh_thickness_parahippocampal	CT.Thickness	0.0241	0.0263	0.11	0.0855	8.89e-07	-0.0191	0.0215	0.00722	0.0131	-0.0201	0.00744	0.00286	0.00102	-0.00949	-0.00113	0.00564	0.00907	-0.0211	-0.00661	-0.00716	0.00274	0.00293	0.0011	0.379	0.0568	0.000685	0.219	0.656	0.875	0.142	0.857	0.348	0.139	0.000376	0.295	0.251	0.641	0.162	0.0175	0.148765
27281	1160	aparc-DKTatlas_rh_thickness_paracentral	CT.Thickness	0.0239	0.0265	0.12	0.0963	7.64e-07	-0.0214	0.0177	-0.00144	0.0102	-0.00705	0.0032	-0.000867	0.00878	-0.0185	-0.00257	0.00245	-0.00903	-0.00875	0.002	-0.00185	-0.000742	2.56e-05	0.000712	0.824	0.0625	0.132	0.504	0.864	0.086	0.000298	0.603	0.607	0.0632	0.0628	0.69	0.709	0.874	0.204	0.0249	0.117157
27282	1160	aparc-DKTatlas_rh_thickness_parsopercularis	CT.Thickness	0.0242	0.0272	0.134	0.11	4.27e-07	-0.0171	0.0135	-0.000176	0.00375	-0.00613	0.00052	0.00285	-0.00349	-0.0109	-0.00375	0.00727	-0.00736	-0.00112	-0.00193	-0.00528	-0.000113	1.99e-06	0.000257	0.969	0.332	0.0641	0.878	0.427	0.335	0.00273	0.283	0.0309	0.0322	0.737	0.586	0.131	0.973	0.152	0.0178	0.159211
27284	1160	aparc-DKTatlas_rh_thickness_parstriangularis	CT.Thickness	0.0199	0.0221	0.116	0.0956	3.04e-05	-0.0071	0.0151	0.00338	0.00436	-0.00496	0.00185	0.00249	0.00115	-0.00908	-0.0049	0.00426	-0.00639	-0.00332	-0.00487	-0.00647	0.00122	0.0405	2.24e-05	0.445	0.243	0.121	0.571	0.472	0.743	0.00946	0.147	0.191	0.0546	0.301	0.154	0.0553	0.701	0.164	0.0184	0.121341
27285	1160	aparc-DKTatlas_rh_thickness_pericalcarine	CT.Thickness	0.0254	0.0273	0.0952	0.0698	3.66e-07	-0.00585	0.0143	0.00674	-0.000896	-0.0131	0.00428	-0.00405	0.00588	-0.00982	0.000828	0.00114	9.23e-05	-0.00808	-0.00214	-0.00807	0.00154	0.0991	8.76e-05	0.138	0.815	6.6e-05	0.202	0.254	0.1	0.00614	0.811	0.732	0.978	0.0141	0.541	0.0196	0.636	0.122	0.018	0.208197
27286	1170	aparc-DKTatlas_rh_thickness_postcentral	CT.Thickness	0.0185	0.0211	0.141	0.123	6.49e-05	-0.0125	0.0134	0.00437	-0.000659	-0.0101	0.000868	-0.00154	-0.00115	-0.00864	-0.00151	0.000831	-0.00636	-0.00661	-0.00172	-0.0099	-0.00589	0.00155	0.000949	0.387	0.877	0.0057	0.816	0.698	0.773	0.0302	0.695	0.823	0.0931	0.0711	0.658	0.0101	0.105	0.166	0.0205	0.111446
27288	1170	aparc-DKTatlas_rh_thickness_precentral	CT.Thickness	0.0247	0.0285	0.157	0.132	1.35e-07	-0.0221	0.0199	0.00174	0.00338	-0.0117	-0.0029	-0.00256	0.00476	-0.0123	-0.00266	0.006	-0.00878	-0.00706	0.00213	-0.00932	-0.00326	3.2e-06	4.86e-05	0.774	0.509	0.00768	0.518	0.59	0.32	0.0104	0.565	0.178	0.0536	0.108	0.648	0.0437	0.454	0.202	0.0214	0.122277
27289	1170	aparc-DKTatlas_rh_thickness_precuneus	CT.Thickness	0.0251	0.0289	0.155	0.13	9.95e-08	-0.0161	0.0124	0.00181	-0.00196	-0.00915	-0.000922	-0.00677	-0.000335	-0.00768	-0.000249	0.00515	-0.00665	-0.00112	-0.00159	-0.0122	0.000541	5.78e-06	0.000692	0.691	0.609	0.00529	0.783	0.0569	0.925	0.0322	0.943	0.123	0.0508	0.734	0.649	0.000438	0.868	0.212	0.0234	0.118396
27291	1170	aparc-DKTatlas_rh_thickness_rostralmiddlefrontal	CT.Thickness	0.0299	0.0346	0.167	0.138	5.57e-10	-0.0117	0.012	0.00422	0.00625	-0.0105	-0.00194	0.000352	-0.000223	-0.0122	-0.000392	0.00497	-0.00677	-0.00207	0.000191	-0.00718	0.00398	0.00015	0.000156	0.283	0.0593	0.000222	0.503	0.909	0.943	8.08e-05	0.896	0.0849	0.0215	0.467	0.95	0.0165	0.159	0.175	0.0186	0.170857
27292	1170	aparc-DKTatlas_rh_thickness_superiorfrontal	CT.Thickness	0.0347	0.0428	0.226	0.191	2.13e-13	-0.0183	0.0142	0.00215	0.00315	-0.0127	-0.00128	0.000616	-0.00293	-0.0126	-0.000637	0.00597	-0.00761	-0.000395	-0.00363	-0.0116	0.00384	6.65e-08	4.31e-05	0.619	0.387	5.01e-05	0.688	0.855	0.39	0.000222	0.847	0.0599	0.0188	0.9	0.276	0.000412	0.217	0.224	0.0201	0.154911
27293	1170	aparc-DKTatlas_rh_thickness_superiorparietal	CT.Thickness	0.0227	0.0267	0.172	0.15	6.39e-07	-0.0141	0.00881	0.00671	-0.00145	-0.00936	-0.00387	-0.00563	-0.000561	-0.0068	-4.25e-05	0.00505	-0.0102	-0.000287	-0.00209	-0.011	0.00323	7.8e-05	0.0166	0.143	0.706	0.0046	0.252	0.116	0.876	0.0595	0.99	0.133	0.003	0.931	0.553	0.00156	0.326	0.162	0.0205	0.140123
27294	1170	aparc-DKTatlas_rh_thickness_superiortemporal	CT.Thickness	0.0291	0.0345	0.187	0.157	6.24e-10	-0.0151	0.0159	0.00132	0.00249	-0.0111	-0.00451	0.00288	-0.00655	-0.0148	0.00496	0.00891	-0.00507	-0.00401	-0.00893	-0.0126	0.00264	0.000183	0.000135	0.799	0.568	0.00288	0.238	0.477	0.108	0.000274	0.207	0.0188	0.19	0.284	0.0248	0.00136	0.477	0.195	0.0198	0.149231
27295	1180	aparc-DKTatlas_rh_thickness_supramarginal	CT.Thickness	0.0256	0.0298	0.167	0.141	4.46e-08	-0.0177	0.0142	8.91e-05	0.000863	-0.00998	-0.0021	-0.000389	0.000978	-0.0119	-0.00233	0.000266	-0.00973	-0.00395	-0.00188	-0.00944	-0.00168	2.27e-06	0.000224	0.985	0.83	0.00381	0.551	0.917	0.795	0.0016	0.522	0.939	0.00654	0.253	0.61	0.00943	0.625	0.205	0.0227	0.124878
27298	469	aparc-DKTatlas_rh_volume_caudalanteriorcingulate	Freesurfer-Volume	0.0123	0.0139	0.129	0.116	0.0126	8.41	-4.4	-43.4	-4.15	12.6	-11.7	0.996	-17.6	-3.38	-2.84	2.74	19.5	-16	25.4	-40.3	35.4	0.548	0.76	0.0155	0.783	0.33	0.378	0.943	0.213	0.811	0.835	0.835	0.146	0.216	0.0661	0.00316	0.006	0.0805	0.0155	0.152795
27300	471	aparc-DKTatlas_rh_volume_cuneus	Freesurfer-Volume	0.0362	0.05	0.312	0.276	1.63e-16	-41.4	16.2	-27.8	-22.3	-88.8	88.5	-10.6	8.51	-38.2	-2.74	-11.2	-9.19	-6.88	5.29	1.74	-32	0.00348	0.266	0.125	0.143	1.36e-11	4.77e-11	0.455	0.551	0.00749	0.843	0.401	0.498	0.6	0.704	0.9	0.0141	0.254	0.0236	0.14252
27301	472	aparc-DKTatlas_rh_volume_entorhinal	Freesurfer-Volume	0.0206	0.0239	0.158	0.137	6.64e-06	-14.9	36.9	-20.7	5.36	-8.46	4.48	0.799	8.34	-10.3	5.56	9.59	9.83	-32.8	-4.27	-7.93	5.41	0.0753	1.8e-05	0.0536	0.552	0.273	0.571	0.924	0.322	0.223	0.495	0.222	0.22	2.32e-05	0.604	0.33	0.481	0.116	0.0177	0.177586
27303	474	aparc-DKTatlas_rh_volume_inferiorparietal	Freesurfer-Volume	0.014	0.0243	0.437	0.423	4.66e-06	-39.5	-13.2	-69.9	-58.6	-55.3	-64.4	-106	-145	-113	-41	34.4	26.1	-51.7	-38.1	-173	-27.2	0.352	0.762	0.198	0.2	0.158	0.108	0.0128	0.000722	0.00836	0.321	0.387	0.52	0.188	0.362	2.79e-05	0.486	0.161	0.0186	0.0869565
27304	475	aparc-DKTatlas_rh_volume_inferiortemporal	Freesurfer-Volume	0.0144	0.0263	0.469	0.454	8.63e-07	-85.9	75.1	-75.7	19.1	37.3	-14.9	-48.1	-65.9	-16.5	-1.78	50.8	-6.38	-105	-52.7	-115	37.1	0.00669	0.0212	0.0617	0.575	0.202	0.619	0.13	0.039	0.606	0.954	0.0872	0.833	0.000337	0.091	0.000192	0.203	0.186	0.018	0.0774194
27306	477	aparc-DKTatlas_rh_volume_lateraloccipital	Freesurfer-Volume	0.0232	0.039	0.429	0.406	8.49e-12	-122	39.6	-64.5	-60.7	-203	130	-49.6	-39.9	-96.6	-31.1	-40.7	-16.3	-32.4	-64.9	-34.3	-101	0.000944	0.297	0.172	0.127	3.02e-09	0.000207	0.18	0.283	0.00958	0.387	0.24	0.645	0.344	0.0743	0.34	0.00301	0.211	0.0218	0.109953
27307	478	aparc-DKTatlas_rh_volume_lateralorbitofrontal	Freesurfer-Volume	0.016	0.0334	0.538	0.522	1.68e-09	-48.3	62.6	-108	-27.6	18.9	30.2	9.86	27.3	-13	23.2	40	-33.6	10.6	8.12	-26.6	57.1	0.00613	0.000549	1.89e-06	0.146	0.245	0.0697	0.576	0.124	0.466	0.176	0.0155	0.0465	0.516	0.639	0.121	0.00042	0.228	0.021	0.0701754
27308	479	aparc-DKTatlas_rh_volume_lingual	Freesurfer-Volume	0.0481	0.0609	0.26	0.212	1.84e-21	-80.3	29.6	-51.6	-28.4	-203	168	14.4	-24.8	-67.1	-15.3	-21.9	-46.1	-17.3	-27.9	28.4	-39.8	0.00229	0.274	0.126	0.316	1.18e-16	1.62e-11	0.584	0.35	0.0115	0.549	0.376	0.0673	0.478	0.282	0.268	0.0999	0.224	0.024	0.214732
27310	481	aparc-DKTatlas_rh_volume_middletemporal	Freesurfer-Volume	0.0183	0.0374	0.528	0.509	4.2e-11	-4.61	30.8	-3.92	-60.4	24.5	-70.4	-16	-128	-106	35	40.3	-20.9	-54.4	-84.8	-172	-82.4	0.887	0.356	0.925	0.0838	0.412	0.0217	0.623	9.06e-05	0.00122	0.268	0.185	0.501	0.0707	0.00804	5.52e-08	0.00577	0.216	0.021	0.0847222
27311	482	aparc-DKTatlas_rh_volume_parahippocampal	Freesurfer-Volume	0.0113	0.0137	0.185	0.174	0.0148	-5.22	13.6	-2.12	8.13	-17.1	8.86	-10.2	3.86	-10.7	3.24	2.27	3.36	-11.9	-8.63	-2.14	0.608	0.426	0.0434	0.8	0.25	0.00484	0.153	0.122	0.56	0.106	0.612	0.713	0.593	0.0498	0.182	0.738	0.92	0.198	0.0188	0.0570707
27312	483	aparc-DKTatlas_rh_volume_paracentral	Freesurfer-Volume	0.0169	0.0249	0.339	0.322	2.86e-06	-53.3	15.2	-35.4	-19.2	12.1	27.1	-8.36	40.1	-17.4	4.54	-9.57	-18.2	-18.6	40.9	10.7	-15.1	5.2e-05	0.262	0.0356	0.175	0.317	0.0292	0.525	0.00248	0.189	0.723	0.438	0.149	0.127	0.0016	0.405	0.213	0.133	0.0179	0.127068
27314	485	aparc-DKTatlas_rh_volume_parsorbitalis	Freesurfer-Volume	0.0105	0.014	0.257	0.247	0.0124	-13.5	16.7	-20	-5.39	-8.22	5.46	-7.61	17.7	-9.4	15.8	11.8	-6.93	0.55	-1.73	2.7	12.3	0.0852	0.0397	0.0466	0.525	0.258	0.463	0.335	0.0261	0.237	0.0399	0.11	0.358	0.94	0.823	0.725	0.0901	0.145	0.0183	0.0724138
27315	486	aparc-DKTatlas_rh_volume_parstriangularis	Freesurfer-Volume	0.0181	0.0232	0.236	0.218	1.25e-05	-17.7	30.8	-85.7	-0.0945	-23.8	38.6	9.04	17.1	-24.4	37.9	-6.76	-43	26.6	4.92	-10.5	-8.55	0.261	0.0567	2.11e-05	0.996	0.102	0.00941	0.566	0.282	0.124	0.0136	0.647	0.00433	0.0683	0.751	0.492	0.554	0.105	0.0191	0.172381
27316	487	aparc-DKTatlas_rh_volume_pericalcarine	Freesurfer-Volume	0.0614	0.0744	0.236	0.175	9.76e-28	-35.1	19	-19	0.569	-92.8	86.3	-3.81	-4.13	-30.6	3.75	-0.376	2.97	-11.9	7.02	9.78	-23.5	0.00151	0.095	0.18	0.962	2.31e-19	2.78e-16	0.731	0.711	0.00623	0.728	0.971	0.78	0.245	0.52	0.365	0.0209	0.311	0.0295	0.197428
27317	488	aparc-DKTatlas_rh_volume_postcentral	Freesurfer-Volume	0.0132	0.0211	0.387	0.373	6.49e-05	-59.9	67.3	-96.7	-86.2	-9.41	-1.98	-9.04	-0.774	-62.9	-51.8	-51.5	-23.2	-43.1	72.6	-47.7	-58.1	0.0471	0.0302	0.0124	0.00805	0.735	0.945	0.765	0.98	0.0389	0.0782	0.0691	0.422	0.123	0.0147	0.105	0.0363	0.176	0.0189	0.075
27319	490	aparc-DKTatlas_rh_volume_precentral	Freesurfer-Volume	0.0179	0.0307	0.436	0.418	1.91e-08	-121	90.2	-41.2	-32.7	-6.64	25.1	56.2	78.7	1.16	-104	1.4	-25.8	-54.6	122	-87.4	-54	0.000224	0.0073	0.324	0.353	0.826	0.417	0.086	0.0169	0.972	0.00109	0.964	0.409	0.0715	0.000163	0.00607	0.0722	0.22	0.0223	0.0813636
27320	491	aparc-DKTatlas_rh_volume_precuneus	Freesurfer-Volume	0.0188	0.0375	0.516	0.498	3.9e-11	-43.8	67.6	-119	-51.9	-36.3	69.6	-24.9	-3.46	-153	74.2	-19.9	-44.7	26.6	35.4	-1.82	20.5	0.0869	0.0103	0.000292	0.0599	0.125	0.00408	0.332	0.893	3.91e-09	0.00298	0.407	0.0684	0.262	0.16	0.942	0.384	0.227	0.0216	0.0828194
27322	493	aparc-DKTatlas_rh_volume_rostralmiddlefrontal	Freesurfer-Volume	0.0101	0.0178	0.444	0.434	0.000835	-75.1	86.3	-120	-66.5	-19.4	54.3	-2.73	-36.5	40.7	2.7	3.75	-34.5	28.3	10	-117	32.4	0.0309	0.0159	0.00721	0.0762	0.546	0.0989	0.937	0.299	0.246	0.937	0.909	0.301	0.379	0.77	0.000581	0.311	0.183	0.0174	0.0551913
27323	494	aparc-DKTatlas_rh_volume_superiorfrontal	Freesurfer-Volume	0.00934	0.0205	0.554	0.544	0.000105	-183	-5.2	-179	-127	-67.8	82.5	-30.8	98.8	52.3	59.9	22	-89.2	-56.1	130	-144	1.82	0.00166	0.931	0.0159	0.0431	0.206	0.133	0.596	0.0914	0.372	0.29	0.686	0.109	0.297	0.023	0.011	0.973	0.183	0.0172	0.0510383
27324	495	aparc-DKTatlas_rh_volume_superiorparietal	Freesurfer-Volume	0.0155	0.0235	0.358	0.342	9.03e-06	-43.2	24.2	-108	-44.3	-31.2	-9.11	-40.3	-13.7	-171	14.6	-29.7	-30.1	49.2	50	18.9	84.7	0.192	0.478	0.0109	0.215	0.308	0.771	0.224	0.682	3.34e-07	0.651	0.34	0.343	0.109	0.126	0.558	0.00544	0.17	0.0195	0.0911765
27325	496	aparc-DKTatlas_rh_volume_superiortemporal	Freesurfer-Volume	0.0176	0.0332	0.487	0.469	1.97e-09	-59.9	108	-97.4	-62.8	24.7	-16	-19.7	9.69	-51.6	78.6	49.1	-61.5	-64.9	-95.6	-52.9	-145	0.0701	0.00148	0.0215	0.0781	0.417	0.608	0.552	0.771	0.122	0.0148	0.114	0.0526	0.0343	0.00337	0.1	1.9e-06	0.213	0.0178	0.0826291
27326	497	aparc-DKTatlas_rh_volume_supramarginal	Freesurfer-Volume	0.0177	0.0292	0.412	0.394	7.68e-08	-109	24.5	-104	-85.9	46.8	-45.5	30.3	-27.1	-114	34.8	-4.76	-37	-3.89	-20.1	59.1	-51.4	0.000177	0.412	0.00514	0.00595	0.0804	0.0971	0.297	0.354	9.43e-05	0.218	0.861	0.183	0.885	0.482	0.0362	0.0538	0.155	0.0181	0.114194
27327	498	aparc-DKTatlas_rh_volume_transversetemporal	Freesurfer-Volume	0.0232	0.03	0.251	0.228	3.6e-08	-11	11.3	-15.5	-12	-1.43	3.65	-1.09	6.43	1.91	3.43	-2.7	-11.8	-2.66	-7.47	6.05	-13.6	0.00451	0.00447	0.00173	0.00411	0.689	0.319	0.778	0.0996	0.625	0.363	0.457	0.0015	0.458	0.0503	0.109	0.000143	0.153	0.0176	0.151634
27328	499	aparc-DKTatlas_rh_volume_insula	Freesurfer-Volume	0.0189	0.0343	0.467	0.449	7.41e-10	2.56	12.7	-59.4	-8.9	8.29	22.8	22.5	57	-16.8	38.7	23	-16.5	-19.3	-36.2	-22.7	-37	0.845	0.347	0.000396	0.528	0.493	0.0657	0.0859	1.64e-05	0.203	0.00243	0.0613	0.187	0.111	0.00501	0.0748	0.0021	0.28	0.023	0.0675
27338	881	aparc-a2009s_lh_area_G-cingul-Post-ventral	CT.Surface	0.0175	0.0238	0.28	0.262	7.42e-06	0.0328	-1.74	-2.3	-0.835	-2.41	3.61	-0.212	0.0563	0.912	1.29	0.38	0.37	1.93	0.752	1.02	-1.79	0.97	0.0498	0.0377	0.369	0.0025	1.01e-05	0.806	0.948	0.295	0.126	0.639	0.655	0.0157	0.377	0.224	0.0246	0.191	0.0185	0.091623
27339	882	aparc-a2009s_lh_area_G-cuneus	CT.Surface	0.0479	0.0619	0.274	0.227	6.93e-22	-11.9	-2.29	-27.1	1.38	-35.4	28.6	0.642	0.0778	-8.27	2.34	-3.76	3.03	4.2	5.29	6.8	-10.3	0.0116	0.636	7.56e-06	0.786	6.74e-16	1.72e-10	0.892	0.987	0.0823	0.61	0.396	0.502	0.337	0.255	0.139	0.0171	0.288	0.0238	0.166319
27342	885	aparc-a2009s_lh_area_G-front-inf-Triangul	CT.Surface	0.0123	0.0147	0.176	0.163	0.00731	-0.294	-1.73	-11.9	-0.591	-0.646	3	4.32	9.22	1.51	4.27	0.416	-8.85	6.56	2.67	-2.6	3.98	0.932	0.624	0.00668	0.873	0.839	0.356	0.21	0.00781	0.664	0.203	0.897	0.00724	0.0396	0.43	0.436	0.208	0.137	0.0177	0.089781
27343	886	aparc-a2009s_lh_area_G-front-middle	CT.Surface	0.0152	0.0263	0.436	0.421	8.84e-07	-0.603	-9.83	-43.3	-21.8	5.34	8.26	1.82	0.743	39.8	6.58	0.873	-6.42	-2.28	21.7	-12.7	3.06	0.944	0.269	9.02e-05	0.0193	0.502	0.312	0.833	0.932	5.14e-06	0.435	0.914	0.438	0.776	0.0107	0.13	0.7	0.221	0.0217	0.0687783
27344	887	aparc-a2009s_lh_area_G-front-sup	CT.Surface	0.0168	0.0352	0.538	0.521	3.3e-10	6.04	-25.5	-68.6	-21.8	14.2	14.6	-6.36	40.3	24.3	20.2	6.31	-8.15	-4.48	43.3	-4.49	-5.22	0.581	0.0234	1.04e-06	0.0644	0.16	0.159	0.562	0.000265	0.0279	0.0579	0.54	0.437	0.659	6.18e-05	0.673	0.604	0.228	0.0256	0.0736842
27348	891	aparc-a2009s_lh_area_G-occipital-sup	CT.Surface	0.0175	0.0218	0.216	0.198	3.63e-05	7.23	-4.06	-7.65	-4.42	-9.75	9.81	1.52	-4.13	-4.65	-0.961	-5.88	-1.19	6.62	5.57	6.63	-4.23	0.0302	0.236	0.0733	0.219	0.00156	0.00189	0.65	0.219	0.167	0.768	0.0608	0.709	0.0324	0.0899	0.0414	0.168	0.191	0.0206	0.091623
27350	893	aparc-a2009s_lh_area_G-oc-temp-med-Lingual	CT.Surface	0.0467	0.0583	0.246	0.2	2.91e-20	-14.5	1.03	-38.7	-6.77	-50.1	41.6	4.2	-15.6	-6.51	4.29	-9.5	-5.99	1.67	4.44	1.3	-15.6	0.0368	0.885	1.43e-05	0.366	8.82e-15	2.84e-10	0.546	0.0263	0.353	0.526	0.145	0.368	0.796	0.517	0.847	0.0148	0.242	0.024	0.192975
27351	894	aparc-a2009s_lh_area_G-oc-temp-med-Parahip	CT.Surface	0.0189	0.0232	0.206	0.187	1.17e-05	0.685	9.59	-6.86	-0.74	1.59	-1.64	-3.98	1.47	2.1	-1.61	7.57	5.01	-16.1	1.26	4.15	1.52	0.836	0.00499	0.107	0.836	0.604	0.6	0.231	0.66	0.53	0.618	0.0152	0.115	1.73e-07	0.699	0.199	0.618	0.196	0.02	0.0964286
27352	895	aparc-a2009s_lh_area_G-orbital	CT.Surface	0.00977	0.0183	0.477	0.468	0.000546	6.25	-0.677	-20	-3.97	7.65	2.45	-1.57	4.92	3.26	1.5	3.44	0.379	3.52	5.19	0.286	5.16	0.0684	0.848	5.67e-06	0.282	0.0157	0.45	0.647	0.155	0.346	0.653	0.285	0.908	0.267	0.124	0.932	0.101	0.226	0.0204	0.0432301
27353	896	aparc-a2009s_lh_area_G-pariet-inf-Angular	CT.Surface	0.0155	0.0225	0.328	0.312	2.07e-05	11	-6.33	-10.3	-11.8	16.6	0.44	-5.79	-9.95	-8.27	-3.84	-16.1	11.8	-8.87	-5.79	-7.36	-4.35	0.0478	0.268	0.147	0.0492	0.00124	0.933	0.298	0.0759	0.14	0.478	0.00206	0.0263	0.085	0.29	0.174	0.394	0.167	0.019	0.0928144
27354	897	aparc-a2009s_lh_area_G-pariet-inf-Supramar	CT.Surface	0.00864	0.0135	0.37	0.362	0.0164	2.03	-2.5	-34.1	3.72	14.4	-6.12	-2.71	-5.01	-3.58	4.48	0.919	3.78	2.99	-3.38	13.4	-10.8	0.769	0.724	0.000114	0.616	0.0238	0.348	0.694	0.471	0.606	0.505	0.887	0.567	0.64	0.618	0.0467	0.0886	0.189	0.0178	0.0457143
27355	898	aparc-a2009s_lh_area_G-parietal-sup	CT.Surface	0.0247	0.0331	0.28	0.255	2.2e-09	17.6	-7.51	-28.8	-0.989	3.88	2.28	1.56	-10.6	-30.8	-2.15	-9.2	2.78	11.4	17.3	24.7	14.3	0.00853	0.275	0.000765	0.891	0.529	0.719	0.816	0.117	5.12e-06	0.741	0.143	0.664	0.0664	0.00873	0.000156	0.0197	0.181	0.0183	0.136464
27356	899	aparc-a2009s_lh_area_G-postcentral	CT.Surface	0.0132	0.0211	0.388	0.375	6.56e-05	-3.01	-0.0414	-19	-6.8	-2.32	-2.82	-1.99	3.83	1.29	-9.79	-13.2	-0.0643	5.57	8.79	2.44	-7.9	0.475	0.992	0.00043	0.135	0.551	0.48	0.638	0.368	0.762	0.0174	0.000898	0.987	0.155	0.0345	0.552	0.0419	0.138	0.018	0.0956522
27357	900	aparc-a2009s_lh_area_G-precentral	CT.Surface	0.0125	0.0197	0.378	0.365	0.000196	-2.06	-5.12	-15.5	-12.2	-3.01	3.51	0.313	8.05	9.06	-10.5	-4.1	3.09	0.248	9.46	-6.87	-3.52	0.644	0.264	0.00685	0.0111	0.465	0.405	0.944	0.0735	0.0443	0.0156	0.328	0.47	0.952	0.0314	0.114	0.39	0.205	0.0252	0.0609756
27358	901	aparc-a2009s_lh_area_G-precuneus	CT.Surface	0.0239	0.0344	0.33	0.306	6.5e-10	6.72	-4.3	-25.1	-10.8	8.49	4.1	7.16	-7.27	-22.5	8.19	-8.65	-2.77	13.1	13.5	24.9	13	0.248	0.472	0.000754	0.0835	0.114	0.455	0.219	0.215	0.000126	0.148	0.113	0.619	0.0153	0.018	1.17e-05	0.0151	0.214	0.0214	0.111682
27361	904	aparc-a2009s_lh_area_G-temp-sup-G-T-transv	CT.Surface	0.0167	0.0197	0.17	0.153	0.000195	1.58	1.45	-6.17	-0.53	-2.26	0.452	-0.338	2.58	2.35	1.28	-1.68	-5.4	1.79	1.99	4.5	-4.28	0.352	0.408	0.00469	0.773	0.15	0.779	0.843	0.133	0.171	0.44	0.292	0.000946	0.256	0.236	0.00666	0.00628	0.161	0.0172	0.103727
27362	905	aparc-a2009s_lh_area_G-temp-sup-Lateral	CT.Surface	0.0178	0.029	0.405	0.387	8.86e-08	4.13	-1.78	-19.6	-3.5	5.15	-2.97	-1.23	-2.92	5.15	10.4	-3.33	-4.29	-1.64	-1.27	1.09	-15	0.23	0.614	8.61e-06	0.345	0.105	0.361	0.721	0.401	0.138	0.00199	0.303	0.193	0.608	0.708	0.745	2.11e-06	0.211	0.0354	0.0843602
27364	907	aparc-a2009s_lh_area_G-temp-sup-Plan-tempo	CT.Surface	0.0117	0.0152	0.242	0.23	0.00552	-0.689	-3.88	-9.59	1.28	5.97	-2.85	3.05	1.61	6.36	6.61	-2.76	-1.2	3.82	-0.00622	5.54	-8.88	0.834	0.252	0.0231	0.718	0.0496	0.361	0.356	0.629	0.056	0.0397	0.372	0.704	0.211	0.998	0.0847	0.0034	0.107	0.0148	0.109346
27366	909	aparc-a2009s_lh_area_G-temporal-middle	CT.Surface	0.0207	0.0347	0.424	0.403	5.28e-10	10.9	-12.6	-23.2	0.952	11	-4.31	-5.53	-5.78	-7.93	-2.21	1.48	-2.64	-4.53	-15.6	-15.2	-20.1	0.0254	0.0123	0.000213	0.857	0.0155	0.352	0.26	0.242	0.109	0.644	0.747	0.574	0.318	0.00128	0.00148	8.72e-06	0.198	0.0187	0.104545
27369	912	aparc-a2009s_lh_area_Lat-Fis-post	CT.Surface	0.0157	0.0237	0.355	0.34	7.69e-06	-2.41	1.88	-8.45	-1.07	3.71	-0.504	2.93	3.54	1.78	1.96	1.24	-3.54	4.12	0.191	6.12	-6.99	0.237	0.37	0.00121	0.627	0.0488	0.794	0.151	0.0848	0.386	0.324	0.516	0.0701	0.0291	0.924	0.00205	0.000197	0.227	0.0192	0.069163
27370	913	aparc-a2009s_lh_area_Pole-occipital	CT.Surface	0.0171	0.0244	0.315	0.298	4.5e-06	-5.98	-5.01	-15.6	-8.16	-13.1	13.1	-0.431	-6.26	-2.93	6.39	-5.16	-0.686	1.3	3.56	2.22	-7.55	0.128	0.215	0.00194	0.0543	0.000325	0.000457	0.913	0.115	0.46	0.0956	0.163	0.856	0.722	0.359	0.562	0.0369	0.163	0.0195	0.104908
27371	914	aparc-a2009s_lh_area_Pole-temporal	CT.Surface	0.0114	0.0175	0.362	0.35	0.00103	-1.74	-3.19	-14.3	0.431	-0.154	-0.0097	-1	-4.57	-0.849	6.22	-3.55	-2.54	-3.54	2.12	4.19	-4.75	0.522	0.254	4.35e-05	0.883	0.951	0.997	0.713	0.0958	0.757	0.0191	0.165	0.33	0.16	0.429	0.114	0.0576	0.162	0.0207	0.0703704
27372	915	aparc-a2009s_lh_area_S-calcarine	CT.Surface	0.065	0.0752	0.201	0.136	3.83e-28	-26.6	6.92	-35.3	9.4	-53.6	63.5	5.73	-10.4	-6.37	0.279	9.27	1.42	4.59	7.93	16.6	-20.6	0.000463	0.375	0.000285	0.25	2.61e-14	1.52e-18	0.451	0.172	0.405	0.97	0.193	0.845	0.514	0.288	0.0246	0.00322	0.323	0.0278	0.201238
27373	916	aparc-a2009s_lh_area_S-central	CT.Surface	0.0202	0.0323	0.396	0.376	4.52e-09	-1.31	-1.35	-13.1	-12.1	6.41	5.21	2.36	9.75	5.43	-25.9	-4.36	2.76	-0.196	10.9	-10.3	-8.78	0.778	0.778	0.0281	0.0166	0.137	0.238	0.613	0.0384	0.249	1.43e-08	0.32	0.537	0.964	0.018	0.0233	0.0408	0.234	0.0276	0.0863248
27376	919	aparc-a2009s_lh_area_S-circular-insula-inf	CT.Surface	0.0161	0.0241	0.348	0.332	5.79e-06	2.47	1.39	-10.7	-1.84	0.956	0.308	-2.58	2.45	5.35	6.54	1.18	-3.15	-0.619	0.927	0.789	-7.57	0.254	0.533	0.000105	0.429	0.632	0.88	0.233	0.261	0.0143	0.00194	0.563	0.129	0.757	0.663	0.708	0.000143	0.195	0.0181	0.0825641
27377	920	aparc-a2009s_lh_area_S-circular-insula-sup	CT.Surface	0.0123	0.0207	0.419	0.407	9.05e-05	-0.941	-1.96	-14.3	-2.42	0.848	-0.61	2.69	4.83	-0.44	7.41	0.819	-6.62	-1.14	3.11	0.568	-0.714	0.703	0.44	6.03e-06	0.363	0.71	0.794	0.276	0.0523	0.86	0.00207	0.724	0.00511	0.617	0.2	0.813	0.753	0.217	0.0212	0.056682
27378	921	aparc-a2009s_lh_area_S-collat-transv-ant	CT.Surface	0.014	0.0169	0.188	0.174	0.00154	-0.684	3.85	-7.83	-0.954	-1.86	-2.81	2.64	-5.5	0.845	-2.66	-0.219	4.04	-12.9	3.81	0.854	-0.152	0.817	0.206	0.0392	0.765	0.497	0.316	0.374	0.0658	0.778	0.358	0.937	0.155	3.01e-06	0.192	0.767	0.955	0.205	0.0184	0.0682927
27380	923	aparc-a2009s_lh_area_S-front-inf	CT.Surface	0.0136	0.0192	0.306	0.293	0.000281	-0.37	-3.64	-27.7	-11.5	5.07	13.8	7.53	5.81	3.42	2.35	9.96	-5.83	5.72	-2.37	-5.05	11.2	0.946	0.515	6.96e-05	0.0498	0.312	0.00735	0.166	0.289	0.533	0.658	0.0511	0.263	0.256	0.658	0.34	0.0256	0.14	0.017	0.0971429
27382	925	aparc-a2009s_lh_area_S-front-sup	CT.Surface	0.015	0.023	0.362	0.347	1.42e-05	-3.28	-12.8	-20.7	-10.3	2.62	-0.669	4.31	12.8	18.6	-11.5	-0.267	-2.5	-3.59	22.5	-7.45	-3.03	0.602	0.0472	0.00997	0.126	0.651	0.91	0.493	0.0429	0.0034	0.0614	0.964	0.678	0.537	0.000289	0.223	0.6	0.157	0.0184	0.0955414
27384	927	aparc-a2009s_lh_area_S-intrapariet+P-trans	CT.Surface	0.0136	0.0177	0.246	0.232	0.000866	5.35	-6.07	-6.99	-9.07	10.8	5.54	5.72	-10.2	-24.5	-7.49	-18.4	4.3	3.29	4.38	8.89	4.93	0.419	0.374	0.41	0.205	0.0775	0.377	0.39	0.128	0.000261	0.247	0.00324	0.499	0.593	0.503	0.169	0.419	0.128	0.0186	0.10625
27385	928	aparc-a2009s_lh_area_S-oc-middle+Lunatus	CT.Surface	0.0161	0.0192	0.181	0.165	0.000277	-2.93	-2.38	-11.2	-4.28	-13	11.1	0.437	-4.98	-4.12	2.28	-6.05	-2.84	-1.59	-0.473	-3.57	-5.78	0.425	0.528	0.0172	0.28	0.000129	0.00136	0.906	0.179	0.267	0.525	0.0798	0.42	0.641	0.896	0.318	0.0871	0.156	0.0183	0.103205
27387	930	aparc-a2009s_lh_area_S-occipital-ant	CT.Surface	0.0196	0.0229	0.163	0.143	1.54e-05	2.48	-3.98	-5.49	-9.64	-2.54	2.72	-2.22	-5.24	-3.52	-0.816	4.31	-0.128	-2.21	-5.39	-10.3	-4.45	0.364	0.156	0.116	0.00106	0.313	0.291	0.416	0.0569	0.201	0.759	0.0928	0.961	0.383	0.0448	0.000105	0.0762	0.0609	0.0133	0.321839
27392	935	aparc-a2009s_lh_area_S-orbital-H-Shaped	CT.Surface	0.0136	0.0216	0.381	0.368	4.42e-05	2	-1.4	-17.8	-6.38	4.06	4.4	-0.0746	2.05	-0.692	-0.193	1.99	0.112	1.29	2.49	-1.26	5.74	0.439	0.597	7.17e-08	0.0218	0.0885	0.0711	0.977	0.431	0.791	0.939	0.412	0.964	0.589	0.327	0.617	0.0155	0.244	0.0205	0.0557377
27395	938	aparc-a2009s_lh_area_S-postcentral	CT.Surface	0.0124	0.0184	0.338	0.326	0.000536	-1.61	-3.23	-25.3	-3.99	11.2	4.36	3.13	-7.81	-19.1	-1.74	-14.3	14	3.66	15.3	9.73	7.15	0.811	0.642	0.00339	0.583	0.073	0.494	0.643	0.251	0.00511	0.791	0.0241	0.03	0.559	0.0215	0.139	0.249	0.139	0.0184	0.0892086
27399	942	aparc-a2009s_lh_area_S-subparietal	CT.Surface	0.0166	0.0224	0.276	0.26	2.32e-05	2.31	-2.95	-12.7	-4.82	10	-0.137	1.65	-8.52	-6.75	2.13	0.689	-3.25	7.19	-3.22	5.74	3.73	0.467	0.368	0.00191	0.16	0.000649	0.964	0.605	0.00791	0.0357	0.492	0.818	0.286	0.0148	0.304	0.064	0.202	0.151	0.0193	0.109934
27400	943	aparc-a2009s_lh_area_S-temporal-inf	CT.Surface	0.0141	0.0203	0.316	0.302	0.000127	-0.913	-11.8	-12	-8.01	-3.74	-0.644	-6.63	-7.06	-11.5	-1.71	-3.16	0.153	-11.1	-6.67	-9.32	-3.97	0.832	0.00776	0.0292	0.0848	0.347	0.874	0.125	0.104	0.00817	0.684	0.434	0.97	0.00546	0.116	0.0264	0.317	0.134	0.0174	0.105224
27401	944	aparc-a2009s_lh_area_S-temporal-sup	CT.Surface	0.0199	0.0326	0.408	0.388	3.66e-09	13.4	-6.21	-35.7	-15.4	28.5	-21.5	-21	-40.6	-12.2	-2.53	7.27	12.7	-8.53	-26.8	-25.2	-26.6	0.182	0.549	0.00558	0.157	0.00218	0.0243	0.0379	6.67e-05	0.229	0.797	0.442	0.19	0.36	0.00689	0.0103	0.00412	0.219	0.0188	0.0908676
27402	945	aparc-a2009s_lh_area_S-temporal-transverse	CT.Surface	0.0176	0.0202	0.149	0.131	0.00013	1.35	3.24	-3.37	-5.27	-0.437	1.13	-0.646	2.7	2.18	0.364	-0.891	-1.07	0.813	2.62	3.71	-5.59	0.403	0.0508	0.103	0.00248	0.769	0.458	0.689	0.0973	0.18	0.817	0.557	0.488	0.586	0.0998	0.0183	0.000167	0.109	0.0145	0.161468
27405	1180	aparc-a2009s_lh_thickness_G+S-paracentral	CT.Thickness	0.0224	0.0248	0.117	0.095	3.27e-06	-0.0228	0.0223	0.00306	0.00921	-0.00719	0.00236	0.00912	0.0132	-0.0253	-0.00572	0.00389	0.00451	-0.00206	0.00868	0.00263	-0.00144	0.000229	0.000468	0.699	0.167	0.207	0.686	0.141	0.0339	5.18e-05	0.343	0.503	0.446	0.719	0.154	0.662	0.8	0.18	0.0175	0.124444
27409	1180	aparc-a2009s_lh_thickness_G+S-cingul-Mid-Ant	CT.Thickness	0.0122	0.0132	0.0921	0.0799	0.0197	-0.0174	0.0203	0.0165	0.0112	-0.00518	-0.00174	0.00709	-0.00235	-0.015	-0.0052	-0.00147	-0.00151	-0.0027	-0.00279	-0.00781	0.00129	0.011	0.00403	0.0602	0.129	0.413	0.789	0.302	0.734	0.0298	0.437	0.819	0.818	0.671	0.68	0.242	0.838	0.0728	0.0169	0.167582
27410	1180	aparc-a2009s_lh_thickness_G+S-cingul-Mid-Post	CT.Thickness	0.014	0.0146	0.0554	0.0414	0.00813	-0.015	0.0137	0.008	0.00258	-0.00237	0.00346	-0.000329	0.00599	-0.0102	-0.00394	0.000978	-0.0012	0.00029	-0.00242	0.000666	-0.00467	0.000748	0.00289	0.16	0.59	0.565	0.411	0.941	0.182	0.0233	0.364	0.815	0.779	0.944	0.581	0.878	0.254	0.141	0.0177	0.0992908
27412	1190	aparc-a2009s_lh_thickness_G-cingul-Post-ventral	CT.Thickness	0.0237	0.0247	0.0633	0.0396	3.43e-06	-0.0157	0.0209	0.0171	-0.00599	-0.0193	0.0152	0.0163	0.0176	-0.016	-0.00652	0.00505	-0.00513	-0.0117	0.00711	-0.000606	-0.00349	0.0226	0.00322	0.0522	0.419	0.00239	0.0198	0.0181	0.0114	0.0212	0.331	0.435	0.437	0.0676	0.295	0.928	0.582	0.119	0.017	0.19916
27413	1190	aparc-a2009s_lh_thickness_G-cuneus	CT.Thickness	0.0189	0.0201	0.0797	0.0608	0.000141	-0.0111	0.0141	0.0108	-0.00638	-0.00927	0.00138	-0.00139	0.00608	-0.00648	-0.00548	0.00101	-0.000442	-0.00329	-0.0012	-0.00529	-0.00486	0.00405	0.000385	0.0287	0.125	0.00934	0.705	0.719	0.118	0.0962	0.145	0.78	0.905	0.358	0.751	0.16	0.171	0.19	0.0176	0.0994737
27417	1190	aparc-a2009s_lh_thickness_G-front-middle	CT.Thickness	0.0269	0.0333	0.22	0.193	1.85e-09	-0.0192	0.0175	0.0106	0.00498	-0.00731	-5.05e-05	0.0017	0.00292	-0.0174	-0.00158	0.00477	-0.00251	0.00143	-0.00285	-0.00901	0.000344	1.79e-06	2.32e-05	0.0386	0.248	0.0481	0.989	0.673	0.47	1.64e-05	0.685	0.205	0.514	0.7	0.469	0.0209	0.926	0.211	0.0205	0.127488
27418	1190	aparc-a2009s_lh_thickness_G-front-sup	CT.Thickness	0.0273	0.0335	0.212	0.185	1.62e-09	-0.0263	0.0166	0.01	0.00444	-0.012	-0.004	0.00457	-0.00157	-0.0118	-0.000664	0.00251	-0.00382	0.00171	-0.00158	-0.0101	0.00289	1.84e-09	0.000223	0.0718	0.344	0.00296	0.332	0.295	0.721	0.00735	0.876	0.54	0.361	0.672	0.712	0.0172	0.47	0.22	0.0228	0.124091
27421	1200	aparc-a2009s_lh_thickness_G-occipital-middle	CT.Thickness	0.0206	0.022	0.0867	0.0662	3.11e-05	-0.0128	0.0166	0.0125	-0.000328	-0.0038	-0.00445	0.001	-0.000642	-0.0146	-0.00432	0.00342	-0.00142	0.000606	0.00157	-0.0027	-0.00189	0.00126	4.85e-05	0.0141	0.939	0.3	0.236	0.801	0.873	0.000284	0.264	0.359	0.708	0.869	0.688	0.486	0.604	0.144	0.0175	0.143056
27422	1200	aparc-a2009s_lh_thickness_G-occipital-sup	CT.Thickness	0.0153	0.0162	0.0732	0.0579	0.0026	-0.0134	0.0175	0.0105	-0.00516	-0.004	9.94e-05	-0.0045	0.00567	-0.0104	-0.00509	0.00175	-0.00414	-0.00104	-0.00268	-0.000954	0.00392	0.00435	0.00029	0.0799	0.307	0.355	0.982	0.338	0.231	0.028	0.266	0.692	0.358	0.811	0.563	0.835	0.364	0.14	0.0175	0.109286
27424	1200	aparc-a2009s_lh_thickness_G-oc-temp-med-Lingual	CT.Thickness	0.0242	0.0263	0.103	0.0793	8.89e-07	-0.0169	0.0126	0.0089	-0.00815	-0.0173	0.00613	0.00136	0.00449	-0.0135	-0.00432	0.00308	-0.00494	-0.00358	-0.0039	-0.0032	0.00196	0.000158	0.00627	0.121	0.0914	3.05e-05	0.148	0.762	0.32	0.00275	0.323	0.464	0.249	0.388	0.377	0.464	0.634	0.169	0.0184	0.143195
27425	1200	aparc-a2009s_lh_thickness_G-oc-temp-med-Parahip	CT.Thickness	0.0183	0.0199	0.0986	0.0803	0.000172	-0.0228	0.0234	0.000989	0.0159	-0.0138	0.00537	0.00699	0.0132	-0.0108	-0.000456	0.00784	0.00986	-0.0163	0.00575	0.000608	0.00644	0.00201	0.00208	0.917	0.046	0.0427	0.441	0.344	0.0767	0.146	0.949	0.258	0.163	0.0173	0.429	0.933	0.343	0.138	0.0182	0.132609
27426	1200	aparc-a2009s_lh_thickness_G-orbital	CT.Thickness	0.0329	0.036	0.119	0.0862	1.46e-10	-0.0217	0.0174	0.0136	0.00387	-0.00936	0.00293	0.00101	0.00698	-0.0161	-0.000376	0.00286	-0.00201	-0.00601	-0.00552	-0.00744	0.00455	3.4e-07	7.33e-05	0.0123	0.399	0.0171	0.466	0.812	0.103	0.000179	0.928	0.474	0.621	0.127	0.188	0.0723	0.245	0.121	0.0158	0.271901
27427	1200	aparc-a2009s_lh_thickness_G-pariet-inf-Angular	CT.Thickness	0.0253	0.0293	0.163	0.138	6.51e-08	-0.0222	0.0118	0.0125	0.00143	-0.00756	-0.00591	-0.00337	-0.000489	-0.0141	-0.00408	0.00494	-0.00289	-0.000308	-0.000808	-0.00852	-0.00254	6.62e-08	0.00499	0.0173	0.747	0.0458	0.127	0.411	0.906	0.000637	0.306	0.199	0.462	0.935	0.841	0.0327	0.499	0.163	0.0191	0.155215
27428	1200	aparc-a2009s_lh_thickness_G-pariet-inf-Supramar	CT.Thickness	0.0339	0.0385	0.152	0.118	1.47e-11	-0.0242	0.0169	0.0146	0.000104	-0.0107	-0.00201	0.00156	-0.00108	-0.018	-0.00429	0.00293	-0.00566	-0.000954	0.00158	-0.00731	0.00135	5.11e-09	7.01e-05	0.00575	0.981	0.00516	0.607	0.706	0.796	1.71e-05	0.287	0.451	0.152	0.803	0.698	0.0692	0.722	0.192	0.0224	0.176563
27429	1200	aparc-a2009s_lh_thickness_G-parietal-sup	CT.Thickness	0.0272	0.0312	0.156	0.128	1.27e-08	-0.0242	0.00898	0.00648	-0.00655	-0.00993	-0.00252	-0.00747	0.00449	-0.00588	-0.000576	0.00404	-0.00769	0.00231	-0.00467	-0.0138	0.00383	1.02e-08	0.0384	0.229	0.149	0.0108	0.527	0.077	0.291	0.167	0.889	0.308	0.0569	0.554	0.261	0.000812	0.323	0.175	0.0184	0.155429
27430	1200	aparc-a2009s_lh_thickness_G-postcentral	CT.Thickness	0.0199	0.0222	0.124	0.104	2.61e-05	-0.026	0.0187	0.0108	0.00174	-0.0054	0.00248	0.00115	0.0105	-0.0044	-0.00854	0.00208	-0.00361	-0.00116	-0.0037	-0.00352	-0.000485	4.89e-07	0.000432	0.102	0.754	0.256	0.611	0.824	0.0441	0.398	0.089	0.667	0.464	0.808	0.466	0.483	0.918	0.179	0.0193	0.111173
27431	1210	aparc-a2009s_lh_thickness_G-precentral	CT.Thickness	0.0195	0.0228	0.164	0.144	1.61e-05	-0.0305	0.0264	0.0124	0.00287	-0.00739	-0.0047	0.0065	0.000328	-0.0145	0.000446	0.00191	-0.000707	4.39e-05	0.00382	-0.00301	-0.00314	8.03e-07	3.2e-05	0.116	0.666	0.194	0.42	0.292	0.958	0.0201	0.941	0.742	0.905	0.994	0.53	0.616	0.58	0.183	0.0219	0.106557
27432	1210	aparc-a2009s_lh_thickness_G-precuneus	CT.Thickness	0.0342	0.0389	0.156	0.122	9.94e-12	-0.0217	0.0157	0.0117	0.00382	-0.00999	-0.00692	-0.00964	0.00159	-0.0119	-0.000316	0.0112	0.000857	-0.00152	-0.00611	-0.0193	-0.00344	9.56e-07	0.000539	0.0388	0.422	0.0142	0.0975	0.0293	0.721	0.00762	0.941	0.00706	0.839	0.711	0.16	7.24e-06	0.396	0.192	0.02	0.178125
27433	1210	aparc-a2009s_lh_thickness_G-rectus	CT.Thickness	0.0124	0.0131	0.0651	0.0527	0.0215	-0.0139	0.0167	0.00204	0.00283	-0.00643	-0.000389	-0.000428	0.0085	-0.0102	0.000851	-0.000352	0.00322	0.00257	-0.00897	-0.00198	0.000119	0.00801	0.00203	0.761	0.617	0.185	0.938	0.935	0.109	0.0538	0.868	0.943	0.522	0.598	0.083	0.698	0.98	0.0939	0.0173	0.132055
27437	1210	aparc-a2009s_lh_thickness_G-temp-sup-Plan-polar	CT.Thickness	0.0136	0.0146	0.0833	0.0698	0.00809	-0.0216	0.0176	-0.00482	0.0232	-0.0186	-0.0103	-0.00124	0.00086	-0.0258	0.00629	0.0125	-0.0041	-0.0104	-0.00522	-0.00586	-0.0113	0.0234	0.073	0.693	0.0237	0.0343	0.252	0.897	0.929	0.00732	0.499	0.162	0.654	0.24	0.578	0.528	0.197	0.0887	0.0158	0.153326
27444	1220	aparc-a2009s_lh_thickness_Pole-occipital	CT.Thickness	0.0163	0.0176	0.0886	0.0723	0.000951	-0.0126	0.0156	0.00662	-0.00279	-0.00969	0.00655	0.00206	0.00807	-0.0155	-0.000595	-0.000597	-0.00293	-0.00055	0.00128	0.0001	-0.000411	0.0075	0.00133	0.272	0.583	0.026	0.141	0.663	0.0894	0.00112	0.897	0.893	0.517	0.9	0.783	0.983	0.924	0.119	0.0161	0.136975
27446	1220	aparc-a2009s_lh_thickness_S-calcarine	CT.Thickness	0.017	0.0184	0.0905	0.0735	0.00054	-0.00913	0.00977	0.00985	-0.0073	-0.00554	0.00468	0.000481	0.00504	-0.00886	-0.00264	-0.00076	-0.00299	-0.00132	-0.00138	-0.00176	-0.000403	0.00554	0.00392	0.0194	0.0396	0.0682	0.133	0.884	0.129	0.00766	0.411	0.806	0.342	0.666	0.67	0.583	0.894	0.14	0.0169	0.121429
27447	1220	aparc-a2009s_lh_thickness_S-central	CT.Thickness	0.0216	0.023	0.0851	0.0636	1.39e-05	-0.0121	0.0188	0.00605	-0.00333	-0.00922	-0.00573	0.0033	0.00607	-0.0117	-0.00341	0.000565	0.000205	-0.00346	-0.00238	-0.00191	-0.00258	0.00265	5.72e-06	0.24	0.443	0.0131	0.132	0.413	0.135	0.00413	0.385	0.881	0.958	0.353	0.547	0.626	0.485	0.155	0.0184	0.139355
27450	1220	aparc-a2009s_lh_thickness_S-circular-insula-inf	CT.Thickness	0.00836	0.00921	0.101	0.0923	0.193	-0.0127	0.00834	-0.00506	0.0019	-0.00875	0.000423	0.0072	0.000432	-0.00989	0.00396	0.00291	-0.000203	-0.00776	-0.00619	0.000959	-0.00315	0.0231	0.145	0.478	0.752	0.0885	0.936	0.197	0.939	0.0785	0.466	0.578	0.97	0.133	0.259	0.86	0.538	0.137	0.0197	0.0610219
27456	1230	aparc-a2009s_lh_thickness_S-front-sup	CT.Thickness	0.0262	0.0311	0.184	0.158	1.35e-08	-0.017	0.0112	0.00806	0.00395	-0.00963	-0.00806	0.000231	-3.84e-05	-0.0109	0.000467	0.00275	-0.00645	0.00279	0.00128	-0.0116	0.00261	3.22e-06	0.00267	0.0836	0.313	0.00415	0.0192	0.95	0.992	0.00295	0.895	0.421	0.0645	0.409	0.721	0.00112	0.435	0.188	0.0221	0.139362
27458	1230	aparc-a2009s_lh_thickness_S-intrapariet+P-trans	CT.Thickness	0.0221	0.0245	0.12	0.0984	4.03e-06	-0.0163	0.00976	0.0106	-0.00035	-0.00299	-0.00516	-0.00539	0.00395	-0.00516	-0.00324	0.00625	-0.00529	-0.00135	-0.0048	-0.00371	0.00311	2.8e-06	0.00627	0.0175	0.925	0.35	0.116	0.121	0.258	0.141	0.338	0.0551	0.111	0.674	0.16	0.272	0.33	0.178	0.0184	0.124157
27468	1240	aparc-a2009s_lh_thickness_S-pericallosal	CT.Thickness	0.00857	0.00928	0.0852	0.0766	0.186	-0.0221	0.0143	0.0083	-0.00736	-0.00541	0.00469	0.0102	-0.000547	-0.0171	0.0022	-0.000314	0.00708	-0.00108	-0.00228	0.00609	-0.00199	0.00587	0.0829	0.419	0.394	0.465	0.536	0.203	0.946	0.0351	0.779	0.967	0.357	0.885	0.773	0.436	0.787	0.164	0.0177	0.0522561
27475	1250	aparc-a2009s_lh_thickness_S-temporal-sup	CT.Thickness	0.032	0.0344	0.102	0.0701	6.74e-10	-0.0143	0.0154	0.01	-0.00341	-0.00464	-0.00153	3.96e-05	-0.000666	-0.0144	-0.000586	0.00442	-0.000551	0.00203	-0.00133	-0.00938	-0.0011	8.8e-06	3.09e-06	0.0146	0.323	0.117	0.615	0.99	0.837	9.54e-06	0.851	0.142	0.858	0.495	0.675	0.00271	0.709	0.15	0.0187	0.213333
27479	502	aparc-a2009s_lh_volume_G+S-paracentral	Freesurfer-Volume	0.0169	0.0218	0.243	0.226	3.73e-05	-29.2	18.9	2.57	-14.6	2.34	0.472	-6.43	26.7	-30.8	-12.6	-5.07	11.2	-8.06	31.5	5.77	5.44	0.00208	0.0521	0.832	0.153	0.789	0.958	0.498	0.00515	0.00128	0.171	0.568	0.217	0.358	0.000737	0.531	0.532	0.134	0.0169	0.126119
27483	506	aparc-a2009s_lh_volume_G+S-cingul-Mid-Ant	Freesurfer-Volume	0.00785	0.00964	0.193	0.185	0.157	-21.6	14.7	-9.42	-7.21	1.8	7.71	4.25	14	2.18	-1.36	-5.17	15.5	-3.79	25.2	-22.5	5.77	0.0454	0.187	0.496	0.536	0.857	0.451	0.695	0.2	0.841	0.897	0.611	0.135	0.705	0.0179	0.033	0.561	0.112	0.0161	0.0700893
27486	509	aparc-a2009s_lh_volume_G-cingul-Post-ventral	Freesurfer-Volume	0.0242	0.0302	0.222	0.198	3.02e-08	-5.12	2.32	-3.18	-3.38	-14.8	16.2	2.82	5.95	-2.17	1.77	1.25	-0.877	1.48	2.96	0.387	-6.89	0.109	0.48	0.436	0.326	5.84e-07	8.03e-08	0.377	0.0645	0.5	0.569	0.676	0.774	0.617	0.346	0.901	0.0189	0.166	0.0194	0.145783
27487	510	aparc-a2009s_lh_volume_G-cuneus	Freesurfer-Volume	0.0462	0.0592	0.267	0.22	1.12e-20	-45.9	27.8	-26.9	-9.62	-88.4	65.3	-0.942	10.2	-37.5	-7.33	-5.25	6.84	0.466	7.21	1.32	-30.8	0.00011	0.0226	0.0763	0.452	1.06e-15	6.43e-09	0.937	0.395	0.00176	0.526	0.637	0.547	0.966	0.537	0.909	0.00472	0.257	0.0233	0.179767
27490	513	aparc-a2009s_lh_volume_G-front-inf-Triangul	Freesurfer-Volume	0.0111	0.0136	0.199	0.188	0.0154	-20.5	18.1	-26.1	0.517	-9.77	6.37	7.86	22.9	-12.1	9.38	4.07	-32.4	25.5	0.0987	-13.8	12.1	0.0852	0.139	0.0868	0.968	0.373	0.571	0.509	0.0559	0.313	0.418	0.716	0.00452	0.0208	0.993	0.233	0.27	0.113	0.0172	0.0982301
27492	515	aparc-a2009s_lh_volume_G-front-sup	Freesurfer-Volume	0.0143	0.0274	0.491	0.476	3.52e-07	-156	31.1	-176	-67.8	-9.91	41.1	1.06	149	6.69	61.5	32.4	-41.6	-13.6	160	-82.3	4.38	0.000297	0.482	0.00142	0.144	0.803	0.313	0.98	0.000634	0.878	0.143	0.423	0.313	0.733	0.000162	0.0497	0.912	0.192	0.0207	0.0744792
27498	521	aparc-a2009s_lh_volume_G-oc-temp-med-Lingual	Freesurfer-Volume	0.0459	0.0552	0.214	0.168	7.5e-19	-88.9	46.2	-49	-40.3	-160	111	10.6	-16.8	-57.7	-9.94	-12.1	-22.8	-5.87	1.42	-8.84	-24.8	3.53e-05	0.0362	0.0747	0.0812	1.14e-15	4.37e-08	0.623	0.436	0.00773	0.634	0.547	0.266	0.768	0.946	0.672	0.208	0.21	0.0226	0.218571
27499	522	aparc-a2009s_lh_volume_G-oc-temp-med-Parahip	Freesurfer-Volume	0.0272	0.0298	0.113	0.0862	4.32e-08	-27	73.6	-16.2	14.5	-12.5	5.03	-6.93	33.4	-17.4	-11.3	43.2	31	-79.8	8.69	14.4	12.8	0.112	2.62e-05	0.458	0.43	0.424	0.754	0.684	0.0512	0.31	0.494	0.00678	0.0569	4.36e-07	0.604	0.383	0.414	0.188	0.0205	0.144681
27500	523	aparc-a2009s_lh_volume_G-orbital	Freesurfer-Volume	0.0111	0.0197	0.449	0.438	0.000189	-35.8	51.7	-37.2	-11	11.3	25	-6.44	37.6	-31.4	-1.03	13.2	-13.3	7.86	-2.3	-15	24.5	0.0129	0.000481	0.0435	0.478	0.395	0.0667	0.655	0.00967	0.0309	0.942	0.329	0.334	0.556	0.871	0.286	0.0637	0.211	0.0193	0.0526066
27501	524	aparc-a2009s_lh_volume_G-pariet-inf-Angular	Freesurfer-Volume	0.0142	0.0204	0.317	0.303	0.000111	-23.2	8.02	6.04	-41.2	47.2	-14.5	-26.5	-38.4	-58.7	-27.5	-41.9	31	-35.2	-31.5	-49.5	-23.4	0.263	0.707	0.82	0.0659	0.0139	0.46	0.203	0.0667	0.00512	0.175	0.0316	0.12	0.0672	0.124	0.0146	0.22	0.159	0.0207	0.0893082
27502	525	aparc-a2009s_lh_volume_G-pariet-inf-Supramar	Freesurfer-Volume	0.00871	0.0138	0.378	0.369	0.0137	-71	48	-61.7	0.0832	28.7	-16.2	-14.7	-15.9	-62.3	2.45	16.5	-6.07	11.2	-8.82	27.4	-38.1	0.00293	0.0505	0.0434	0.997	0.193	0.472	0.539	0.509	0.0097	0.916	0.46	0.79	0.613	0.707	0.238	0.0828	0.182	0.0163	0.0478571
27503	526	aparc-a2009s_lh_volume_G-parietal-sup	Freesurfer-Volume	0.0172	0.0234	0.283	0.266	1.02e-05	-16.2	7.17	-62.3	-19.7	-12.7	8	-11	-17.6	-118	-1.14	-27.6	-8.2	37.6	35.9	29	53.5	0.461	0.751	0.0266	0.406	0.53	0.7	0.617	0.428	1.01e-07	0.957	0.181	0.697	0.0649	0.0968	0.176	0.00807	0.17	0.0191	0.101176
27504	527	aparc-a2009s_lh_volume_G-postcentral	Freesurfer-Volume	0.0162	0.0224	0.296	0.279	2.23e-05	-69.1	44.9	-22.9	-14.2	-16.1	-0.258	-3.84	34.1	-4.69	-44.5	-33.3	-5.54	15	19	-5.66	-20.8	1.32e-05	0.0059	0.259	0.406	0.271	0.986	0.809	0.033	0.769	0.00398	0.0251	0.715	0.308	0.223	0.713	0.153	0.151	0.0207	0.107285
27505	528	aparc-a2009s_lh_volume_G-precentral	Freesurfer-Volume	0.0157	0.0247	0.378	0.363	3.59e-06	-88	50	-24.8	-32.2	-21.8	-6.31	23.4	27.2	-15.6	-37	-8.79	7.11	-2.6	47.1	-35.2	-20.9	1.43e-06	0.00761	0.287	0.101	0.194	0.714	0.199	0.139	0.397	0.0372	0.607	0.684	0.878	0.00862	0.0473	0.212	0.179	0.0195	0.0877095
27506	529	aparc-a2009s_lh_volume_G-precuneus	Freesurfer-Volume	0.018	0.0273	0.359	0.341	3.67e-07	-35	36.7	-43.6	-32.3	-1.11	-1.95	-2.32	-14.5	-112	27.6	-2.54	-14.5	37.4	28.5	21.4	42.1	0.0667	0.0619	0.0743	0.117	0.95	0.914	0.903	0.45	7.77e-09	0.137	0.887	0.427	0.0348	0.13	0.25	0.0164	0.196	0.0204	0.0918367
27509	532	aparc-a2009s_lh_volume_G-temp-sup-G-T-transv	Freesurfer-Volume	0.0164	0.0194	0.171	0.154	0.000247	-4.17	16.2	-10.7	-6.99	-0.76	0.408	-5.65	10.8	2.82	5.59	-2.94	-15.3	0.182	-0.295	18	-17	0.465	0.00566	0.143	0.255	0.885	0.94	0.323	0.0599	0.624	0.314	0.583	0.00526	0.973	0.958	0.00118	0.00123	0.133	0.0154	0.123308
27510	533	aparc-a2009s_lh_volume_G-temp-sup-Lateral	Freesurfer-Volume	0.0176	0.0258	0.334	0.316	1.4e-06	-41.5	47.3	-34.5	-27.1	7.07	-13.6	13.7	-27.7	-22.4	45.2	30.2	-19.5	-6.98	-12.8	-31.5	-66.8	0.0141	0.00664	0.111	0.136	0.651	0.395	0.42	0.104	0.189	0.00615	0.057	0.229	0.656	0.443	0.0556	1.82e-05	0.195	0.0224	0.0902564
27512	535	aparc-a2009s_lh_volume_G-temp-sup-Plan-tempo	Freesurfer-Volume	0.00848	0.0107	0.218	0.21	0.0882	-17.4	6.67	-17.2	-1.4	17.8	-9.42	12.3	2.62	7.94	15.4	-6.28	-5.7	10.1	-6.68	6.9	-28.4	0.0973	0.537	0.202	0.902	0.0656	0.342	0.244	0.805	0.453	0.131	0.524	0.571	0.301	0.519	0.5	0.00327	0.099	0.0151	0.0856566
27513	536	aparc-a2009s_lh_volume_G-temporal-inf	Freesurfer-Volume	0.00716	0.0108	0.342	0.334	0.0872	-52.2	-19.7	-13.7	11.1	34.9	-15.6	-26	-25.2	-27.5	-29.9	13.6	8.06	-51.9	-43.8	-49.3	-4	0.0409	0.453	0.676	0.686	0.138	0.517	0.309	0.327	0.286	0.23	0.572	0.742	0.0284	0.0819	0.0475	0.865	0.16	0.0171	0.04475
27514	537	aparc-a2009s_lh_volume_G-temporal-middle	Freesurfer-Volume	0.0193	0.0321	0.419	0.4	5.42e-09	-19.2	15.1	-15.5	-9.21	14.9	-39.5	-17.5	-29.5	-85	-32.6	39	-18.4	-8.33	-74.4	-103	-80.7	0.394	0.516	0.59	0.705	0.473	0.0638	0.438	0.194	0.000193	0.138	0.0656	0.395	0.69	0.000828	2.62e-06	0.000101	0.183	0.0195	0.105464
27517	540	aparc-a2009s_lh_volume_Lat-Fis-post	Freesurfer-Volume	0.0157	0.0215	0.285	0.269	4.82e-05	-15.2	12.9	-7.17	-8.23	5.87	1.43	5.99	9.93	-0.26	6.74	0.575	-7.43	6.68	-3.08	14	-13.1	0.00205	0.011	0.255	0.121	0.196	0.758	0.224	0.0455	0.958	0.161	0.901	0.116	0.143	0.525	0.00362	0.00371	0.198	0.0186	0.0792929
27518	541	aparc-a2009s_lh_volume_Pole-occipital	Freesurfer-Volume	0.018	0.0248	0.295	0.277	3.09e-06	-36.7	21.6	-14.8	-23.5	-37	39.3	2.14	0.558	-35.7	10.8	-12.5	-7.66	0.692	8.9	3.78	-20.3	0.00151	0.0698	0.318	0.0598	0.000528	0.000335	0.853	0.962	0.00224	0.336	0.249	0.489	0.948	0.435	0.737	0.0564	0.135	0.0166	0.133333
27519	542	aparc-a2009s_lh_volume_Pole-temporal	Freesurfer-Volume	0.00848	0.0106	0.206	0.198	0.0965	-46.7	19.9	-5.62	29.4	8.35	29.9	6.85	3.12	0.331	9.05	9.73	5.04	-25.4	-20.4	5.59	-26.4	0.00612	0.256	0.797	0.11	0.595	0.0637	0.688	0.856	0.985	0.586	0.543	0.758	0.107	0.224	0.736	0.0921	0.114	0.0167	0.074386
27520	543	aparc-a2009s_lh_volume_S-calcarine	Freesurfer-Volume	0.0641	0.0766	0.227	0.163	9.08e-29	-59	25.8	-43.1	5.71	-92.9	118	11.1	-9.91	-23.2	-3.92	17.3	-3.4	2.85	7.89	19.9	-34.9	1.23e-05	0.0627	0.0125	0.694	1.06e-13	3e-20	0.41	0.465	0.0882	0.765	0.172	0.792	0.819	0.552	0.13	0.00482	0.29	0.0265	0.221034
27521	544	aparc-a2009s_lh_volume_S-central	Freesurfer-Volume	0.0169	0.0237	0.303	0.286	8.1e-06	-21	29.7	-11.3	-30.7	-2.92	-0.549	11.1	29	-11.9	-56.1	-7.11	7.3	-7.37	17.9	-19.9	-20.6	0.0865	0.0183	0.472	0.02	0.796	0.962	0.365	0.0188	0.337	2.68e-06	0.536	0.533	0.515	0.137	0.0953	0.0667	0.168	0.0203	0.100595
27524	547	aparc-a2009s_lh_volume_S-circular-insula-inf	Freesurfer-Volume	0.0137	0.018	0.255	0.242	0.000704	-2.21	9.08	-29.9	-4.66	-2.83	2.42	-3.8	6.92	6.62	18.6	7.97	-8.36	-9.98	-6.54	3.53	-20.2	0.75	0.203	0.000755	0.532	0.658	0.711	0.583	0.322	0.344	0.00602	0.22	0.208	0.12	0.338	0.601	0.00151	0.14	0.0162	0.0978571
27525	548	aparc-a2009s_lh_volume_S-circular-insula-sup	Freesurfer-Volume	0.0115	0.0189	0.405	0.393	0.000365	-7.56	6.58	-30.4	-4.14	-1.14	0.0678	11.2	12.4	-5.47	15.5	3.67	-17.3	-3.57	6.03	-1.27	-4.23	0.22	0.299	0.000118	0.532	0.84	0.991	0.0702	0.0456	0.378	0.01	0.525	0.00348	0.531	0.32	0.832	0.455	0.17	0.0208	0.0676471
27526	549	aparc-a2009s_lh_volume_S-collat-transv-ant	Freesurfer-Volume	0.0106	0.0129	0.192	0.182	0.0242	-2.89	16.1	-11.5	-6.28	0.203	-4.08	6.29	-14.8	5.07	-2.73	-3.13	9.51	-27.7	7.83	-1.91	0.54	0.706	0.0412	0.242	0.447	0.977	0.574	0.412	0.055	0.512	0.715	0.663	0.195	9.78e-05	0.3	0.798	0.939	0.143	0.0168	0.0741259
27528	551	aparc-a2009s_lh_volume_S-front-inf	Freesurfer-Volume	0.0141	0.0198	0.305	0.291	0.000174	-13.9	24.7	-55.6	-27.2	8.16	36.6	17.4	11.4	-4.86	5.42	34.9	-13.5	17.3	-4.24	-8.53	32.9	0.309	0.0787	0.00145	0.0643	0.516	0.00453	0.201	0.408	0.724	0.683	0.00646	0.3	0.17	0.752	0.521	0.00875	0.112	0.0161	0.125893
27532	555	aparc-a2009s_lh_volume_S-intrapariet+P-trans	Freesurfer-Volume	0.012	0.0161	0.265	0.253	0.00292	-20.6	8.72	6.01	-21.8	23.6	3.11	2.51	-16.4	-60.2	-25.7	-26	3.69	7.66	-1.93	13.9	17.2	0.165	0.567	0.751	0.173	0.0843	0.824	0.866	0.273	5.87e-05	0.0755	0.0611	0.795	0.577	0.895	0.334	0.205	0.121	0.018	0.0991736
27533	556	aparc-a2009s_lh_volume_S-oc-middle+Lunatus	Freesurfer-Volume	0.0143	0.0174	0.194	0.18	0.00106	-11.1	0.64	-15.3	-8.11	-27.7	21	2.04	-8.47	-12.2	5.59	-7.36	-9.5	-0.321	-4.26	-5.55	-11.5	0.144	0.935	0.115	0.321	7.63e-05	0.00339	0.788	0.268	0.11	0.45	0.301	0.191	0.964	0.569	0.452	0.0983	0.133	0.0179	0.107519
27540	563	aparc-a2009s_lh_volume_S-orbital-H-Shaped	Freesurfer-Volume	0.0127	0.0186	0.329	0.316	0.000464	-9.92	16.5	-34.5	-16.4	8.52	18.1	0.0477	7.65	-5.27	2.66	13.6	-13.3	0.395	6.64	-3.92	17.6	0.212	0.0441	0.000699	0.0556	0.246	0.0158	0.995	0.34	0.511	0.731	0.069	0.0808	0.957	0.396	0.613	0.0161	0.199	0.0195	0.0638191
27542	565	aparc-a2009s_lh_volume_S-pericallosal	Freesurfer-Volume	0.00508	0.0065	0.224	0.219	0.558	-8.85	7.31	-11.1	-7.9	0.726	14.8	6.43	-1.6	-1.15	-1.25	-8.51	3.51	-4.8	-2.57	-2.71	-4.51	0.204	0.307	0.212	0.292	0.91	0.0245	0.357	0.82	0.87	0.854	0.193	0.598	0.457	0.708	0.69	0.481	0.123	0.0163	0.0413008
27543	566	aparc-a2009s_lh_volume_S-postcentral	Freesurfer-Volume	0.0104	0.0156	0.343	0.333	0.0041	-39.4	20	-41.2	-7.79	14.8	0.623	2.49	-8.05	-53.5	-7.08	-26.4	14.4	11.8	31.4	13.2	17.4	0.0133	0.222	0.0429	0.649	0.312	0.967	0.876	0.615	0.000855	0.648	0.0766	0.344	0.423	0.0452	0.394	0.233	0.107	0.0194	0.0971963
27547	570	aparc-a2009s_lh_volume_S-subparietal	Freesurfer-Volume	0.0145	0.0192	0.262	0.248	0.000279	-3.38	3.91	-17.2	-12.4	22.9	-5.33	-1.92	-13.9	-13.5	3.14	3.96	-7.36	21.6	-11.3	9.77	11.2	0.646	0.606	0.0676	0.116	0.000772	0.444	0.795	0.0611	0.0694	0.662	0.566	0.297	0.00154	0.12	0.173	0.0978	0.144	0.018	0.100694
27548	571	aparc-a2009s_lh_volume_S-temporal-inf	Freesurfer-Volume	0.0141	0.0203	0.322	0.308	0.000122	-9.02	-10	-11.2	-22.4	-4.57	3.06	-13	-17.2	-25.7	-2.9	1.48	-3.29	-25.1	-14.3	-32.3	-19	0.354	0.317	0.369	0.0332	0.611	0.739	0.182	0.0793	0.00886	0.76	0.872	0.724	0.00545	0.135	0.000677	0.0335	0.11	0.0162	0.128182
27549	572	aparc-a2009s_lh_volume_S-temporal-sup	Freesurfer-Volume	0.0219	0.0354	0.405	0.383	2.55e-10	-28.5	48.3	-52.6	-54.7	57.8	-60.5	-49.4	-105	-78.1	-6.22	43.7	14.4	-14.2	-77.6	-97.5	-75.7	0.29	0.0813	0.128	0.0597	0.0202	0.0176	0.0676	0.000108	0.0041	0.813	0.0843	0.577	0.57	0.00348	0.00021	0.00228	0.184	0.0178	0.119022
27550	573	aparc-a2009s_lh_volume_S-temporal-transverse	Freesurfer-Volume	0.0111	0.0121	0.0907	0.0796	0.0401	-3.41	7.66	-1.8	-11.5	2.24	4.02	0.125	2.73	-0.00805	1.79	1.03	0.564	-2.64	4.67	5.66	-7.7	0.34	0.0373	0.694	0.00295	0.498	0.234	0.972	0.45	0.998	0.608	0.76	0.869	0.426	0.185	0.104	0.0192	0.0595	0.0137	0.186555
27553	948	aparc-a2009s_rh_area_G+S-paracentral	CT.Surface	0.0125	0.0177	0.304	0.292	0.000911	-1.37	-2.68	-5.85	-12.3	1.51	3.33	-3.37	1.8	5.26	1.56	-1.78	1.92	0.29	5.4	0.375	-2.05	0.609	0.332	0.0885	2.22e-05	0.542	0.189	0.211	0.507	0.0525	0.55	0.48	0.456	0.907	0.0411	0.886	0.406	0.183	0.0214	0.068306
27556	951	aparc-a2009s_rh_area_G+S-cingul-Ant	CT.Surface	0.0133	0.0282	0.542	0.529	1.78e-07	2.53	-7.4	-28.4	-20.8	1.89	7.72	1.7	1.48	1.06	9.44	9.44	7.55	-5.01	10.9	-0.985	-2.76	0.601	0.137	4.73e-06	6.63e-05	0.672	0.0917	0.725	0.761	0.829	0.0455	0.0379	0.104	0.264	0.0222	0.835	0.535	0.19	0.0199	0.07
27557	952	aparc-a2009s_rh_area_G+S-cingul-Mid-Ant	CT.Surface	0.0124	0.0207	0.411	0.399	9.05e-05	-5.23	-4.66	-12.6	-5.6	3.21	1.15	-0.194	0.307	-1.27	1.02	2.35	0.985	-5.05	10.7	-6.12	1.68	0.0752	0.123	0.000804	0.0771	0.237	0.679	0.948	0.917	0.669	0.723	0.393	0.726	0.0638	0.000224	0.0324	0.535	0.201	0.0181	0.0616915
27560	955	aparc-a2009s_rh_area_G-cingul-Post-ventral	CT.Surface	0.023	0.0297	0.25	0.227	4.75e-08	0.0884	-1.27	-1.32	0.35	-3.35	5.28	-0.551	-0.21	1.72	0.897	-0.00201	0.671	-0.0808	0.00908	1.59	-0.863	0.921	0.166	0.248	0.715	4.86e-05	4.68e-10	0.538	0.815	0.0568	0.302	0.998	0.433	0.922	0.992	0.067	0.293	0.2	0.0191	0.115
27561	956	aparc-a2009s_rh_area_G-cuneus	CT.Surface	0.0405	0.0552	0.306	0.266	7.77e-19	-10.9	-8.22	-18.6	-2.36	-31.3	32.1	1.79	-5.15	-11.5	-2.01	-4.03	2.99	4.56	5.71	10.6	-11.1	0.0273	0.105	0.0033	0.657	8.08e-12	7.39e-12	0.718	0.3	0.0213	0.676	0.384	0.527	0.319	0.24	0.0277	0.0146	0.274	0.0229	0.14781
27564	959	aparc-a2009s_rh_area_G-front-inf-Triangul	CT.Surface	0.0149	0.0177	0.176	0.161	0.000859	0.768	-3.17	-16.7	-1.43	-4.34	3.61	2.93	1.37	-6.39	9.97	-1.91	-3.15	5.66	5.17	1.79	-0.352	0.817	0.354	9.36e-05	0.691	0.158	0.251	0.38	0.683	0.0571	0.00215	0.541	0.324	0.0666	0.115	0.58	0.908	0.101	0.0164	0.147525
27571	966	aparc-a2009s_rh_area_G-oc-temp-lat-fusifor	CT.Surface	0.0124	0.0169	0.277	0.265	0.00155	9.16	-6.39	-17.1	-3.47	0.423	-5.29	2.07	-12.1	-8.63	1.11	-5.18	-4.33	-1.75	-2.11	-8.11	-12.8	0.0645	0.21	0.00701	0.515	0.926	0.258	0.676	0.0154	0.0842	0.819	0.265	0.362	0.704	0.666	0.0927	0.00482	0.146	0.0169	0.0849315
27572	967	aparc-a2009s_rh_area_G-oc-temp-med-Lingual	CT.Surface	0.039	0.0492	0.246	0.207	3.62e-16	-14.2	-4.78	-31.7	-2.4	-39.8	40.2	2.7	-16.2	-5.14	-1.55	-6.99	-9.37	5.89	-4.18	9.9	-11.7	0.0345	0.488	0.000221	0.74	1.47e-10	2.63e-10	0.688	0.0166	0.447	0.812	0.267	0.145	0.343	0.526	0.13	0.0586	0.24	0.0222	0.1625
27573	968	aparc-a2009s_rh_area_G-oc-temp-med-Parahip	CT.Surface	0.0142	0.0175	0.204	0.19	0.00101	-0.904	11.2	-6.37	0.771	0.65	-1.83	-4.39	-1.98	3.98	-3.71	4.21	4.29	-11	2.42	2.47	-4.06	0.782	0.000907	0.128	0.827	0.829	0.554	0.18	0.548	0.227	0.245	0.17	0.171	0.000279	0.452	0.438	0.176	0.169	0.0193	0.0840237
27574	969	aparc-a2009s_rh_area_G-orbital	CT.Surface	0.0161	0.0311	0.497	0.481	1.41e-08	8.94	2.68	-27	-4.15	8.86	5.48	-1.03	6.26	8.74	5.42	4.46	-2.78	7.4	6.76	3.31	8.92	0.0193	0.495	3.42e-08	0.313	0.0119	0.129	0.787	0.104	0.0233	0.145	0.213	0.448	0.0365	0.0722	0.374	0.011	0.199	0.0201	0.0809045
27576	971	aparc-a2009s_rh_area_G-pariet-inf-Supramar	CT.Surface	0.0211	0.0312	0.347	0.326	1.23e-08	-3.08	-1.53	-28.6	-14.3	16.9	-6.44	7.51	-1.92	-10.9	4.77	-5.5	1.67	0.134	-3.13	24.7	-13.2	0.586	0.792	7.92e-05	0.0188	0.00118	0.228	0.185	0.736	0.0555	0.386	0.3	0.758	0.98	0.574	7.23e-06	0.011	0.159	0.0201	0.132704
27577	972	aparc-a2009s_rh_area_G-parietal-sup	CT.Surface	0.0149	0.0198	0.264	0.249	0.000182	0.137	-3.89	-26.5	-1.24	2.27	8.51	-2.22	2.45	-19	3.69	-0.806	1.72	15.3	8.4	6.77	13.1	0.981	0.506	0.000276	0.84	0.665	0.114	0.697	0.669	0.00096	0.505	0.88	0.753	0.00376	0.134	0.221	0.0122	0.142	0.0165	0.10493
27578	973	aparc-a2009s_rh_area_G-postcentral	CT.Surface	0.0132	0.0204	0.367	0.354	0.000109	1.54	-0.966	-17.6	-11.3	3.29	0.835	0.397	-1.2	-1.97	-6.48	-9.81	2.61	0.919	11	-1.69	-5.53	0.689	0.808	0.000373	0.00674	0.356	0.819	0.918	0.757	0.613	0.0848	0.00677	0.48	0.797	0.00381	0.652	0.119	0.149	0.0196	0.0885906
27579	974	aparc-a2009s_rh_area_G-precentral	CT.Surface	0.0123	0.0191	0.368	0.356	0.000307	0.195	-5.24	-9.86	-4.19	6.01	5.21	2.21	7.38	9.33	-10.8	-4.8	4.43	-1.73	15.2	-9.41	-4.14	0.966	0.268	0.0937	0.397	0.156	0.231	0.631	0.111	0.0442	0.0155	0.266	0.314	0.685	0.000805	0.0356	0.328	0.208	0.0257	0.0591346
27580	975	aparc-a2009s_rh_area_G-precuneus	CT.Surface	0.0153	0.022	0.322	0.306	3.15e-05	6.5	0.431	-19.4	-3.92	4.04	8.12	4.44	-6.03	-16.3	5.61	-9.77	-3.16	9.48	13.4	15.3	10.4	0.235	0.939	0.00565	0.507	0.424	0.117	0.418	0.275	0.00319	0.293	0.0575	0.547	0.0619	0.0134	0.00427	0.0388	0.195	0.0195	0.0784615
27583	978	aparc-a2009s_rh_area_G-temp-sup-G-T-transv	CT.Surface	0.0224	0.0276	0.214	0.191	2.83e-07	0.577	0.943	-5.08	-1.03	-0.109	1.05	1.73	2.91	2.3	1.87	-1.44	-3.33	0.0242	1.46	3.79	-3.67	0.617	0.426	0.000586	0.405	0.919	0.334	0.134	0.0122	0.0486	0.0967	0.183	0.00264	0.982	0.199	0.000742	0.000546	0.158	0.0181	0.141772
27584	979	aparc-a2009s_rh_area_G-temp-sup-Lateral	CT.Surface	0.0187	0.0291	0.376	0.357	7.91e-08	7.54	-3.17	-9.05	-5.73	2.63	-3.87	-1.52	3.28	2.38	4.14	-2.14	-4.47	-3.6	-5.78	0.62	-17.9	0.0185	0.335	0.0274	0.0968	0.374	0.202	0.636	0.31	0.461	0.185	0.476	0.145	0.225	0.067	0.842	1.34e-09	0.198	0.0302	0.0944444
27586	981	aparc-a2009s_rh_area_G-temp-sup-Plan-tempo	CT.Surface	0.0161	0.0231	0.319	0.302	1.32e-05	-1.88	0.197	-11.1	-3.24	4.96	0.162	0.753	2.14	-0.159	4.34	1.13	-1.9	0.921	-1.99	5.03	-6.51	0.365	0.927	3.29e-05	0.148	0.00975	0.934	0.718	0.307	0.94	0.0321	0.561	0.341	0.632	0.33	0.013	0.00067	0.143	0.0181	0.112587
27587	982	aparc-a2009s_rh_area_G-temporal-inf	CT.Surface	0.011	0.0173	0.374	0.363	0.0012	7.67	-2.68	-20.2	2.08	11.7	-3.27	-4.98	-11.9	-0.179	5.97	-3.49	4.36	-11.8	-8.68	-10.5	8.63	0.164	0.637	0.00422	0.726	0.0217	0.531	0.367	0.0315	0.974	0.266	0.5	0.408	0.0208	0.11	0.0514	0.0884	0.183	0.0154	0.0601093
27588	983	aparc-a2009s_rh_area_G-temporal-middle	CT.Surface	0.013	0.0239	0.468	0.455	6.94e-06	9.68	-9.54	-18.7	-4.78	7.11	-6.66	-5.02	-16.1	-5.81	9.21	2.53	-0.00596	-5.96	-6.03	-9.94	-12.4	0.0516	0.0623	0.00328	0.373	0.121	0.157	0.314	0.00137	0.247	0.0575	0.587	0.999	0.196	0.219	0.0401	0.00688	0.201	0.0201	0.0646766
27591	986	aparc-a2009s_rh_area_Lat-Fis-post	CT.Surface	0.0179	0.0278	0.375	0.357	2.53e-07	-0.0406	0.809	-6.37	-7.13	5.18	0.848	-0.182	5.87	-0.313	2.22	0.548	-3.18	2.46	0.649	7.43	-5.03	0.983	0.687	0.011	0.000723	0.00414	0.646	0.926	0.00294	0.874	0.243	0.765	0.0896	0.175	0.736	9.72e-05	0.00517	0.2	0.0201	0.0895
27592	987	aparc-a2009s_rh_area_Pole-occipital	CT.Surface	0.0347	0.0482	0.314	0.279	1.04e-15	-15.6	-8.55	-16.1	-7.05	-41.7	35	-8.19	-5.83	-5.93	3.7	-9.96	3.62	-0.323	6.29	8.73	-15.7	0.0145	0.192	0.0482	0.305	1.74e-12	7.14e-09	0.199	0.364	0.356	0.551	0.0963	0.553	0.956	0.316	0.16	0.00725	0.276	0.0252	0.125725
27594	989	aparc-a2009s_rh_area_S-calcarine	CT.Surface	0.0635	0.0771	0.239	0.176	5.07e-29	-17.3	0.0445	-27.7	0.984	-56.6	56.6	8.39	-8.77	-7.93	3.33	-2.65	-1.74	2.39	1.75	23.3	-20	0.0142	0.995	0.00208	0.897	5.32e-18	3.06e-17	0.234	0.216	0.264	0.627	0.689	0.797	0.714	0.8	0.000689	0.002	0.325	0.0296	0.195385
27595	990	aparc-a2009s_rh_area_S-central	CT.Surface	0.0198	0.0308	0.378	0.358	1.81e-08	1.03	-0.379	-6.52	-6.47	6.64	2.24	3.24	11.7	7.45	-21.4	-8.24	5.61	-3.66	17.4	-3.9	-10.1	0.821	0.935	0.262	0.186	0.113	0.603	0.477	0.0106	0.104	1.49e-06	0.0536	0.198	0.385	0.000102	0.378	0.0153	0.244	0.0323	0.0811475
27598	993	aparc-a2009s_rh_area_S-circular-insula-inf	CT.Surface	0.0144	0.0217	0.349	0.335	4.03e-05	1.36	0.948	-6.57	-4.14	5.36	0.221	-1.28	5.02	1.93	2.68	-0.388	-2.07	-0.555	1.46	1.41	-6.34	0.47	0.624	0.00638	0.0411	0.00201	0.901	0.496	0.00813	0.308	0.144	0.826	0.252	0.75	0.431	0.441	0.00025	0.177	0.02	0.0813559
27600	995	aparc-a2009s_rh_area_S-collat-transv-ant	CT.Surface	0.0194	0.0233	0.184	0.165	1.13e-05	-4.58	12.6	-12.7	-4.22	2.03	0.033	0.662	-1.27	3.3	-4.03	1.43	4.9	-14.9	3.57	7.14	-1.88	0.201	0.000646	0.00574	0.275	0.539	0.992	0.854	0.725	0.361	0.249	0.671	0.154	7.86e-06	0.312	0.0408	0.568	0.207	0.0202	0.0937198
27602	997	aparc-a2009s_rh_area_S-front-inf	CT.Surface	0.0151	0.021	0.297	0.282	7.04e-05	-6.07	9.61	-31.4	-9.92	0.725	11.5	10.4	-2.05	-3.67	0.216	0.258	-3.27	8.42	10.3	-4.97	5.02	0.24	0.0706	2.18e-06	0.0749	0.879	0.0191	0.0437	0.694	0.482	0.966	0.958	0.509	0.0786	0.043	0.323	0.291	0.123	0.0179	0.122764
27604	999	aparc-a2009s_rh_area_S-front-sup	CT.Surface	0.0203	0.0314	0.375	0.354	1.02e-08	1.65	-15.3	-17	-6.91	7.58	7.46	4.63	10.1	32.5	-8.98	-7.55	-3.16	-4.87	21.4	-2.3	-7.47	0.785	0.0141	0.0285	0.291	0.176	0.193	0.446	0.1	1.19e-07	0.129	0.185	0.586	0.386	0.000353	0.697	0.18	0.125	0.0174	0.1624
27606	1000	aparc-a2009s_rh_area_S-intrapariet+P-trans	CT.Surface	0.0166	0.0229	0.29	0.273	1.59e-05	9.78	-14.5	-18.1	-7.87	7.18	-4.48	-4.69	-5.95	-23	-4.79	-20.9	14.4	2.5	19.6	19.4	15.6	0.205	0.0671	0.0669	0.344	0.313	0.539	0.544	0.444	0.00316	0.524	0.00396	0.0508	0.726	0.00988	0.00977	0.0275	0.128	0.0164	0.129688
27607	1000	aparc-a2009s_rh_area_S-oc-middle+Lunatus	CT.Surface	0.0229	0.0273	0.184	0.161	3.65e-07	-2.46	-4.01	-13	-1.88	-10.8	16.2	-2.99	-1.04	3.81	-5.9	-2.24	2.44	-4.6	-12.5	-5	-2.1	0.513	0.3	0.00689	0.642	0.00181	5.4e-06	0.427	0.783	0.315	0.108	0.525	0.499	0.187	0.000733	0.172	0.544	0.15	0.0184	0.152667
27609	1000	aparc-a2009s_rh_area_S-occipital-ant	CT.Surface	0.0182	0.0222	0.195	0.176	2.82e-05	4.11	-2.77	-5.39	-0.0928	-2.11	0.56	-4.55	-8.88	-2.42	2.31	1.73	2.41	-6.85	-3.93	-10.7	-4.04	0.14	0.334	0.13	0.975	0.41	0.831	0.102	0.00158	0.389	0.395	0.509	0.367	0.00793	0.152	8.15e-05	0.114	0.106	0.0182	0.171698
27614	1010	aparc-a2009s_rh_area_S-orbital-H-Shaped	CT.Surface	0.0193	0.031	0.397	0.378	1.44e-08	2.03	2.41	-21.2	-5.32	1.08	3.49	1.74	2.57	4.2	6.3	4.52	-1.16	3.31	2.83	-0.614	7.59	0.438	0.371	2.64e-10	0.059	0.655	0.158	0.506	0.331	0.111	0.0136	0.0658	0.644	0.172	0.271	0.809	0.00161	0.262	0.0216	0.0736641
27617	1010	aparc-a2009s_rh_area_S-postcentral	CT.Surface	0.0161	0.0225	0.3	0.284	2.13e-05	1.28	-7.01	-30.5	-16.8	15.4	-3.2	-2.03	-7.78	-21.4	-0.454	-9.9	7.6	1.03	6.97	5.37	5.71	0.837	0.275	0.000135	0.0124	0.00763	0.588	0.745	0.217	0.000691	0.94	0.0913	0.204	0.858	0.257	0.377	0.319	0.145	0.0181	0.111034
27621	1020	aparc-a2009s_rh_area_S-subparietal	CT.Surface	0.0144	0.0195	0.276	0.261	0.000229	8.18	1.36	-11.7	-5.71	3.15	4.16	-2.53	-0.00943	-15.3	11.5	1.67	1.09	-1.97	-0.299	5.12	6.75	0.0373	0.736	0.0201	0.177	0.385	0.263	0.52	0.998	0.000112	0.00274	0.65	0.773	0.589	0.938	0.181	0.0617	0.14	0.0172	0.102857
27623	1020	aparc-a2009s_rh_area_S-temporal-sup	CT.Surface	0.0168	0.0286	0.429	0.412	1.22e-07	27.6	-23.4	-17.3	-30.6	19.3	-14.5	-9.1	-28.1	-9.14	7.31	-3.76	10.3	-16.9	-7.12	-32.9	-25.2	0.0064	0.0247	0.181	0.00506	0.0392	0.129	0.369	0.00592	0.371	0.459	0.692	0.288	0.0719	0.475	0.000856	0.00676	0.186	0.0185	0.0903226
27624	1020	aparc-a2009s_rh_area_S-temporal-transverse	CT.Surface	0.015	0.0179	0.174	0.159	0.000785	-0.405	0.953	-3.82	-3.08	1.02	-1.02	0.542	1.78	0.797	0.531	-1.2	-0.876	-1.01	-2.16	3.15	-3.69	0.742	0.451	0.0153	0.0201	0.366	0.378	0.66	0.152	0.52	0.657	0.297	0.457	0.375	0.0739	0.00862	0.0011	0.155	0.0181	0.0967742
27627	1250	aparc-a2009s_rh_thickness_G+S-paracentral	CT.Thickness	0.0215	0.0237	0.116	0.0941	8.1e-06	-0.0221	0.0197	-0.00698	0.0121	-0.00505	0.00127	0.00085	0.00536	-0.0298	-0.00374	-0.000948	-0.0063	-0.00558	0.00611	-0.00427	0.000816	0.000404	0.00222	0.382	0.0732	0.381	0.83	0.892	0.394	2.37e-06	0.539	0.872	0.292	0.335	0.32	0.482	0.887	0.168	0.0195	0.127976
27639	1270	aparc-a2009s_rh_thickness_G-front-middle	CT.Thickness	0.033	0.0395	0.197	0.164	5.53e-12	-0.0159	0.015	0.00267	0.00546	-0.0159	-0.00254	-0.00212	-0.00118	-0.0174	0.000598	0.0049	-0.00986	-0.00399	0.00036	-0.0116	0.00419	4.96e-05	0.000195	0.594	0.195	1.12e-05	0.492	0.59	0.765	1.14e-05	0.875	0.182	0.0086	0.272	0.926	0.00239	0.245	0.177	0.0188	0.186441
27640	1270	aparc-a2009s_rh_thickness_G-front-sup	CT.Thickness	0.03	0.0372	0.223	0.193	4.89e-11	-0.0222	0.0149	0.000546	0.000211	-0.0162	-0.00201	-0.000375	-0.00553	-0.0131	-0.0011	0.00589	-0.01	-1.74e-05	-0.00292	-0.0129	0.00559	1.54e-07	0.000589	0.919	0.963	3.37e-05	0.614	0.929	0.193	0.00204	0.788	0.137	0.0129	0.996	0.481	0.00167	0.149	0.223	0.0206	0.134529
27643	1270	aparc-a2009s_rh_thickness_G-occipital-middle	CT.Thickness	0.0239	0.0264	0.116	0.0917	8.52e-07	-0.0163	0.017	0.0114	-0.00212	-0.00969	-0.00622	-0.00824	-0.00173	-0.0111	-0.00361	0.00215	-0.00215	0.00109	-0.00353	-0.00856	-0.000307	9.69e-05	7.52e-05	0.0326	0.636	0.0118	0.114	0.0484	0.681	0.00854	0.374	0.583	0.59	0.779	0.389	0.035	0.936	0.149	0.0187	0.160403
27645	1270	aparc-a2009s_rh_thickness_G-oc-temp-lat-fusifor	CT.Thickness	0.0153	0.0171	0.118	0.102	0.00142	-0.0137	0.0107	0.011	-0.00652	-0.0064	-0.00481	-0.0108	-0.00274	-0.0108	-0.00313	0.00303	-0.00737	0.00299	-0.00786	-0.0118	0.000546	0.00681	0.0396	0.0889	0.231	0.17	0.313	0.0329	0.591	0.0345	0.525	0.522	0.128	0.523	0.114	0.0163	0.906	0.14	0.0205	0.109286
27646	1270	aparc-a2009s_rh_thickness_G-oc-temp-med-Lingual	CT.Thickness	0.0275	0.0296	0.0984	0.071	5.39e-08	-0.0132	0.0108	0.0132	-0.00451	-0.0194	0.0101	0.00115	0.00472	-0.0125	-0.00161	0.000258	-0.00937	-0.00987	-0.00708	-0.00405	-6.14e-05	0.00397	0.0213	0.0241	0.359	4.39e-06	0.0191	0.802	0.305	0.00659	0.718	0.952	0.0322	0.0196	0.115	0.362	0.988	0.16	0.019	0.171875
27647	1270	aparc-a2009s_rh_thickness_G-oc-temp-med-Parahip	CT.Thickness	0.0214	0.023	0.0902	0.0688	1.44e-05	-0.0219	0.0229	0.00179	0.00727	-0.0198	0.00147	0.00415	0.00297	-0.0109	0.0091	0.00832	0.0023	-0.0193	-0.00776	-0.00537	0.00876	0.0015	0.00125	0.84	0.327	0.00186	0.821	0.548	0.669	0.117	0.176	0.198	0.728	0.00251	0.253	0.423	0.166	0.097	0.0171	0.220619
27648	1280	aparc-a2009s_rh_thickness_G-orbital	CT.Thickness	0.0293	0.0309	0.08	0.0507	1.62e-08	-0.0242	0.0159	0.00921	0.00146	-0.0132	-0.00172	-0.00122	-0.00439	-0.0124	-0.00244	0.00151	-0.00265	-0.00589	-0.00642	-0.0116	0.00182	1.03e-07	0.000677	0.113	0.765	0.00158	0.688	0.789	0.337	0.00671	0.581	0.723	0.542	0.161	0.151	0.00856	0.662	0.103	0.018	0.284466
27649	1280	aparc-a2009s_rh_thickness_G-pariet-inf-Angular	CT.Thickness	0.0262	0.0309	0.177	0.151	1.69e-08	-0.019	0.0128	0.00761	6.8e-05	-0.0145	-0.00836	-0.00374	-0.000208	-0.0144	0.00017	0.00284	-0.00884	-0.00324	0.00394	-0.014	0.00533	2.18e-05	0.00557	0.184	0.989	0.000447	0.048	0.404	0.963	0.00145	0.969	0.499	0.0392	0.435	0.371	0.00131	0.194	0.175	0.0203	0.149714
27650	1280	aparc-a2009s_rh_thickness_G-pariet-inf-Supramar	CT.Thickness	0.0256	0.0292	0.148	0.122	7.49e-08	-0.0203	0.0127	-0.00163	0.0033	-0.0136	-0.00308	-0.00112	0.00172	-0.0118	-0.00361	0.00143	-0.0122	-0.00217	0.00126	-0.0144	-0.00338	4.12e-06	0.00524	0.772	0.487	0.00082	0.459	0.799	0.699	0.0082	0.4	0.729	0.00395	0.596	0.771	0.000795	0.405	0.189	0.021	0.13545
27651	1280	aparc-a2009s_rh_thickness_G-parietal-sup	CT.Thickness	0.0205	0.0242	0.172	0.151	5.44e-06	-0.0167	0.0025	0.00487	-0.00854	-0.0148	-0.0039	-0.00917	-0.000313	-0.00807	0.000347	0.00233	-0.0116	-0.000664	8.69e-05	-0.0121	0.00366	0.000204	0.588	0.395	0.0772	0.000343	0.357	0.0411	0.945	0.0743	0.937	0.58	0.00682	0.873	0.984	0.00547	0.375	0.144	0.0188	0.142361
27652	1280	aparc-a2009s_rh_thickness_G-postcentral	CT.Thickness	0.0183	0.0206	0.13	0.112	9.53e-05	-0.0173	0.02	0.00792	0.00234	-0.014	0.00216	-0.00202	0.000206	-0.0056	-0.00455	0.00151	-0.011	-0.0102	0.0011	-0.0134	-0.00713	0.00193	0.000496	0.268	0.698	0.00653	0.683	0.718	0.971	0.32	0.403	0.774	0.0394	0.048	0.841	0.0137	0.165	0.174	0.0214	0.105172
27653	1280	aparc-a2009s_rh_thickness_G-precentral	CT.Thickness	0.0208	0.0238	0.146	0.125	7.61e-06	-0.0278	0.0233	0.000894	0.00606	-0.0165	-0.00323	-8.47e-05	0.00681	-0.0137	-0.0034	0.00627	-0.0136	-0.00999	0.00498	-0.0107	-0.00269	2.31e-05	0.000567	0.915	0.391	0.00633	0.602	0.99	0.303	0.039	0.594	0.308	0.0304	0.1	0.44	0.0926	0.655	0.174	0.0196	0.11954
27654	1280	aparc-a2009s_rh_thickness_G-precuneus	CT.Thickness	0.0251	0.0283	0.138	0.113	1.58e-07	-0.0187	0.0144	0.00358	-0.00399	-0.0128	-0.00261	-0.0102	-0.0033	-0.0105	-0.00108	0.00734	-0.00766	-0.00232	-0.00376	-0.0143	0.0019	3.84e-05	0.00202	0.537	0.414	0.00219	0.542	0.0241	0.47	0.0215	0.807	0.0845	0.0775	0.581	0.399	0.0012	0.649	0.193	0.0205	0.130052
27658	1280	aparc-a2009s_rh_thickness_G-temp-sup-Lateral	CT.Thickness	0.0239	0.0273	0.146	0.122	3.88e-07	-0.0236	0.0184	0.0021	-0.00208	-0.0056	-0.00227	0.00155	-0.00199	-0.0165	0.00637	0.0113	-0.00726	-0.00139	-0.00568	-0.0141	-0.000872	3.87e-06	0.000481	0.748	0.706	0.235	0.639	0.762	0.699	0.00142	0.2	0.0183	0.138	0.768	0.258	0.0045	0.853	0.197	0.0192	0.12132
27662	1290	aparc-a2009s_rh_thickness_G-temporal-middle	CT.Thickness	0.035	0.0391	0.14	0.105	7.92e-12	-0.0192	0.0173	0.016	-0.00485	-0.0113	-0.00878	0.00231	-0.00227	-0.0153	-0.00252	0.00527	-0.00705	-0.00095	-0.00485	-0.0165	-0.00107	6.24e-06	7.5e-05	0.0032	0.288	0.00375	0.0283	0.585	0.595	0.000355	0.541	0.185	0.0824	0.809	0.245	6.2e-05	0.783	0.181	0.0198	0.19337
27666	1290	aparc-a2009s_rh_thickness_Pole-occipital	CT.Thickness	0.0257	0.0286	0.126	0.1	1.28e-07	-0.0117	0.019	0.00872	-0.00454	-0.0141	0.00204	-0.00454	0.00214	-0.0154	-0.00538	0.00238	-0.00475	-0.00391	-0.00375	-0.00199	0.00229	0.00502	9.37e-06	0.102	0.312	0.00025	0.605	0.277	0.611	0.000242	0.185	0.543	0.234	0.31	0.361	0.624	0.549	0.156	0.0177	0.164744
27669	1300	aparc-a2009s_rh_thickness_S-central	CT.Thickness	0.0182	0.0197	0.0948	0.0766	0.000197	-0.00918	0.0153	0.00226	0.00166	-0.0111	-0.00196	-0.00773	0.00285	-0.00943	-0.00249	0.00151	-0.002	-0.00715	-0.00215	-0.00668	-0.00463	0.0264	0.000319	0.669	0.709	0.00359	0.615	0.0619	0.494	0.0238	0.536	0.697	0.613	0.0619	0.597	0.097	0.223	0.138	0.0191	0.131884
27678	1300	aparc-a2009s_rh_thickness_S-front-sup	CT.Thickness	0.0317	0.0372	0.179	0.147	5.06e-11	-0.0169	0.0159	0.00202	0.00282	-0.0103	-0.00515	0.00166	-0.00143	-0.00991	-0.00102	0.00608	-0.00743	-0.000466	-0.0048	-0.0145	0.00206	2.4e-06	1.62e-05	0.658	0.463	0.00171	0.127	0.643	0.691	0.00594	0.769	0.0697	0.0298	0.888	0.172	2.92e-05	0.531	0.157	0.0208	0.201911
27680	1310	aparc-a2009s_rh_thickness_S-intrapariet+P-trans	CT.Thickness	0.0218	0.0248	0.141	0.119	3.29e-06	-0.0134	0.0109	0.00604	0.00261	-0.00841	0.000591	-0.00523	-0.00088	-0.00457	-0.00306	0.0047	-0.00944	-0.00162	-0.000858	-0.0103	0.00268	0.000166	0.00281	0.183	0.494	0.0101	0.86	0.141	0.805	0.201	0.375	0.158	0.00544	0.622	0.806	0.00274	0.411	0.155	0.0202	0.140645
27697	1320	aparc-a2009s_rh_thickness_S-temporal-sup	CT.Thickness	0.0232	0.0257	0.12	0.0963	1.46e-06	-0.00983	0.00987	0.00819	0.00204	-0.00627	-0.000668	0.000693	-0.00239	-0.0107	-0.00247	0.00615	-0.00165	-0.000999	-0.00677	-0.0112	0.00224	0.00254	0.00324	0.0495	0.56	0.0369	0.828	0.832	0.466	0.00116	0.436	0.0442	0.596	0.74	0.0349	0.000429	0.454	0.176	0.0186	0.131818
27700	575	aparc-a2009s_rh_volume_G+S-occipital-inf	Freesurfer-Volume	0.0125	0.0168	0.27	0.257	0.00174	-30.2	3.69	-24	-15.4	-30.6	5.45	2.66	-11.4	-30.7	1.38	-9.11	9.72	-2.45	-9.14	-0.696	-21.9	0.00596	0.744	0.0875	0.193	0.00256	0.6	0.809	0.305	0.0057	0.897	0.377	0.356	0.81	0.398	0.948	0.0299	0.116	0.0167	0.107759
27701	576	aparc-a2009s_rh_volume_G+S-paracentral	Freesurfer-Volume	0.0149	0.0189	0.227	0.212	0.000346	-29.2	21.2	-23.6	-13	0.53	9.59	-4.32	12	-24.6	0.0718	-10.7	-2.1	-7.09	27.1	-2	-2.89	0.00102	0.0202	0.0376	0.175	0.948	0.253	0.627	0.181	0.00612	0.993	0.201	0.805	0.389	0.00196	0.817	0.723	0.118	0.0177	0.126271
27702	577	aparc-a2009s_rh_volume_G+S-subcentral	Freesurfer-Volume	0.014	0.0221	0.381	0.367	2.85e-05	-13.3	5.57	-25.2	-46.6	12	1.85	20.2	1.27	4	-10.3	2.39	-9.47	-12.4	8.71	2.4	-28.6	0.178	0.583	0.0458	1.2e-05	0.188	0.843	0.0406	0.898	0.688	0.282	0.796	0.316	0.176	0.369	0.803	0.00161	0.152	0.0183	0.0921053
27705	580	aparc-a2009s_rh_volume_G+S-cingul-Mid-Ant	Freesurfer-Volume	0.0117	0.0168	0.319	0.307	0.00168	-9.71	2.64	-35.3	-3.39	2.99	5.98	3.85	-10.4	-14.4	-7.88	15.6	5	-21.3	24.2	-29.6	12.3	0.33	0.797	0.00563	0.752	0.745	0.526	0.7	0.302	0.153	0.417	0.0953	0.601	0.021	0.0139	0.00228	0.18	0.155	0.0161	0.0754839
27708	583	aparc-a2009s_rh_volume_G-cingul-Post-ventral	Freesurfer-Volume	0.0337	0.0422	0.235	0.201	3.86e-13	-5.56	2.58	0.268	0.44	-19	24.8	-0.825	1.99	-1.55	0.64	-2.58	-1.84	-0.985	-1.56	0.555	-3.66	0.107	0.467	0.952	0.906	3.11e-09	4.23e-14	0.812	0.567	0.656	0.849	0.427	0.579	0.758	0.646	0.869	0.249	0.173	0.0202	0.194798
27709	584	aparc-a2009s_rh_volume_G-cuneus	Freesurfer-Volume	0.0405	0.0545	0.298	0.258	1.55e-18	-28.4	14.9	-14.7	-15.7	-78	77.6	-7.91	7.25	-33.8	-10.9	-3.98	-5.47	-5.13	5.44	1.84	-25.4	0.0138	0.211	0.32	0.208	3.46e-13	1.5e-12	0.494	0.533	0.00373	0.333	0.713	0.621	0.632	0.632	0.87	0.0169	0.244	0.0235	0.165984
27712	587	aparc-a2009s_rh_volume_G-front-inf-Triangul	Freesurfer-Volume	0.0117	0.0143	0.193	0.181	0.01	-3.67	8.03	-48.3	1.68	-15.3	11.1	12.2	3.18	-28.7	26.3	-1.85	-17.3	13.4	12.7	-3.65	-2.81	0.747	0.494	0.000947	0.891	0.147	0.301	0.284	0.782	0.0127	0.0179	0.863	0.113	0.205	0.259	0.742	0.788	0.0956	0.017	0.122385
27714	589	aparc-a2009s_rh_volume_G-front-sup	Freesurfer-Volume	0.0112	0.0202	0.458	0.447	0.000134	-70.5	-1.53	-101	-101	-52.7	57.2	-41.5	113	62.5	17.7	23.7	-72.1	-38.6	70.5	-99.6	4.15	0.0802	0.971	0.0497	0.0206	0.156	0.133	0.304	0.00533	0.124	0.652	0.532	0.0617	0.301	0.0757	0.0112	0.911	0.164	0.0177	0.0682927
27720	595	aparc-a2009s_rh_volume_G-oc-temp-med-Lingual	Freesurfer-Volume	0.0456	0.0549	0.215	0.169	1.08e-18	-70.2	27.2	-35	-18.9	-145	119	9.67	-22.3	-50	-5.69	-12.8	-45.1	-21.2	-26.8	6.87	-27.3	0.000593	0.196	0.181	0.39	2.1e-14	9.26e-10	0.636	0.279	0.0153	0.775	0.504	0.0213	0.263	0.183	0.729	0.145	0.211	0.0229	0.216114
27721	596	aparc-a2009s_rh_volume_G-oc-temp-med-Parahip	Freesurfer-Volume	0.0262	0.0304	0.163	0.137	2.57e-08	-33.6	77.5	-24.4	12.7	-22.4	0.911	-10	6.71	-5.7	-6.06	24.3	20	-67.9	-5.12	1.52	-2.57	0.0223	3.24e-07	0.195	0.424	0.0985	0.948	0.496	0.651	0.701	0.672	0.078	0.156	6.87e-07	0.724	0.916	0.849	0.176	0.0197	0.148864
27722	597	aparc-a2009s_rh_volume_G-orbital	Freesurfer-Volume	0.0135	0.023	0.427	0.413	1.37e-05	-45.3	64.4	-62.2	-19.7	7.54	20.1	-11.1	15.5	-1.79	2.93	17.4	-21.1	11.5	-0.946	-23.9	38.5	0.00335	5.16e-05	0.00166	0.237	0.597	0.169	0.472	0.32	0.909	0.845	0.229	0.154	0.423	0.95	0.111	0.00675	0.192	0.0201	0.0703125
27724	599	aparc-a2009s_rh_volume_G-pariet-inf-Supramar	Freesurfer-Volume	0.0191	0.0286	0.351	0.332	1.25e-07	-72.9	24.9	-101	-43.9	22.4	-34.9	13.6	-12.3	-72.2	4.87	-7.2	-29.5	0.527	-9.68	43.2	-58.1	0.000506	0.247	0.000161	0.0518	0.246	0.078	0.518	0.561	0.000635	0.811	0.714	0.141	0.978	0.638	0.0342	0.00255	0.152	0.0187	0.125658
27725	600	aparc-a2009s_rh_volume_G-parietal-sup	Freesurfer-Volume	0.0184	0.0251	0.285	0.267	2.45e-06	-40.5	-9.99	-66.4	-24.8	-25	9.4	-22.4	6.47	-85.7	17.1	-1.92	-25.6	40.9	27	-6.19	47.9	0.029	0.601	0.00523	0.215	0.144	0.592	0.229	0.729	4.98e-06	0.344	0.912	0.15	0.0173	0.14	0.732	0.00498	0.133	0.0178	0.138346
27726	601	aparc-a2009s_rh_volume_G-postcentral	Freesurfer-Volume	0.0149	0.0201	0.276	0.261	0.000139	-32.2	42.3	-22.8	-25.5	-24.2	4.09	-6.58	-1.06	-15.3	-25.8	-24.4	-16.3	-18	38.6	-34.6	-24.5	0.027	0.00478	0.221	0.104	0.0719	0.766	0.652	0.943	0.298	0.0695	0.0745	0.244	0.182	0.00723	0.0147	0.0678	0.181	0.0203	0.0823204
27727	602	aparc-a2009s_rh_volume_G-precentral	Freesurfer-Volume	0.019	0.029	0.366	0.347	8.57e-08	-73.4	41.8	-26.8	-7.96	-22	11.8	12.8	43.9	0.0773	-49	-7.69	-22.2	-42.4	68.4	-63.3	-24.5	0.000142	0.0347	0.276	0.701	0.215	0.518	0.506	0.0237	0.997	0.00915	0.671	0.229	0.0175	0.000317	0.000754	0.167	0.199	0.0202	0.0954774
27728	603	aparc-a2009s_rh_volume_G-precuneus	Freesurfer-Volume	0.0168	0.0259	0.369	0.352	1.24e-06	-25.9	41.1	-42.8	-23.1	-24.3	27.1	-7.41	-25.2	-78.9	14.2	-14.9	-27.1	25.3	32.4	12.7	48.7	0.136	0.0213	0.0542	0.216	0.129	0.0989	0.67	0.15	6.9e-06	0.402	0.36	0.103	0.116	0.0578	0.452	0.00231	0.192	0.0206	0.0875
27731	606	aparc-a2009s_rh_volume_G-temp-sup-G-T-transv	Freesurfer-Volume	0.0248	0.0311	0.228	0.204	1.32e-08	-9.13	10.7	-19.1	-7.5	-1.59	2.89	2.29	7.94	3.65	2.91	-2.8	-17.8	-2.79	-6.1	8.89	-15.8	0.0318	0.0145	0.000466	0.102	0.685	0.473	0.592	0.0641	0.395	0.483	0.483	1.3e-05	0.479	0.146	0.032	5.79e-05	0.124	0.0164	0.2
27732	607	aparc-a2009s_rh_volume_G-temp-sup-Lateral	Freesurfer-Volume	0.0176	0.027	0.368	0.351	4.76e-07	-22	26.7	-23.9	-32.9	5.48	-9.87	-2.41	9.33	-21.7	23.5	15.4	-30.3	-18.1	-36.4	-24.7	-71.3	0.135	0.077	0.203	0.0376	0.686	0.477	0.87	0.529	0.143	0.101	0.266	0.0316	0.184	0.0119	0.0847	1.43e-07	0.188	0.018	0.093617
27734	609	aparc-a2009s_rh_volume_G-temp-sup-Plan-tempo	Freesurfer-Volume	0.0146	0.0196	0.27	0.256	0.000216	-19.1	16.4	-17.3	-12.9	10.9	-9.39	-3.87	5.55	-12.6	10	4.67	-10.6	-1.07	-13.2	0.323	-22.3	0.00844	0.0283	0.0635	0.0999	0.103	0.172	0.595	0.449	0.087	0.156	0.494	0.128	0.874	0.0649	0.964	0.000857	0.149	0.0162	0.0979866
27735	610	aparc-a2009s_rh_volume_G-temporal-inf	Freesurfer-Volume	0.0124	0.0199	0.389	0.377	0.000166	-33.8	36.9	-38.5	8.06	45.2	-15.2	-37.9	-47.4	-4.38	0.325	14.9	-4.77	-54	-41.1	-86.4	36.6	0.149	0.125	0.199	0.749	0.0365	0.491	0.106	0.0446	0.853	0.989	0.497	0.832	0.0128	0.0748	0.000155	0.089	0.158	0.0172	0.078481
27736	611	aparc-a2009s_rh_volume_G-temporal-middle	Freesurfer-Volume	0.0168	0.031	0.475	0.458	1.51e-08	-25.9	19.3	-12.4	-36.7	1.65	-41.5	-12.8	-75.7	-71.6	23.5	29.7	-26.2	-29.9	-44.2	-98.9	-62.2	0.242	0.397	0.662	0.124	0.936	0.0478	0.563	0.000704	0.00136	0.277	0.153	0.216	0.145	0.0426	4.74e-06	0.00227	0.172	0.0192	0.0976744
27739	614	aparc-a2009s_rh_volume_Lat-Fis-post	Freesurfer-Volume	0.0155	0.0217	0.301	0.286	4.16e-05	-7.83	12.5	-11.1	-16.3	8.38	2.66	0.246	9.18	-7.15	5.51	4.3	-9.77	3.72	-2.46	14.9	-11.2	0.12	0.0164	0.0857	0.00277	0.072	0.578	0.961	0.071	0.16	0.263	0.364	0.0434	0.426	0.621	0.0024	0.0163	0.169	0.016	0.091716
27740	615	aparc-a2009s_rh_volume_Pole-occipital	Freesurfer-Volume	0.0381	0.0545	0.339	0.301	1.56e-18	-66.2	35	2.19	-34.7	-122	79.5	-33.4	1.16	-60.2	-12.5	-12.7	-9	-15.2	2.41	10.2	-26.2	8.93e-05	0.0438	0.919	0.0568	7.74e-15	6.74e-07	0.0487	0.946	0.000419	0.449	0.422	0.578	0.332	0.885	0.535	0.0914	0.2	0.0226	0.1905
27742	617	aparc-a2009s_rh_volume_S-calcarine	Freesurfer-Volume	0.0581	0.0722	0.252	0.194	1.14e-26	-36.2	19.3	-35	1.38	-104	105	9.57	-3.39	-26.8	5.63	-3.25	-2.65	-2.74	-3.8	25.9	-38.7	0.00632	0.156	0.0395	0.923	3.21e-17	7.76e-17	0.471	0.8	0.0453	0.663	0.794	0.835	0.823	0.771	0.045	0.00151	0.301	0.0282	0.193023
27743	618	aparc-a2009s_rh_volume_S-central	Freesurfer-Volume	0.0161	0.0214	0.267	0.251	4.96e-05	-10.6	26.3	-8.09	-7.46	-5.44	-0.656	-9.25	28	-3.53	-44	-12.6	5.69	-19.9	32.1	-17.1	-29.5	0.371	0.0309	0.594	0.56	0.619	0.953	0.436	0.0192	0.768	0.000146	0.259	0.616	0.0699	0.00612	0.139	0.00689	0.195	0.0263	0.0825641
27747	622	aparc-a2009s_rh_volume_S-circular-insula-sup	Freesurfer-Volume	0.0153	0.0237	0.367	0.352	8.17e-06	3.75	-1.1	-34.2	-1.49	0.969	12.6	12	10.7	-4.97	19.5	0.197	-9.14	5.42	8.76	-6.68	-10.2	0.532	0.859	8.83e-06	0.818	0.861	0.0262	0.0465	0.0775	0.413	0.000887	0.972	0.112	0.33	0.139	0.253	0.0642	0.16	0.0186	0.095625
27748	623	aparc-a2009s_rh_volume_S-collat-transv-ant	Freesurfer-Volume	0.0165	0.0207	0.22	0.204	9.05e-05	-15.6	36.5	-31	-8.2	3.06	5.64	-1.58	-2.69	4.67	-3.04	6.27	-0.65	-29.1	2.47	7.79	1.41	0.0656	2.76e-05	0.00423	0.369	0.695	0.481	0.852	0.752	0.584	0.712	0.43	0.936	0.00021	0.767	0.345	0.856	0.17	0.018	0.0970588
27750	625	aparc-a2009s_rh_volume_S-front-inf	Freesurfer-Volume	0.0175	0.0237	0.28	0.263	7.86e-06	-24.6	41.1	-73.5	-17.8	-13.7	24.4	21.5	-14.1	-25.1	-3.12	0.273	-15.4	23.7	20.5	-19	19.1	0.0625	0.00245	1.37e-05	0.21	0.261	0.0505	0.104	0.29	0.0595	0.808	0.982	0.223	0.0525	0.115	0.139	0.116	0.105	0.0165	0.166667
27754	629	aparc-a2009s_rh_volume_S-intrapariet+P-trans	Freesurfer-Volume	0.013	0.0179	0.286	0.273	0.000738	-14.4	0.72	-34.1	-16.4	-0.357	-12.5	-19.8	-18.4	-60.3	-23.3	-37.4	14.3	0.0613	46.6	21.8	41.6	0.419	0.969	0.134	0.393	0.983	0.458	0.267	0.305	0.000785	0.179	0.025	0.402	0.997	0.0079	0.207	0.0109	0.122	0.0165	0.106557
27757	632	aparc-a2009s_rh_volume_S-occipital-ant	Freesurfer-Volume	0.0167	0.0208	0.215	0.198	8.03e-05	3.95	-0.898	-2.6	-4.01	-9.72	1.52	-17.8	-19.1	-5.95	0.168	3.84	3.37	-17.7	-10.6	-25.7	-10	0.566	0.899	0.768	0.589	0.127	0.816	0.0101	0.00599	0.392	0.98	0.553	0.61	0.00553	0.118	0.000133	0.113	0.0844	0.0154	0.197867
27762	637	aparc-a2009s_rh_volume_S-orbital-H-Shaped	Freesurfer-Volume	0.0217	0.0333	0.371	0.349	1.8e-09	-10.8	17.7	-51.9	-11.5	3.71	18.4	10	11.6	5.09	9.78	22.3	-15.3	5.16	1.95	-10.4	20.8	0.15	0.0216	6.96e-08	0.156	0.592	0.00969	0.182	0.125	0.501	0.181	0.00159	0.0332	0.458	0.791	0.155	0.00254	0.218	0.0212	0.0995413
27765	640	aparc-a2009s_rh_volume_S-postcentral	Freesurfer-Volume	0.014	0.0188	0.268	0.254	0.000387	-11.9	4.75	-56	-42.1	18.4	-7.37	-9.06	-19.9	-63.2	0.648	-22.3	2.91	-2.03	6.98	1.79	10.9	0.422	0.755	0.00313	0.00829	0.178	0.598	0.541	0.181	2.39e-05	0.964	0.108	0.837	0.882	0.632	0.901	0.421	0.118	0.0165	0.118644
27769	644	aparc-a2009s_rh_volume_S-subparietal	Freesurfer-Volume	0.0126	0.0168	0.263	0.25	0.00174	7.21	6.77	-17.8	-13.8	0.598	0.41	-9.55	6.09	-31.9	34.3	10.2	-2.89	-9.54	-1.75	0.955	15.1	0.441	0.482	0.137	0.172	0.945	0.963	0.309	0.519	0.000748	0.000177	0.248	0.748	0.272	0.849	0.917	0.0799	0.118	0.0168	0.10678
27771	646	aparc-a2009s_rh_volume_S-temporal-sup	Freesurfer-Volume	0.0147	0.0247	0.42	0.406	3.43e-06	32	-10.1	-9.59	-68.9	27.2	-40.1	-23.7	-75.2	-45	9.47	18.7	21.5	-48.9	-38.1	-119	-56.3	0.236	0.715	0.781	0.0179	0.275	0.116	0.38	0.00579	0.0985	0.719	0.461	0.405	0.0507	0.152	6e-06	0.0235	0.182	0.0185	0.0807692
27772	647	aparc-a2009s_rh_volume_S-temporal-transverse	Freesurfer-Volume	0.0131	0.0148	0.123	0.11	0.00718	-3.3	5.86	-5.31	-6.31	2.12	-2.96	2.1	-0.895	-2.52	-0.8	-1.02	-5.17	-2.43	-4.56	3.77	-5.18	0.208	0.0296	0.113	0.0254	0.381	0.231	0.422	0.735	0.34	0.754	0.678	0.0394	0.317	0.0772	0.139	0.0316	0.118	0.014	0.111017

### Sheet: Sup.Tab4 GenIC binary pheno
Supplementary Table 4: Statistical association results of genomic Independent Component derived polygenic component scores with non-neuroimaging, binary and binarized phenotypes. Field_IDs: Datafield identifier in UK Biobank Catalogue. Data_coding: Data coding of Phenotypes. Not relevant for ordinal and then binarized traits as the different responses are encoded in the contrast. For categorical traits this denotes the particular phenotype and corresponds to the UK biobank catalogue data coding. Trait: Description of the Trait/Phenotype. uniqTrait: Denotes the phenotype that was tested in the logistic regression model, and converted from data coding formulation. For ordinal and then binarized traits this reflects the response contrast tested. Phenotype: Phenotype as it was used in calculation, which combines the Trait and the Data coding to reflect a strictly unique column. Not relevant for pairwise columns of ordinal phenotypes. group: This column denotes the group/category that the phenotypes have been put into. PCS.Nag.R2: Phenotypic variance explained (conventional) calculated as Nagelkerke's R2 by all 16 genomic Independent Components congruently. full.Nag.R2: Phenotypic variance explained calculated as Nagelkerke's R2 by all genomic Independent Components and covariates. null.Nag.R2: Phenotypic variance explained calculated as Nagelkerke's R2 only by covariates. adj.Nag.PCS: Phenotypic variance explained (proportional) calculated as Nagelkerke's R2 by all genomic Independent Components congruently. PCS.McF.R2: Phenotypic variance explained (conventional) calculated as McFadden's R2 by all 16 genomic Independent Components congruently. full.McF.R2: Phenotypic variance explained calculated as McFadden's R2 by all genomic independent components and covariates. null.McF.R2: Phenotypic variance explained calculated as McFadden's R2 only by covariates. adj.McF.PGS: Phenotypic variance explained (proportional) calculated as McFadden's R2 by all genomic Independent Components congruently. p.value: P-Value (FDR corrected) to determine the signifcance additional variance explained by the full model against the null model (Chi-square). log.odds.genIC.PCS1 - log.odds.genIC.PCS16: Log-odds ratio for individual genomic Independent Component derived polygenic component scores in the full model. p.value.genIC.PCS1 - p.value.genIC.PCS16: Within model p-values (FDR-corrected) of genomic Independent Component derived polygenic component scores in the full model. SNPh2: SNP-based heritability of phenotypes where they where previously calculated and presented by Watanabe et al., 2019. SNPh2.se: SNP-based heritability standard errors of phenotypes where they where previously calculated and presented by Watanabe et al., 2019. SNPh2.fraction: Where available, the fraction of the SNP-heritability captured by the genomic Independent Components as PGS.R2 was calculated and presented here.
field_IDs	Data_coding	Trait	uniqTrait	Phenotype	group	PCS.Nag.R2	full.Nag.R2	null.Nag.R2	adj.Nag.R2	PCS.McF.R2	full.McF.R2	null.McF.R2	adj.McF.R2	p.value	log.odds.genIC.PCS1	log.odds.genIC.PCS2	log.odds.genIC.PCS3	log.odds.genIC.PCS4	log.odds.genIC.PCS5	log.odds.genIC.PCS6	log.odds.genIC.PCS7	log.odds.genIC.PCS8	log.odds.genIC.PCS9	log.odds.genIC.PCS10	log.odds.genIC.PCS11	log.odds.genIC.PCS12	log.odds.genIC.PCS13	log.odds.genIC.PCS14	log.odds.genIC.PCS15	log.odds.genIC.PCS16	p.value.genIC.PCS1	p.value.genIC.PCS2	p.value.genIC.PCS3	p.value.genIC.PCS4	p.value.genIC.PCS5	p.value.genIC.PCS6	p.value.genIC.PCS7	p.value.genIC.PCS8	p.value.genIC.PCS9	p.value.genIC.PCS10	p.value.genIC.PCS11	p.value.genIC.PCS12	p.value.genIC.PCS13	p.value.genIC.PCS14	p.value.genIC.PCS15	p.value.genIC.PCS16	SNPh2	SNPh2_se	h2.fraction
670	0	Type of accommodation lived in	Type of accommodation lived in 1 vs 4	Type of accommodation lived in 1 vs 4	Social and Economic Factors	0.0022	0.077	0.075	0.0023	0.0021	0.076	0.074	0.0023	0.324	0.048	-0.02	-0.047	0.027	0.083	-0.029	0.083	-0.093	0.02	-0.012	-0.067	-0.028	-0.052	0.038	-0.038	-0.0038	0.24	0.618	0.249	0.516	0.041	0.48	0.042	0.023	0.631	0.767	0.1	0.488	0.202	0.352	0.355	0.926	NA	NA	NA
670	0	Type of accommodation lived in	Type of accommodation lived in 2 vs 4	Type of accommodation lived in 2 vs 4	Social and Economic Factors	0.0029	0.129	0.126	0.0034	0.0027	0.116	0.113	0.003	0.509	0.05	-0.01	-0.038	0.035	0.06	-0.016	0.096	-0.083	0.021	-0.0084	-0.061	-0.034	-0.045	0.03	-0.039	-0.024	0.231	0.804	0.367	0.4	0.151	0.709	0.024	0.049	0.621	0.842	0.143	0.422	0.287	0.471	0.356	0.568	NA	NA	NA
670	0	Type of accommodation lived in	Type of accommodation lived in 4 vs 5	Type of accommodation lived in 4 vs 5	Social and Economic Factors	0.076	0.349	0.273	0.104	0.071	0.313	0.242	0.093	0.511	-0.072	-0.26	0.39	0.041	-0.66	-0.0044	0.24	0.272	0.406	-0.016	0.39	-0.034	0.47	-0.41	-0.12	-0.34	0.797	0.322	0.151	0.87	0.015	0.986	0.365	0.262	0.152	0.954	0.168	0.899	0.075	0.119	0.62	0.211	NA	NA	NA
670	0	Type of accommodation lived in	Type of accommodation lived in 0 vs 3	Type of accommodation lived in 0 vs 3	Social and Economic Factors	0.019	0.15	0.132	0.022	0.011	0.087	0.076	0.012	0.585	0.054	0.086	0.048	0.052	-0.048	0.126	0.08	0.049	-0.091	-0.1	-0.0036	0.015	0.069	0.049	0.14	0.143	0.475	0.247	0.521	0.483	0.506	0.095	0.285	0.506	0.229	0.172	0.961	0.842	0.357	0.52	0.065	0.057	NA	NA	NA
670	0	Type of accommodation lived in	Type of accommodation lived in 0 vs 5	Type of accommodation lived in 0 vs 5	Social and Economic Factors	0.073	0.321	0.248	0.097	0.067	0.282	0.215	0.085	0.597	-0.22	-0.046	0.096	-0.081	-0.79	0.366	0.269	-0.048	0.325	-0.071	0.3	0.097	0.398	-0.23	-0.29	-0.17	0.429	0.857	0.707	0.752	0.0034	0.138	0.33	0.848	0.211	0.783	0.285	0.719	0.126	0.384	0.244	0.511	NA	NA	NA
670	0	Type of accommodation lived in	Type of accommodation lived in 1 vs 3	Type of accommodation lived in 1 vs 3	Social and Economic Factors	0.0024	0.026	0.024	0.0024	0.0023	0.026	0.024	0.0024	0.644	0.041	0.099	-0.023	0.05	-0.024	0.034	0.0093	-0.0099	-0.039	-0.082	-0.058	-0.02	-0.002	0.046	0.116	0.068	0.437	0.059	0.67	0.342	0.64	0.516	0.86	0.85	0.459	0.118	0.266	0.707	0.97	0.381	0.028	0.196	NA	NA	NA
670	0	Type of accommodation lived in	Type of accommodation lived in 2 vs 3	Type of accommodation lived in 2 vs 3	Social and Economic Factors	0.0036	0.063	0.06	0.0038	0.0033	0.058	0.055	0.0035	0.68	0.033	0.109	-0.023	0.045	-0.043	0.044	0.0094	-0.0099	-0.031	-0.078	-0.046	-0.027	0.0045	0.049	0.114	0.055	0.539	0.039	0.664	0.399	0.42	0.409	0.861	0.852	0.568	0.147	0.387	0.607	0.933	0.358	0.031	0.303	NA	NA	NA
670	0	Type of accommodation lived in	Type of accommodation lived in 3 vs 5	Type of accommodation lived in 3 vs 5	Social and Economic Factors	0.072	0.36	0.287	0.102	0.066	0.308	0.242	0.087	0.684	-0.063	-0.082	0.4	0.128	-0.54	0.277	0.318	-0.03	0.397	-0.15	0.041	0.18	0.358	-0.32	-0.22	-0.32	0.834	0.776	0.179	0.652	0.054	0.323	0.303	0.909	0.159	0.617	0.874	0.516	0.249	0.281	0.406	0.225	NA	NA	NA
670	0	Type of accommodation lived in	Type of accommodation lived in 3 vs 4	Type of accommodation lived in 3 vs 4	Social and Economic Factors	0.013	0.262	0.249	0.017	0.009	0.161	0.153	0.011	0.726	0.0019	-0.11	-0.065	-0.014	0.072	0.0082	0.064	-0.11	0.031	0.102	0.021	0.0022	-0.083	-0.025	-0.15	-0.093	0.98	0.158	0.386	0.854	0.346	0.915	0.4	0.163	0.686	0.201	0.786	0.976	0.278	0.745	0.05	0.23	NA	NA	NA
670	0	Type of accommodation lived in	Type of accommodation lived in 1 vs 2	Type of accommodation lived in 1 vs 2	Social and Economic Factors	0.0001	0.036	0.036	0.00011	8e-05	0.028	0.028	8.2e-05	0.729	-0.00035	-0.0087	-0.007	0.0062	0.0083	-0.01	-0.002	-0.0031	0.0015	-0.0083	-0.013	0.012	0.0042	-0.0019	-0.00078	0.0089	0.962	0.23	0.342	0.398	0.251	0.151	0.786	0.668	0.837	0.256	0.082	0.106	0.569	0.8	0.915	0.223	NA	NA	NA
670	0	Type of accommodation lived in	Type of accommodation lived in 0 vs 1	Type of accommodation lived in 0 vs 1	Social and Economic Factors	0.0016	0.011	0.0097	0.0016	0.0016	0.011	0.0096	0.0016	0.736	0.057	-0.011	0.094	0.0099	-0.037	0.072	0.028	0.028	-0.019	-0.027	0.033	0.025	0.036	-0.035	0.0062	0.048	0.195	0.795	0.035	0.823	0.402	0.105	0.524	0.52	0.666	0.539	0.451	0.572	0.413	0.425	0.889	0.275	NA	NA	NA
670	0	Type of accommodation lived in	Type of accommodation lived in 0 vs 2	Type of accommodation lived in 0 vs 2	Social and Economic Factors	0.0024	0.032	0.029	0.0024	0.0021	0.028	0.026	0.0022	0.796	0.058	-0.032	0.088	0.016	-0.022	0.06	0.022	0.019	-0.025	-0.038	0.018	0.032	0.034	-0.033	0.0058	0.062	0.198	0.481	0.049	0.722	0.614	0.188	0.627	0.67	0.583	0.4	0.688	0.473	0.45	0.463	0.896	0.169	NA	NA	NA
670	0	Type of accommodation lived in	Type of accommodation lived in 2 vs 5	Type of accommodation lived in 2 vs 5	Social and Economic Factors	0.022	0.107	0.085	0.024	0.022	0.106	0.084	0.024	0.885	0.021	-0.068	0.143	0.155	-0.34	0.178	0.129	-0.098	0.239	-0.15	0.073	0.134	0.245	-0.15	-0.0022	-0.25	0.916	0.735	0.478	0.446	0.092	0.386	0.53	0.624	0.242	0.473	0.718	0.511	0.224	0.443	0.991	0.217	NA	NA	NA
670	0	Type of accommodation lived in	Type of accommodation lived in 1 vs 5	Type of accommodation lived in 1 vs 5	Social and Economic Factors	0.016	0.092	0.075	0.018	0.016	0.091	0.075	0.018	0.899	0.012	-0.076	0.127	0.148	-0.35	0.136	0.112	-0.093	0.221	-0.17	0.059	0.135	0.246	-0.15	-0.026	-0.23	0.953	0.704	0.53	0.463	0.084	0.5	0.578	0.641	0.271	0.388	0.767	0.503	0.223	0.445	0.898	0.252	NA	NA	NA
670	0	Type of accommodation lived in	Type of accommodation lived in 0 vs 4	Type of accommodation lived in 0 vs 4	Social and Economic Factors	0.0059	0.235	0.229	0.0076	0.0039	0.14	0.136	0.0045	0.969	0.094	-0.0032	0.043	-0.011	-0.025	0.0092	0.12	-0.076	-0.028	-0.017	-0.011	-0.034	-0.017	0.0097	-0.042	-0.0038	0.171	0.962	0.532	0.868	0.71	0.89	0.079	0.263	0.683	0.804	0.872	0.628	0.8	0.888	0.528	0.956	NA	NA	NA
680	0	Own or rent accommodation lived in	Own or rent accommodation lived in 1 vs 3	Own or rent accommodation lived in 1 vs 3	Social and Economic Factors	0.00057	0.122	0.121	0.00065	0.00045	0.094	0.093	0.0005	0.00011	0.0033	0.00038	0.0055	0.0002	0.015	-0.0073	-0.006	-0.034	-0.0097	0.014	-0.034	0.011	-0.019	0.032	0.011	0.0092	0.725	0.968	0.557	0.983	0.105	0.436	0.523	0.00024	0.304	0.132	0.00024	0.226	0.045	0.00058	0.255	0.324	NA	NA	NA
680	0	Own or rent accommodation lived in	Own or rent accommodation lived in 2 vs 3	Own or rent accommodation lived in 2 vs 3	Social and Economic Factors	0.00045	0.105	0.105	0.00051	0.00033	0.075	0.074	0.00036	0.032	0.0058	0.0026	0.013	0.0041	0.0069	0.0032	-0.0044	-0.026	-0.012	0.012	-0.028	0.011	-0.018	0.026	0.0048	0.0043	0.543	0.785	0.172	0.671	0.469	0.741	0.651	0.007	0.202	0.217	0.0027	0.267	0.058	0.0063	0.612	0.656	NA	NA	NA
680	0	Own or rent accommodation lived in	Own or rent accommodation lived in 3 vs 4	Own or rent accommodation lived in 3 vs 4	Social and Economic Factors	0.0014	0.064	0.063	0.0015	0.00083	0.038	0.037	0.00087	0.168	-0.0019	-0.014	-0.022	-0.0024	-0.034	-0.016	-0.019	0.024	0.038	-0.012	0.039	-0.0044	0.027	-0.0087	0.0054	-0.0048	0.903	0.364	0.167	0.879	0.031	0.294	0.236	0.125	0.015	0.431	0.011	0.78	0.093	0.578	0.728	0.761	NA	NA	NA
680	0	Own or rent accommodation lived in	Own or rent accommodation lived in 3 vs 6	Own or rent accommodation lived in 3 vs 6	Social and Economic Factors	0.0025	0.047	0.044	0.0026	0.0019	0.034	0.032	0.0019	0.25	0.014	0.025	0.023	-0.023	-0.046	0.028	0.015	0.029	0.012	-0.074	0.031	-0.0001	0.043	-0.022	-0.049	0.027	0.599	0.36	0.394	0.397	0.084	0.295	0.58	0.273	0.666	0.0062	0.245	0.997	0.108	0.416	0.064	0.321	NA	NA	NA
680	0	Own or rent accommodation lived in	Own or rent accommodation lived in 2 vs 5	Own or rent accommodation lived in 2 vs 5	Social and Economic Factors	0.0025	0.015	0.013	0.0025	0.0024	0.015	0.012	0.0024	0.345	0.025	0.04	0.055	0.084	-0.07	0.048	-0.0017	-0.098	0.0028	-0.028	0.056	-0.031	-0.017	0.04	0.0043	0.057	0.539	0.323	0.18	0.04	0.084	0.242	0.966	0.017	0.946	0.497	0.166	0.447	0.686	0.325	0.915	0.164	NA	NA	NA
680	0	Own or rent accommodation lived in	Own or rent accommodation lived in 4 vs 6	Own or rent accommodation lived in 4 vs 6	Social and Economic Factors	0.0033	0.023	0.02	0.0034	0.0021	0.015	0.013	0.0022	0.373	0.0092	0.042	0.041	-0.014	-0.013	0.046	0.036	0.0092	-0.035	-0.068	-0.0083	0.0046	0.023	-0.012	-0.058	0.034	0.746	0.14	0.148	0.624	0.641	0.104	0.208	0.744	0.217	0.018	0.767	0.871	0.426	0.671	0.043	0.23	NA	NA	NA
680	0	Own or rent accommodation lived in	Own or rent accommodation lived in 3 vs 5	Own or rent accommodation lived in 3 vs 5	Social and Economic Factors	0.0038	0.039	0.035	0.004	0.0032	0.033	0.03	0.0033	0.421	0.024	0.037	0.043	0.073	-0.087	0.039	0.00086	-0.076	0.018	-0.05	0.092	-0.037	-0.00012	0.019	-0.0007	0.044	0.562	0.375	0.314	0.084	0.037	0.349	0.984	0.069	0.662	0.237	0.026	0.383	0.998	0.657	0.987	0.298	NA	NA	NA
680	0	Own or rent accommodation lived in	Own or rent accommodation lived in 0 vs 5	Own or rent accommodation lived in 0 vs 5	Social and Economic Factors	0.013	0.055	0.042	0.013	0.0073	0.031	0.024	0.0075	0.424	0.029	0.057	0.078	0.08	-0.1	0.017	-0.022	-0.11	-0.01	-0.0037	0.065	-0.037	0.0016	0.081	-0.027	0.09	0.573	0.275	0.14	0.134	0.058	0.743	0.67	0.035	0.843	0.944	0.213	0.49	0.975	0.121	0.609	0.081	NA	NA	NA
680	0	Own or rent accommodation lived in	Own or rent accommodation lived in 4 vs 5	Own or rent accommodation lived in 4 vs 5	Social and Economic Factors	0.005	0.022	0.017	0.0051	0.0038	0.017	0.013	0.0038	0.458	0.024	0.053	0.068	0.079	-0.046	0.066	0.016	-0.095	-0.016	-0.035	0.044	-0.034	-0.025	0.026	-0.013	0.047	0.579	0.215	0.109	0.063	0.287	0.129	0.709	0.028	0.716	0.415	0.303	0.436	0.567	0.541	0.757	0.274	NA	NA	NA
680	0	Own or rent accommodation lived in	Own or rent accommodation lived in 1 vs 5	Own or rent accommodation lived in 1 vs 5	Social and Economic Factors	0.002	0.09	0.088	0.0022	0.002	0.088	0.086	0.0022	0.461	0.026	0.043	0.049	0.076	-0.057	0.035	-0.0038	-0.1	0.0012	-0.029	0.05	-0.025	-0.017	0.041	0.0087	0.055	0.532	0.283	0.237	0.063	0.165	0.398	0.925	0.012	0.976	0.474	0.218	0.548	0.685	0.318	0.832	0.176	NA	NA	NA
680	0	Own or rent accommodation lived in	Own or rent accommodation lived in 2 vs 6	Own or rent accommodation lived in 2 vs 6	Social and Economic Factors	0.001	0.028	0.027	0.001	0.00092	0.026	0.025	0.00095	0.509	0.015	0.024	0.031	-0.014	-0.04	0.036	0.0098	0.0069	-0.0081	-0.054	0.0024	0.01	0.029	0.0037	-0.046	0.037	0.548	0.345	0.23	0.569	0.11	0.155	0.702	0.785	0.748	0.034	0.925	0.688	0.259	0.886	0.068	0.142	NA	NA	NA
680	0	Own or rent accommodation lived in	Own or rent accommodation lived in 1 vs 6	Own or rent accommodation lived in 1 vs 6	Social and Economic Factors	0.00081	0.07	0.069	0.00087	0.00077	0.066	0.065	0.00082	0.601	0.011	0.027	0.028	-0.021	-0.028	0.024	0.0059	0.00035	-0.0057	-0.056	-0.00099	0.015	0.029	0.01	-0.043	0.044	0.661	0.281	0.276	0.41	0.262	0.348	0.815	0.989	0.822	0.028	0.969	0.542	0.258	0.69	0.089	0.084	NA	NA	NA
680	0	Own or rent accommodation lived in	Own or rent accommodation lived in 1 vs 4	Own or rent accommodation lived in 1 vs 4	Social and Economic Factors	0.0003	0.142	0.142	0.00034	0.00026	0.121	0.121	0.00029	0.607	0.0033	-0.0099	-0.014	-0.004	-0.012	-0.025	-0.025	-0.0064	0.027	0.0068	0.0016	0.0087	0.0073	0.017	0.015	0.0087	0.807	0.457	0.295	0.765	0.347	0.068	0.065	0.633	0.046	0.614	0.905	0.517	0.584	0.209	0.275	0.516	NA	NA	NA
680	0	Own or rent accommodation lived in	Own or rent accommodation lived in 0 vs 6	Own or rent accommodation lived in 0 vs 6	Social and Economic Factors	0.0056	0.039	0.033	0.0058	0.0032	0.021	0.018	0.0032	0.729	0.033	0.021	0.046	-0.029	-0.052	-0.00033	-0.0024	-0.01	-0.039	-0.026	0.027	0.0072	0.041	0.027	-0.07	0.074	0.418	0.596	0.255	0.478	0.197	0.993	0.953	0.794	0.337	0.529	0.499	0.858	0.309	0.501	0.079	0.063	NA	NA	NA
680	0	Own or rent accommodation lived in	Own or rent accommodation lived in 2 vs 4	Own or rent accommodation lived in 2 vs 4	Social and Economic Factors	0.00031	0.022	0.022	0.00032	0.00025	0.018	0.017	0.00025	0.733	0.0049	-0.011	-0.0083	0.0024	-0.025	-0.013	-0.024	0.0019	0.023	0.0052	0.0085	0.0018	0.011	0.014	0.012	0.0032	0.708	0.403	0.53	0.853	0.06	0.319	0.073	0.884	0.08	0.693	0.516	0.891	0.396	0.276	0.351	0.808	NA	NA	NA
680	0	Own or rent accommodation lived in	Own or rent accommodation lived in 1 vs 2	Own or rent accommodation lived in 1 vs 2	Social and Economic Factors	4.9e-05	0.381	0.381	8e-05	3.8e-05	0.246	0.246	5e-05	0.737	-0.0034	0.003	-0.0048	-0.0032	0.0076	-0.0097	-0.0018	-0.0079	0.0046	-0.0031	-0.0013	0.0042	-0.0013	0.0055	0.0038	0.0066	0.521	0.562	0.359	0.537	0.142	0.065	0.726	0.133	0.382	0.551	0.808	0.426	0.8	0.298	0.471	0.205	NA	NA	NA
680	0	Own or rent accommodation lived in	Own or rent accommodation lived in 0 vs 3	Own or rent accommodation lived in 0 vs 3	Social and Economic Factors	0.0017	0.049	0.047	0.0017	0.0013	0.038	0.037	0.0014	0.811	0.026	0.0032	0.02	0.00033	-0.0067	-0.022	-0.03	-0.035	-0.044	0.048	-0.0069	0.013	-0.0038	0.05	-0.016	0.049	0.416	0.921	0.539	0.992	0.833	0.495	0.353	0.263	0.164	0.138	0.827	0.676	0.905	0.113	0.621	0.129	NA	NA	NA
680	0	Own or rent accommodation lived in	Own or rent accommodation lived in 5 vs 6	Own or rent accommodation lived in 5 vs 6	Social and Economic Factors	0.0061	0.056	0.05	0.0065	0.0038	0.034	0.03	0.0039	0.837	-0.021	-0.02	-0.036	-0.11	0.03	-0.007	0.025	0.101	-0.00089	-0.016	-0.051	0.038	0.041	-0.04	-0.044	-0.02	0.666	0.68	0.471	0.038	0.54	0.887	0.612	0.04	0.986	0.747	0.304	0.441	0.411	0.409	0.369	0.681	NA	NA	NA
680	0	Own or rent accommodation lived in	Own or rent accommodation lived in 0 vs 4	Own or rent accommodation lived in 0 vs 4	Social and Economic Factors	0.0022	0.012	0.01	0.0022	0.0015	0.0083	0.0068	0.0015	0.868	0.026	-0.014	-0.0022	-0.0077	-0.035	-0.048	-0.047	-0.014	-0.0043	0.038	0.035	0.0039	0.019	0.045	-0.01	0.038	0.441	0.674	0.947	0.812	0.297	0.145	0.159	0.672	0.896	0.252	0.286	0.907	0.565	0.18	0.755	0.254	NA	NA	NA
680	0	Own or rent accommodation lived in	Own or rent accommodation lived in 0 vs 1	Own or rent accommodation lived in 0 vs 1	Social and Economic Factors	0.00052	0.091	0.091	0.00058	0.0005	0.087	0.087	0.00055	0.962	0.025	-0.0083	0.013	-0.0014	-0.021	-0.016	-0.023	-0.012	-0.03	0.029	0.032	-0.0041	0.012	0.027	-0.024	0.033	0.422	0.783	0.683	0.964	0.496	0.604	0.455	0.691	0.326	0.341	0.292	0.893	0.706	0.376	0.441	0.28	NA	NA	NA
680	0	Own or rent accommodation lived in	Own or rent accommodation lived in 0 vs 2	Own or rent accommodation lived in 0 vs 2	Social and Economic Factors	0.00056	0.018	0.018	0.00057	0.00052	0.017	0.017	0.00053	0.968	0.022	-0.0027	0.009	-0.0056	-0.011	-0.03	-0.023	-0.017	-0.03	0.027	0.024	0.0014	0.0083	0.03	-0.02	0.037	0.473	0.93	0.769	0.855	0.722	0.334	0.458	0.59	0.324	0.38	0.427	0.963	0.787	0.321	0.513	0.223	NA	NA	NA
728	0	Number of vehicles in household	Number of vehicles in household 4 vs 5	Number of vehicles in household 4 vs 5	Social and Economic Factors	0.00089	0.009	0.0081	0.00089	0.00054	0.0054	0.0049	0.00054	0.383	0.019	-0.0093	-0.005	0.0059	-0.0097	-0.0079	0.0022	-0.0098	-0.0043	-0.027	-0.033	0.005	-0.016	0.036	-0.0013	-0.012	0.172	0.501	0.723	0.671	0.484	0.57	0.875	0.485	0.761	0.055	0.018	0.723	0.254	0.0095	0.928	0.381	0.0219	0.0017	0.0406
728	0	Number of vehicles in household	Number of vehicles in household 1 vs 5	Number of vehicles in household 1 vs 5	Social and Economic Factors	0.00066	0.098	0.098	0.00073	0.00042	0.06	0.06	0.00045	0.65	0.013	-0.0038	-0.017	-0.01	-0.0095	0.011	0.003	0.015	0.0021	-0.032	-0.016	0.012	0.00098	0.026	-0.0029	-0.023	0.376	0.794	0.253	0.49	0.515	0.435	0.835	0.311	0.886	0.03	0.28	0.413	0.947	0.078	0.846	0.112	0.0219	0.0017	0.0301
728	0	Number of vehicles in household	Number of vehicles in household 1 vs 4	Number of vehicles in household 1 vs 4	Social and Economic Factors	0.00058	0.084	0.084	0.00063	0.00033	0.047	0.047	0.00035	0.266	-0.0046	0.003	-0.0068	-0.017	0.0039	0.021	-0.0013	0.023	0.0072	-0.0033	0.021	0.0084	0.014	-0.02	-0.0041	-0.0087	0.653	0.767	0.512	0.099	0.703	0.039	0.901	0.027	0.483	0.749	0.043	0.415	0.178	0.051	0.694	0.394	0.0219	0.0017	0.0265
728	0	Number of vehicles in household	Number of vehicles in household 2 vs 5	Number of vehicles in household 2 vs 5	Social and Economic Factors	0.00055	0.054	0.053	0.00058	0.00045	0.043	0.043	0.00047	0.095	0.018	-0.0088	-0.0012	0.0092	-0.014	0.004	-0.00081	-0.0055	0.0021	-0.028	-0.043	0.0091	-0.013	0.028	-0.01	-0.019	0.152	0.484	0.924	0.466	0.258	0.752	0.949	0.663	0.867	0.025	0.00069	0.473	0.312	0.025	0.431	0.137	0.0219	0.0017	0.0251
728	0	Number of vehicles in household	Number of vehicles in household 3 vs 5	Number of vehicles in household 3 vs 5	Social and Economic Factors	0.00053	0.019	0.018	0.00054	0.00042	0.015	0.014	0.00043	0.155	0.015	-0.0023	0.00056	0.014	-0.011	0.00026	0.0029	-0.0057	-0.004	-0.024	-0.04	0.0052	-0.014	0.036	-0.0089	-0.0084	0.248	0.852	0.964	0.266	0.401	0.983	0.816	0.65	0.751	0.06	0.0014	0.678	0.282	0.0043	0.479	0.503	0.0219	0.0017	0.0242
728	0	Number of vehicles in household	Number of vehicles in household 1 vs 3	Number of vehicles in household 1 vs 3	Social and Economic Factors	0.00037	0.037	0.037	0.00039	0.00025	0.025	0.024	0.00026	0.037	0.0045	-0.0036	-0.014	-0.018	0.0037	0.012	-0.0039	0.019	0.006	-0.0061	0.024	0.0024	0.013	-0.011	0.0041	-0.014	0.574	0.656	0.084	0.025	0.646	0.144	0.627	0.017	0.455	0.447	0.0027	0.765	0.109	0.161	0.607	0.08	0.0219	0.0017	0.0169
728	0	Number of vehicles in household	Number of vehicles in household 1 vs 2	Number of vehicles in household 1 vs 2	Social and Economic Factors	0.00024	0.017	0.016	0.00024	0.00016	0.011	0.011	0.00016	0.358	0.0025	0.0035	-0.012	-0.013	0.0045	0.0092	0.0018	0.018	0.0011	-0.0047	0.021	0.0021	0.011	-0.0038	0.0026	-0.0071	0.75	0.653	0.145	0.091	0.57	0.245	0.825	0.025	0.891	0.551	0.0076	0.791	0.149	0.629	0.742	0.369	0.0219	0.0017	0.011
728	0	Number of vehicles in household	Number of vehicles in household 2 vs 4	Number of vehicles in household 2 vs 4	Social and Economic Factors	9.9e-05	0.053	0.053	0.00011	6.7e-05	0.035	0.035	7e-05	0.923	-0.0026	0.0012	0.0058	0.0012	-0.0023	0.013	-0.0037	0.0046	0.0063	0.00043	-0.0075	0.0048	0.0034	-0.012	-0.0092	-0.004	0.732	0.874	0.455	0.872	0.765	0.093	0.626	0.553	0.414	0.955	0.326	0.532	0.654	0.11	0.229	0.602	0.0219	0.0017	0.00452
728	0	Number of vehicles in household	Number of vehicles in household 3 vs 4	Number of vehicles in household 3 vs 4	Social and Economic Factors	7.3e-05	0.01	0.01	7.4e-05	4.7e-05	0.0067	0.0066	4.8e-05	0.982	-0.0058	0.0073	0.0062	0.0065	0.00065	0.0084	0.00018	0.0042	0.00098	0.0039	-0.0069	0.0012	0.0018	-0.0031	-0.0085	0.0049	0.446	0.336	0.419	0.396	0.932	0.27	0.981	0.579	0.898	0.614	0.359	0.877	0.812	0.689	0.263	0.521	0.0219	0.0017	0.00333
728	0	Number of vehicles in household	Number of vehicles in household 2 vs 3	Number of vehicles in household 2 vs 3	Social and Economic Factors	5.9e-05	0.03	0.03	6e-05	3.2e-05	0.016	0.016	3.3e-05	0.878	0.0036	-0.0062	-0.002	-0.0039	-0.0028	0.0032	-0.0048	0.0018	0.0046	-0.003	0.00086	0.0024	0.0033	-0.0069	0.00019	-0.0065	0.434	0.171	0.669	0.393	0.533	0.485	0.298	0.699	0.309	0.509	0.849	0.593	0.467	0.134	0.967	0.156	0.0219	0.0017	0.00269
738	0	Average total household income before tax	Average total household income before tax 3 vs 5	Average total household income before tax 3 vs 5	Social and Economic Factors	0.0011	0.053	0.052	0.0011	0.00073	0.036	0.035	0.00076	6e-05	0.004	-0.044	0.014	0.0061	-0.0063	0.0088	0.0051	0.044	0.021	-0.00052	0.0042	-0.042	0.016	-0.0084	-0.0023	0.0064	0.713	4.3e-05	0.206	0.574	0.56	0.417	0.637	5.8e-05	0.05	0.962	0.699	0.00013	0.136	0.444	0.828	0.555	0.0621	0.0031	0.0177
738	0	Average total household income before tax	Average total household income before tax 2 vs 5	Average total household income before tax 2 vs 5	Social and Economic Factors	0.00097	0.17	0.169	0.0012	0.00071	0.119	0.119	0.00081	9.6e-05	0.0074	-0.036	0.0013	0.018	-0.0039	0.017	0.023	0.038	0.031	-0.0068	0.0092	-0.035	0.025	-0.003	0.011	-0.0085	0.51	0.0014	0.91	0.113	0.733	0.138	0.04	0.00088	0.0067	0.552	0.414	0.002	0.029	0.79	0.312	0.45	0.0621	0.0031	0.0156
738	0	Average total household income before tax	Average total household income before tax 1 vs 5	Average total household income before tax 1 vs 5	Social and Economic Factors	0.00096	0.27	0.269	0.0013	0.00074	0.192	0.191	0.00092	9.6e-05	0.005	-0.04	0.0062	-0.014	0.0024	0.018	-0.00021	0.048	0.024	-0.0091	0.017	-0.041	0.029	-0.015	0.0088	0.0031	0.678	0.00092	0.608	0.254	0.844	0.135	0.986	6.4e-05	0.048	0.45	0.164	0.00073	0.018	0.205	0.467	0.799	0.0621	0.0031	0.0155
738	0	Average total household income before tax	Average total household income before tax 4 vs 5	Average total household income before tax 4 vs 5	Social and Economic Factors	0.00075	0.012	0.012	0.00076	0.00047	0.0078	0.0073	0.00048	0.055	-0.0086	-0.038	0.0036	0.011	-0.0071	0.0089	0.02	0.025	0.018	-0.0018	-0.0057	-0.019	0.014	-0.0076	0.014	0.0041	0.434	0.00056	0.741	0.332	0.516	0.42	0.068	0.023	0.093	0.869	0.603	0.086	0.192	0.492	0.199	0.711	0.0621	0.0031	0.0121
738	0	Average total household income before tax	Average total household income before tax 1 vs 4	Average total household income before tax 1 vs 4	Social and Economic Factors	0.00053	0.301	0.3	0.00076	0.00037	0.185	0.185	0.00045	1e-05	0.012	-0.0094	-0.0016	-0.019	0.011	0.007	-0.016	0.027	0.0091	-0.0024	0.02	-0.022	0.029	-0.0081	-0.0044	-0.0056	0.118	0.215	0.838	0.015	0.15	0.363	0.035	0.00034	0.235	0.755	0.0075	0.004	0.00016	0.291	0.561	0.461	0.0621	0.0031	0.00853
738	0	Average total household income before tax	Average total household income before tax 3 vs 4	Average total household income before tax 3 vs 4	Social and Economic Factors	0.00038	0.035	0.034	0.00039	0.00021	0.019	0.019	0.00022	0.021	0.012	-0.0072	0.0098	-0.0017	0.0029	0.0005	-0.015	0.02	0.0013	0.00034	0.011	-0.019	0.0069	0.00077	-0.014	-0.00048	0.074	0.274	0.142	0.794	0.662	0.94	0.025	0.0027	0.846	0.959	0.108	0.0035	0.298	0.908	0.03	0.942	0.0621	0.0031	0.00612
738	0	Average total household income before tax	Average total household income before tax 1 vs 2	Average total household income before tax 1 vs 2	Social and Economic Factors	0.00037	0.028	0.028	0.00038	0.00021	0.015	0.015	0.00021	0.01	-0.0034	-0.001	-0.0016	-0.025	0.011	0.0014	-0.018	0.014	0.0054	-0.00076	0.0082	-0.0041	0.0053	-0.012	-0.0035	0.0022	0.591	0.867	0.803	5.1e-05	0.077	0.823	0.0044	0.024	0.391	0.903	0.19	0.514	0.397	0.052	0.578	0.728	0.0621	0.0031	0.00596
738	0	Average total household income before tax	Average total household income before tax 2 vs 4	Average total household income before tax 2 vs 4	Social and Economic Factors	0.00032	0.184	0.184	0.00039	0.0002	0.108	0.108	0.00022	0.034	0.014	-0.004	-0.0028	0.0084	0.0029	0.007	0.0038	0.016	0.0096	-0.0037	0.013	-0.015	0.021	0.0043	-0.003	-0.012	0.046	0.568	0.69	0.235	0.673	0.32	0.588	0.025	0.175	0.604	0.062	0.03	0.0025	0.542	0.669	0.082	0.0621	0.0031	0.00515
738	0	Average total household income before tax	Average total household income before tax 1 vs 3	Average total household income before tax 1 vs 3	Social and Economic Factors	0.00026	0.163	0.163	0.00032	0.00016	0.094	0.094	0.00018	0.085	-0.00085	-0.0039	-0.0089	-0.017	0.0083	0.0041	-0.0011	0.0079	0.011	-0.0019	0.01	-0.011	0.018	-0.013	0.0056	-0.0031	0.898	0.558	0.184	0.013	0.207	0.543	0.864	0.234	0.113	0.77	0.116	0.111	0.0061	0.058	0.398	0.637	0.0621	0.0031	0.00419
738	0	Average total household income before tax	Average total household income before tax 2 vs 3	Average total household income before tax 2 vs 3	Social and Economic Factors	0.0002	0.071	0.071	0.00022	0.00012	0.04	0.04	0.00012	0.335	0.002	0.00038	-0.0092	0.0094	-0.00078	0.0048	0.018	-0.0047	0.0073	-0.0029	0.0024	-0.0022	0.013	0.0008	0.0091	-0.0086	0.75	0.951	0.141	0.132	0.899	0.44	0.0041	0.447	0.241	0.639	0.694	0.72	0.044	0.898	0.14	0.165	0.0621	0.0031	0.00322
806	0	Job involves mainly walking or standing	Job involves mainly walking or standing 1 vs 4	Job involves mainly walking or standing 1 vs 4	Lifestyle and Behavior	0.00056	0.024	0.023	0.00058	0.00032	0.013	0.013	0.00032	0.0063	0.0019	-0.0032	0.0053	0.0059	-0.0065	-0.011	-0.019	-0.018	-0.013	0.00023	-0.019	0.0095	-0.023	0.018	0.0034	0.00063	0.806	0.676	0.494	0.449	0.397	0.167	0.012	0.02	0.085	0.976	0.014	0.221	0.0033	0.021	0.656	0.936	0.0694	0.0039	0.00807
806	0	Job involves mainly walking or standing	Job involves mainly walking or standing 1 vs 3	Job involves mainly walking or standing 1 vs 3	Lifestyle and Behavior	0.0005	0.018	0.018	0.0005	0.00029	0.011	0.01	0.00029	0.075	-0.0083	-0.0076	-0.0085	-0.0046	-0.0082	-0.0086	-0.0061	-0.018	-0.0061	0.0037	-0.0049	0.0015	-0.0078	0.033	-0.0029	0.019	0.33	0.366	0.316	0.594	0.33	0.312	0.476	0.037	0.469	0.66	0.564	0.859	0.359	9.9e-05	0.735	0.028	0.0694	0.0039	0.0072
806	0	Job involves mainly walking or standing	Job involves mainly walking or standing 2 vs 4	Job involves mainly walking or standing 2 vs 4	Lifestyle and Behavior	0.00042	0.0072	0.0068	0.00042	0.00023	0.004	0.0038	0.00023	0.14	0.0057	0.0056	0.0049	0.0069	-0.0036	-0.0025	-0.015	-0.0025	-0.017	-0.00062	-0.02	0.0023	-0.021	0.009	0.0084	-0.0057	0.464	0.475	0.535	0.379	0.641	0.75	0.053	0.753	0.026	0.937	0.011	0.773	0.0069	0.252	0.282	0.465	0.0694	0.0039	0.00605
806	0	Job involves mainly walking or standing	Job involves mainly walking or standing 3 vs 4	Job involves mainly walking or standing 3 vs 4	Lifestyle and Behavior	0.00041	0.0042	0.0038	0.00041	0.00022	0.0023	0.0021	0.00022	0.537	0.0094	0.0039	0.015	0.0095	0.003	-0.0015	-0.013	0.00071	-0.0054	-0.0043	-0.016	0.0083	-0.013	-0.015	0.0078	-0.017	0.313	0.672	0.123	0.308	0.743	0.875	0.165	0.94	0.564	0.644	0.077	0.375	0.162	0.108	0.402	0.075	0.0694	0.0039	0.00591
806	0	Job involves mainly walking or standing	Job involves mainly walking or standing 2 vs 3	Job involves mainly walking or standing 2 vs 3	Lifestyle and Behavior	0.00026	0.0031	0.0029	0.00026	0.00015	0.0018	0.0016	0.00015	0.733	-0.0036	0.0016	-0.01	-0.0025	-0.0065	-0.00082	-0.0027	-0.0031	-0.012	0.0037	-0.0039	-0.0063	-0.007	0.024	0.0014	0.012	0.68	0.849	0.225	0.777	0.446	0.925	0.752	0.721	0.16	0.67	0.644	0.464	0.416	0.006	0.872	0.179	0.0694	0.0039	0.00375
806	0	Job involves mainly walking or standing	Job involves mainly walking or standing 1 vs 2	Job involves mainly walking or standing 1 vs 2	Lifestyle and Behavior	0.00015	0.012	0.012	0.00015	8.1e-05	0.0066	0.0065	8.2e-05	0.822	-0.0053	-0.0067	0.0017	-0.0026	-0.00066	-0.0071	-0.0043	-0.015	0.006	0.00084	0.0005	0.0077	-0.002	0.0091	-0.005	0.0067	0.435	0.317	0.803	0.704	0.921	0.294	0.528	0.03	0.373	0.902	0.94	0.257	0.774	0.179	0.456	0.32	0.0694	0.0039	0.00216
816	0	Job involves heavy manual or physical work	Job involves heavy manual or physical work 1 vs 4	Job involves heavy manual or physical work 1 vs 4	Lifestyle and Behavior	0.00088	0.043	0.043	0.00092	0.00066	0.032	0.032	0.00068	0.0001	0.0019	0.0062	0.0054	0.01	-0.02	-0.011	-0.032	-0.023	-0.012	0.019	-0.03	0.026	-0.029	0.03	0.011	-0.017	0.863	0.57	0.621	0.341	0.068	0.337	0.0041	0.032	0.272	0.087	0.0053	0.017	0.0081	0.0067	0.329	0.129	0.0741	0.0039	0.0119
816	0	Job involves heavy manual or physical work	Job involves heavy manual or physical work 3 vs 4	Job involves heavy manual or physical work 3 vs 4	Lifestyle and Behavior	0.00073	0.0084	0.0076	0.00074	0.0004	0.0045	0.0041	0.0004	0.783	0.011	0.0039	0.0018	0.009	-0.011	-0.014	-0.017	-0.023	-0.0027	0.017	-0.00046	0.012	-0.018	0.017	0.00056	-0.026	0.465	0.788	0.9	0.536	0.451	0.347	0.234	0.109	0.853	0.242	0.974	0.421	0.206	0.242	0.969	0.077	0.0741	0.0039	0.00985
816	0	Job involves heavy manual or physical work	Job involves heavy manual or physical work 2 vs 4	Job involves heavy manual or physical work 2 vs 4	Lifestyle and Behavior	0.00053	0.027	0.026	0.00055	0.00033	0.016	0.016	0.00033	0.538	0.00087	-0.0003	0.015	-1.8e-05	-0.009	-0.0008	-0.02	-0.0056	-0.004	0.02	-0.019	0.024	-0.014	0.012	0.0076	-0.016	0.942	0.98	0.208	0.999	0.448	0.946	0.098	0.637	0.74	0.099	0.112	0.044	0.249	0.32	0.522	0.176	0.0741	0.0039	0.00715
816	0	Job involves heavy manual or physical work	Job involves heavy manual or physical work 1 vs 2	Job involves heavy manual or physical work 1 vs 2	Lifestyle and Behavior	0.0003	0.014	0.014	0.0003	0.00018	0.0085	0.0083	0.00018	0.075	-0.0024	0.002	-0.011	0.011	-0.012	-0.0083	-0.0089	-0.015	-0.011	-0.00067	-0.0088	0.00016	-0.014	0.018	2.2e-05	-0.00031	0.728	0.766	0.115	0.1	0.084	0.223	0.188	0.031	0.106	0.922	0.189	0.982	0.041	0.0085	0.997	0.964	0.0741	0.0039	0.00405
816	0	Job involves heavy manual or physical work	Job involves heavy manual or physical work 1 vs 3	Job involves heavy manual or physical work 1 vs 3	Lifestyle and Behavior	0.00026	0.033	0.032	0.00027	0.00019	0.024	0.024	0.0002	0.684	-0.0067	-6e-06	0.00024	0.0031	-0.0096	0.0034	-0.016	0.0012	-0.0086	-0.00021	-0.028	0.014	-0.0084	0.013	0.0087	0.0087	0.535	1	0.982	0.774	0.371	0.757	0.144	0.915	0.426	0.985	0.0095	0.208	0.44	0.249	0.417	0.423	0.0741	0.0039	0.00351
816	0	Job involves heavy manual or physical work	Job involves heavy manual or physical work 2 vs 3	Job involves heavy manual or physical work 2 vs 3	Lifestyle and Behavior	0.00026	0.016	0.016	0.00027	0.00016	0.0098	0.0096	0.00016	0.944	-0.0073	-0.0043	0.012	-0.0075	0.00096	0.012	-0.0041	0.019	-0.001	0.00093	-0.016	0.011	0.0064	-0.0048	0.007	0.0095	0.538	0.716	0.298	0.525	0.934	0.295	0.731	0.109	0.931	0.937	0.176	0.373	0.587	0.685	0.55	0.421	0.0741	0.0039	0.00351
826	0	Job involves shift work	Job involves shift work 2 vs 3	Job involves shift work 2 vs 3	Social and Economic Factors	0.0011	0.0073	0.0062	0.0011	0.00066	0.0045	0.0039	0.00067	0.878	0.016	-0.004	0.011	0.021	0.0087	-0.011	-0.021	0.0086	-0.0092	-0.038	-0.044	0.0064	-0.0012	-0.003	-0.0036	-0.02	0.474	0.855	0.6	0.348	0.683	0.609	0.341	0.693	0.677	0.082	0.043	0.769	0.957	0.892	0.869	0.359	0.0241	0.0029	0.0456
826	0	Job involves shift work	Job involves shift work 2 vs 4	Job involves shift work 2 vs 4	Social and Economic Factors	0.00087	0.0088	0.008	0.00088	0.00047	0.0048	0.0043	0.00048	0.629	0.019	-0.0021	0.0083	0.0024	-0.0031	-0.032	-0.016	-0.0089	-0.0032	-0.029	-0.017	0.0098	-0.014	0.011	0.0067	-0.012	0.196	0.884	0.566	0.867	0.825	0.025	0.267	0.532	0.821	0.045	0.219	0.496	0.343	0.426	0.637	0.383	0.0241	0.0029	0.0361
826	0	Job involves shift work	Job involves shift work 3 vs 4	Job involves shift work 3 vs 4	Social and Economic Factors	0.00054	0.017	0.016	0.00055	0.00034	0.011	0.01	0.00034	0.992	0.00026	0.0013	0.00011	-0.015	-0.014	-0.02	0.008	-0.021	0.0066	0.012	0.03	0.0045	-0.011	0.017	0.0075	0.0038	0.99	0.952	0.996	0.502	0.527	0.357	0.712	0.339	0.763	0.593	0.166	0.836	0.602	0.442	0.733	0.86	0.0241	0.0029	0.0224
826	0	Job involves shift work	Job involves shift work 1 vs 3	Job involves shift work 1 vs 3	Social and Economic Factors	0.00033	0.0088	0.0085	0.00034	0.0003	0.0079	0.0076	0.0003	0.919	0.0091	0.019	0.0018	0.031	0.0078	0.0032	-0.017	0.003	-0.008	-0.022	-0.039	0.0018	0.00081	0.0017	-0.0088	-0.0048	0.639	0.324	0.925	0.112	0.689	0.87	0.394	0.876	0.68	0.265	0.045	0.927	0.967	0.931	0.649	0.804	0.0241	0.0029	0.0137
826	0	Job involves shift work	Job involves shift work 1 vs 4	Job involves shift work 1 vs 4	Social and Economic Factors	0.00027	0.029	0.029	0.00028	0.00021	0.023	0.022	0.00021	0.525	0.011	0.018	0.0011	0.014	-0.0062	-0.015	-0.012	-0.017	-0.0041	-0.011	-0.012	0.0063	-0.0078	0.021	0.0011	0.001	0.294	0.085	0.92	0.195	0.553	0.166	0.246	0.111	0.697	0.288	0.262	0.549	0.461	0.043	0.919	0.924	0.0241	0.0029	0.0112
826	0	Job involves shift work	Job involves shift work 1 vs 2	Job involves shift work 1 vs 2	Social and Economic Factors	0.0002	0.015	0.015	0.0002	0.00016	0.012	0.012	0.00016	0.783	-0.0065	0.022	-0.009	0.011	-0.001	0.016	0.0042	-0.0067	-0.0014	0.015	0.0065	-0.0029	0.0029	0.0082	-0.0056	0.014	0.541	0.04	0.398	0.307	0.924	0.128	0.694	0.528	0.894	0.157	0.54	0.783	0.783	0.441	0.594	0.18	0.0241	0.0029	0.0083
864	0	Number of days/week walked 10+ minutes	Number of daysweek walked 10plus minutes -2 vs 1	Number of daysweek walked 10plus minutes -2 vs 1	Lifestyle and Behavior	0.0052	0.166	0.161	0.0062	0.0041	0.126	0.122	0.0047	0.197	0.038	-0.016	0.0063	-0.08	0.039	0.03	0.065	0.052	-0.025	0.025	0.087	-0.0041	0.044	-0.06	-0.045	0.081	0.358	0.694	0.876	0.047	0.329	0.467	0.113	0.201	0.536	0.538	0.034	0.92	0.277	0.149	0.254	0.044	0.0432	0.0021	0.12
864	0	Number of days/week walked 10+ minutes	Number of daysweek walked 10plus minutes -2 vs 0	Number of daysweek walked 10plus minutes -2 vs 0	Lifestyle and Behavior	0.0051	0.116	0.111	0.0057	0.0037	0.083	0.08	0.0041	0.373	0.031	-0.038	0.022	-0.058	0.083	0.048	0.034	0.042	-0.066	-0.007	0.08	0.00066	0.0011	-0.045	0.00091	0.059	0.441	0.345	0.598	0.153	0.041	0.241	0.406	0.306	0.104	0.864	0.05	0.987	0.978	0.272	0.982	0.145	0.0432	0.0021	0.118
864	0	Number of days/week walked 10+ minutes	Number of daysweek walked 10plus minutes -2 vs 2	Number of daysweek walked 10plus minutes -2 vs 2	Lifestyle and Behavior	0.0042	0.113	0.109	0.0047	0.0036	0.095	0.091	0.0039	0.138	0.049	-0.039	-0.0042	-0.072	0.071	0.028	0.053	0.047	-0.055	0.017	0.076	-0.0063	0.029	-0.058	-0.026	0.062	0.201	0.308	0.913	0.061	0.063	0.472	0.163	0.223	0.15	0.656	0.044	0.871	0.441	0.13	0.496	0.099	0.0432	0.0021	0.0972
864	0	Number of days/week walked 10+ minutes	Number of daysweek walked 10plus minutes -2 vs 3	Number of daysweek walked 10plus minutes -2 vs 3	Lifestyle and Behavior	0.0037	0.097	0.093	0.0041	0.0033	0.084	0.081	0.0036	0.14	0.034	-0.021	0.029	-0.066	0.056	0.035	0.054	0.073	-0.06	0.03	0.071	0.0022	0.024	-0.058	-0.014	0.065	0.361	0.58	0.435	0.081	0.134	0.36	0.151	0.053	0.112	0.423	0.058	0.954	0.529	0.123	0.719	0.084	0.0432	0.0021	0.0856
864	0	Number of days/week walked 10+ minutes	Number of daysweek walked 10plus minutes -2 vs 6	Number of daysweek walked 10plus minutes -2 vs 6	Lifestyle and Behavior	0.0036	0.109	0.105	0.004	0.0032	0.097	0.093	0.0035	0.121	0.03	-0.042	0.016	-0.066	0.053	0.03	0.063	0.045	-0.073	0.038	0.077	-0.0058	0.013	-0.056	-0.025	0.071	0.424	0.265	0.682	0.082	0.15	0.422	0.095	0.228	0.055	0.318	0.039	0.877	0.738	0.143	0.497	0.061	0.0432	0.0021	0.0833
864	0	Number of days/week walked 10+ minutes	Number of daysweek walked 10plus minutes -2 vs 4	Number of daysweek walked 10plus minutes -2 vs 4	Lifestyle and Behavior	0.0036	0.098	0.095	0.0039	0.0031	0.085	0.082	0.0034	0.178	0.041	-0.015	0.01	-0.069	0.058	0.054	0.057	0.045	-0.071	0.024	0.071	-0.015	0.014	-0.058	-0.007	0.052	0.274	0.685	0.791	0.068	0.117	0.155	0.129	0.233	0.059	0.518	0.059	0.682	0.712	0.123	0.852	0.166	0.0432	0.0021	0.0833
864	0	Number of days/week walked 10+ minutes	Number of daysweek walked 10plus minutes -2 vs 5	Number of daysweek walked 10plus minutes -2 vs 5	Lifestyle and Behavior	0.0025	0.095	0.093	0.0027	0.0023	0.087	0.085	0.0025	0.358	0.041	-0.037	0.019	-0.073	0.036	0.021	0.05	0.045	-0.036	0.034	0.077	-0.0056	0.00022	-0.039	-0.029	0.053	0.265	0.312	0.614	0.048	0.323	0.564	0.177	0.228	0.34	0.363	0.036	0.881	0.995	0.291	0.43	0.152	0.0432	0.0021	0.0579
864	0	Number of days/week walked 10+ minutes	Number of daysweek walked 10plus minutes -2 vs 7	Number of daysweek walked 10plus minutes -2 vs 7	Lifestyle and Behavior	0.002	0.089	0.087	0.0022	0.0019	0.086	0.084	0.0021	0.32	0.043	-0.03	0.016	-0.061	0.043	0.023	0.049	0.047	-0.052	0.022	0.078	-0.011	0.0057	-0.044	-0.024	0.058	0.242	0.413	0.666	0.094	0.243	0.522	0.184	0.199	0.155	0.54	0.032	0.761	0.876	0.233	0.508	0.113	0.0432	0.0021	0.0463
864	0	Number of days/week walked 10+ minutes	Number of daysweek walked 10plus minutes 0 vs 1	Number of daysweek walked 10plus minutes 0 vs 1	Lifestyle and Behavior	0.0014	0.03	0.028	0.0014	0.00076	0.016	0.015	0.00078	0.688	0.0098	0.013	0.0012	-0.018	-0.04	-0.012	0.029	0.012	0.023	0.0056	0.021	0.012	0.0068	0.0058	-0.035	0.0035	0.608	0.504	0.952	0.353	0.036	0.539	0.135	0.532	0.218	0.772	0.274	0.531	0.723	0.765	0.065	0.854	0.0432	0.0021	0.0324
864	0	Number of days/week walked 10+ minutes	Number of daysweek walked 10plus minutes 1 vs 4	Number of daysweek walked 10plus minutes 1 vs 4	Lifestyle and Behavior	0.0007	0.041	0.04	0.00073	0.00044	0.025	0.025	0.00045	0.641	-0.0061	-0.0057	0.0062	0.017	0.016	0.016	-0.0028	0.0037	-0.022	0.0029	-0.02	-0.032	7.8e-05	-0.013	0.025	-0.0064	0.677	0.695	0.672	0.248	0.256	0.268	0.851	0.798	0.134	0.844	0.171	0.029	0.996	0.387	0.086	0.658	0.0432	0.0021	0.0162
864	0	Number of days/week walked 10+ minutes	Number of daysweek walked 10plus minutes 1 vs 3	Number of daysweek walked 10plus minutes 1 vs 3	Lifestyle and Behavior	0.0006	0.024	0.024	0.00061	0.00037	0.015	0.014	0.00037	0.783	-0.0099	-0.0056	0.019	0.015	0.0069	0.016	-0.013	0.0041	-0.019	0.013	-0.024	-0.012	-0.0016	-0.0096	0.02	-0.0068	0.496	0.698	0.188	0.316	0.633	0.266	0.383	0.778	0.191	0.354	0.091	0.392	0.916	0.51	0.166	0.639	0.0432	0.0021	0.0139
864	0	Number of days/week walked 10+ minutes	Number of daysweek walked 10plus minutes 1 vs 5	Number of daysweek walked 10plus minutes 1 vs 5	Lifestyle and Behavior	0.00058	0.02	0.02	0.00059	0.0004	0.014	0.014	0.00041	0.505	-0.013	-0.025	0.018	0.012	0.012	-0.0099	-0.013	-0.014	-0.011	0.01	-0.027	-0.02	-0.014	0.002	0.0087	-0.009	0.341	0.062	0.19	0.383	0.387	0.465	0.329	0.291	0.413	0.454	0.043	0.146	0.29	0.886	0.52	0.508	0.0432	0.0021	0.0134
864	0	Number of days/week walked 10+ minutes	Number of daysweek walked 10plus minutes 1 vs 6	Number of daysweek walked 10plus minutes 1 vs 6	Lifestyle and Behavior	0.00057	0.041	0.04	0.00059	0.00037	0.026	0.025	0.00037	0.723	-0.012	-0.015	0.0029	0.018	0.016	-0.0081	-0.0038	-0.0096	-0.018	0.015	-0.024	-0.024	-0.017	-0.0035	0.0054	0.0081	0.41	0.3	0.837	0.209	0.255	0.57	0.789	0.501	0.213	0.3	0.097	0.097	0.244	0.807	0.705	0.567	0.0432	0.0021	0.0132
864	0	Number of days/week walked 10+ minutes	Number of daysweek walked 10plus minutes 1 vs 2	Number of daysweek walked 10plus minutes 1 vs 2	Lifestyle and Behavior	0.00057	0.0084	0.0078	0.00057	0.00033	0.0048	0.0045	0.00033	0.885	0.0014	-0.015	-0.0024	0.0097	0.021	-0.0071	-0.012	-0.0051	-0.02	0.00028	-0.0077	-0.028	-0.0059	-0.019	0.0057	-0.0018	0.925	0.306	0.874	0.523	0.169	0.639	0.445	0.735	0.179	0.985	0.605	0.064	0.695	0.215	0.704	0.903	0.0432	0.0021	0.0132
864	0	Number of days/week walked 10+ minutes	Number of daysweek walked 10plus minutes 2 vs 3	Number of daysweek walked 10plus minutes 2 vs 3	Lifestyle and Behavior	0.00055	0.0093	0.0087	0.00056	0.0003	0.0051	0.0048	0.00031	0.553	-0.012	0.01	0.019	0.005	-0.015	0.021	-0.0033	0.011	-0.0014	0.012	-0.016	0.013	0.0046	0.0095	0.016	-0.0027	0.292	0.365	0.089	0.649	0.175	0.055	0.768	0.342	0.896	0.294	0.146	0.249	0.676	0.39	0.154	0.809	0.0432	0.0021	0.0127
864	0	Number of days/week walked 10+ minutes	Number of daysweek walked 10plus minutes 0 vs 6	Number of daysweek walked 10plus minutes 0 vs 6	Lifestyle and Behavior	0.00055	0.064	0.063	0.00059	0.00038	0.043	0.042	0.00039	0.81	-0.0083	-0.0044	0.00065	-0.0035	-0.025	-0.014	0.027	-0.00061	0.0027	0.018	-0.00022	-0.011	-0.0092	0.0051	-0.034	0.0096	0.597	0.78	0.968	0.828	0.104	0.387	0.094	0.97	0.864	0.25	0.989	0.494	0.562	0.751	0.033	0.543	0.0432	0.0021	0.0127
864	0	Number of days/week walked 10+ minutes	Number of daysweek walked 10plus minutes 0 vs 2	Number of daysweek walked 10plus minutes 0 vs 2	Lifestyle and Behavior	0.00055	0.026	0.025	0.00056	0.00033	0.016	0.015	0.00034	0.932	0.011	-0.0063	-0.004	-0.0089	-0.019	-0.016	0.02	0.0036	0.0025	0.0052	0.012	-0.013	0.0038	-0.012	-0.03	0.0032	0.495	0.704	0.811	0.595	0.254	0.338	0.216	0.827	0.881	0.755	0.461	0.425	0.815	0.478	0.069	0.845	0.0432	0.0021	0.0127
864	0	Number of days/week walked 10+ minutes	Number of daysweek walked 10plus minutes 4 vs 6	Number of daysweek walked 10plus minutes 4 vs 6	Lifestyle and Behavior	0.00054	0.0042	0.0037	0.00054	0.00029	0.0023	0.002	0.00029	0.312	-0.008	-0.014	-0.00036	-0.001	-0.00019	-0.025	0.0047	-0.013	0.0028	0.015	0.0016	0.01	-0.014	0.0066	-0.016	0.018	0.403	0.141	0.97	0.917	0.984	0.0091	0.623	0.192	0.773	0.123	0.871	0.295	0.16	0.495	0.091	0.061	0.0432	0.0021	0.0125
864	0	Number of days/week walked 10+ minutes	Number of daysweek walked 10plus minutes 0 vs 5	Number of daysweek walked 10plus minutes 0 vs 5	Lifestyle and Behavior	0.00054	0.038	0.037	0.00056	0.00039	0.027	0.027	0.0004	0.68	-0.0051	-0.011	0.017	-0.0076	-0.033	-0.016	0.015	-0.0053	0.013	0.017	-0.0054	-0.0066	-0.0088	0.01	-0.031	-0.0052	0.738	0.474	0.26	0.619	0.027	0.278	0.315	0.73	0.394	0.268	0.719	0.667	0.564	0.506	0.039	0.73	0.0432	0.0021	0.0125
864	0	Number of days/week walked 10+ minutes	Number of daysweek walked 10plus minutes 4 vs 5	Number of daysweek walked 10plus minutes 4 vs 5	Lifestyle and Behavior	0.00053	0.0058	0.0052	0.00053	0.0003	0.0033	0.003	0.0003	0.108	-0.0046	-0.02	0.0077	-0.0063	-0.0031	-0.024	-0.0087	-0.016	0.013	0.01	-0.0011	0.015	-0.012	0.012	-0.011	0.00028	0.597	0.02	0.379	0.473	0.721	0.0064	0.32	0.078	0.131	0.256	0.903	0.083	0.18	0.165	0.195	0.974	0.0432	0.0021	0.0123
864	0	Number of days/week walked 10+ minutes	Number of daysweek walked 10plus minutes 0 vs 3	Number of daysweek walked 10plus minutes 0 vs 3	Lifestyle and Behavior	0.00051	0.042	0.042	0.00054	0.00033	0.027	0.027	0.00034	0.894	-0.0036	0.0077	0.018	-0.004	-0.034	0.0078	0.017	0.014	0.00069	0.018	-0.0031	-0.0015	0.0069	-0.0021	-0.019	-0.0013	0.822	0.632	0.264	0.804	0.032	0.631	0.3	0.382	0.966	0.266	0.847	0.925	0.67	0.895	0.238	0.936	0.0432	0.0021	0.0118
864	0	Number of days/week walked 10+ minutes	Number of daysweek walked 10plus minutes 3 vs 6	Number of daysweek walked 10plus minutes 3 vs 6	Lifestyle and Behavior	0.0005	0.0091	0.0086	0.00051	0.00028	0.005	0.0047	0.00028	0.393	-0.0042	-0.011	-0.014	0.0041	0.0066	-0.025	0.011	-0.017	0.00023	0.0017	0.0043	-0.012	-0.011	0.007	-0.016	0.012	0.664	0.247	0.155	0.672	0.489	0.011	0.236	0.085	0.981	0.861	0.656	0.211	0.265	0.469	0.103	0.202	0.0432	0.0021	0.0116
864	0	Number of days/week walked 10+ minutes	Number of daysweek walked 10plus minutes 1 vs 7	Number of daysweek walked 10plus minutes 1 vs 7	Lifestyle and Behavior	0.00042	0.03	0.03	0.00043	0.00034	0.025	0.024	0.00035	0.356	0.00069	-0.016	0.016	0.024	0.009	0.0022	-0.015	-0.016	-0.014	0.0038	-0.029	-0.028	-0.016	-3.5e-05	0.0068	-0.0074	0.957	0.199	0.213	0.062	0.487	0.867	0.233	0.228	0.278	0.768	0.024	0.031	0.213	0.998	0.598	0.567	0.0432	0.0021	0.00972
864	0	Number of days/week walked 10+ minutes	Number of daysweek walked 10plus minutes 0 vs 4	Number of daysweek walked 10plus minutes 0 vs 4	Lifestyle and Behavior	0.00042	0.061	0.06	0.00045	0.00028	0.039	0.039	0.00029	0.945	-0.0013	0.008	0.0036	-0.0024	-0.025	0.0093	0.028	0.0079	-0.00066	0.0073	0.0032	-0.021	0.007	-0.0073	-0.012	-0.0037	0.938	0.619	0.825	0.882	0.117	0.566	0.084	0.627	0.968	0.652	0.844	0.19	0.664	0.653	0.446	0.82	0.0432	0.0021	0.00972
864	0	Number of days/week walked 10+ minutes	Number of daysweek walked 10plus minutes 3 vs 5	Number of daysweek walked 10plus minutes 3 vs 5	Lifestyle and Behavior	0.00041	0.0027	0.0023	0.00041	0.00023	0.0015	0.0013	0.00023	0.356	-0.00097	-0.017	-0.0037	-0.0021	0.0041	-0.024	-0.00028	-0.02	0.011	-0.0028	8.1e-05	-0.0073	-0.0093	0.012	-0.011	-0.004	0.913	0.046	0.676	0.816	0.643	0.0074	0.975	0.027	0.228	0.748	0.993	0.41	0.292	0.168	0.209	0.646	0.0432	0.0021	0.00949
864	0	Number of days/week walked 10+ minutes	Number of daysweek walked 10plus minutes 2 vs 5	Number of daysweek walked 10plus minutes 2 vs 5	Lifestyle and Behavior	0.00039	0.01	0.0097	0.0004	0.00023	0.0059	0.0057	0.00024	0.522	-0.014	-0.0081	0.017	0.0023	-0.01	-0.0027	-0.0042	-0.0091	0.0089	0.0086	-0.018	0.0059	-0.0068	0.021	0.0044	-0.0064	0.168	0.405	0.085	0.818	0.288	0.781	0.665	0.356	0.363	0.38	0.067	0.547	0.484	0.036	0.653	0.513	0.0432	0.0021	0.00903
864	0	Number of days/week walked 10+ minutes	Number of daysweek walked 10plus minutes 2 vs 4	Number of daysweek walked 10plus minutes 2 vs 4	Lifestyle and Behavior	0.00039	0.022	0.022	0.0004	0.00022	0.012	0.012	0.00022	0.818	-0.0081	0.012	0.0056	0.0081	-0.0068	0.022	0.0051	0.0077	-0.0051	-0.00032	-0.013	-0.0083	0.0064	0.0071	0.019	-0.0048	0.465	0.285	0.615	0.465	0.535	0.044	0.644	0.488	0.644	0.977	0.226	0.451	0.565	0.519	0.092	0.663	0.0432	0.0021	0.00903
864	0	Number of days/week walked 10+ minutes	Number of daysweek walked 10plus minutes 0 vs 7	Number of daysweek walked 10plus minutes 0 vs 7	Lifestyle and Behavior	0.0003	0.047	0.047	0.00032	0.00026	0.04	0.04	0.00027	0.777	0.0066	-0.0013	0.013	0.0047	-0.033	-0.0052	0.014	-0.0058	0.0082	0.0094	-0.0042	-0.016	-0.0088	0.0083	-0.03	-0.0047	0.649	0.928	0.364	0.746	0.023	0.719	0.333	0.691	0.571	0.521	0.774	0.281	0.545	0.57	0.041	0.749	0.0432	0.0021	0.00694
864	0	Number of days/week walked 10+ minutes	Number of daysweek walked 10plus minutes 2 vs 6	Number of daysweek walked 10plus minutes 2 vs 6	Lifestyle and Behavior	0.00028	0.026	0.026	0.00028	0.00016	0.014	0.014	0.00016	0.904	-0.015	0.00026	0.0044	0.0077	-0.0072	-0.0033	0.0069	-0.0049	-0.00046	0.012	-0.014	0.0022	-0.0083	0.015	0.0014	0.01	0.144	0.98	0.676	0.472	0.492	0.757	0.516	0.646	0.966	0.255	0.188	0.835	0.432	0.161	0.892	0.329	0.0432	0.0021	0.00648
864	0	Number of days/week walked 10+ minutes	Number of daysweek walked 10plus minutes 3 vs 7	Number of daysweek walked 10plus minutes 3 vs 7	Lifestyle and Behavior	0.00026	0.012	0.012	0.00026	0.00018	0.0083	0.0082	0.00018	0.209	0.0091	-0.0088	-0.0054	0.011	0.0018	-0.013	-0.0017	-0.021	0.0058	-0.01	-0.0019	-0.013	-0.011	0.0087	-0.014	-0.0029	0.245	0.256	0.489	0.165	0.812	0.093	0.833	0.0074	0.459	0.195	0.804	0.092	0.143	0.269	0.064	0.709	0.0432	0.0021	0.00602
864	0	Number of days/week walked 10+ minutes	Number of daysweek walked 10plus minutes 4 vs 7	Number of daysweek walked 10plus minutes 4 vs 7	Lifestyle and Behavior	0.00024	0.0075	0.0073	0.00024	0.00017	0.0051	0.0049	0.00017	0.28	0.004	-0.012	0.0068	0.0066	-0.0058	-0.014	-0.0088	-0.017	0.0081	0.0024	-0.0031	0.0098	-0.013	0.0078	-0.015	0.0029	0.605	0.114	0.379	0.395	0.447	0.075	0.257	0.026	0.295	0.752	0.687	0.204	0.082	0.315	0.049	0.702	0.0432	0.0021	0.00556
864	0	Number of days/week walked 10+ minutes	Number of daysweek walked 10plus minutes 2 vs 7	Number of daysweek walked 10plus minutes 2 vs 7	Lifestyle and Behavior	0.00024	0.023	0.023	0.00025	0.00018	0.017	0.017	0.00018	0.435	-0.0026	0.00068	0.015	0.015	-0.013	0.0088	-0.0059	-0.0096	0.0042	0.0016	-0.019	-0.00032	-0.0088	0.018	0.0024	-0.0052	0.771	0.939	0.09	0.099	0.151	0.323	0.511	0.279	0.638	0.856	0.031	0.971	0.321	0.045	0.788	0.556	0.0432	0.0021	0.00556
864	0	Number of days/week walked 10+ minutes	Number of daysweek walked 10plus minutes 3 vs 4	Number of daysweek walked 10plus minutes 3 vs 4	Lifestyle and Behavior	0.00024	0.0046	0.0044	0.00024	0.00013	0.0025	0.0024	0.00013	0.938	0.0031	0.0018	-0.012	0.0041	0.0074	0.0011	0.0083	-0.0046	-0.003	-0.012	0.0023	-0.021	0.0028	-0.00016	0.00069	-0.0055	0.762	0.855	0.217	0.684	0.46	0.917	0.413	0.652	0.769	0.245	0.82	0.034	0.785	0.988	0.945	0.585	0.0432	0.0021	0.00556
864	0	Number of days/week walked 10+ minutes	Number of daysweek walked 10plus minutes 6 vs 7	Number of daysweek walked 10plus minutes 6 vs 7	Lifestyle and Behavior	0.00019	0.003	0.0029	0.00019	0.00012	0.002	0.0019	0.00012	0.442	0.013	0.0014	0.0073	0.0078	-0.0054	0.012	-0.013	-0.0048	0.0049	-0.012	-0.0049	0.00053	-0.00042	0.0013	-0.00032	-0.015	0.07	0.837	0.304	0.268	0.444	0.091	0.072	0.493	0.486	0.089	0.488	0.94	0.953	0.849	0.964	0.033	0.0432	0.0021	0.0044
864	0	Number of days/week walked 10+ minutes	Number of daysweek walked 10plus minutes 5 vs 6	Number of daysweek walked 10plus minutes 5 vs 6	Lifestyle and Behavior	0.00019	0.0068	0.0066	0.00019	0.00011	0.0038	0.0037	0.00011	0.869	-0.0038	0.0074	-0.0094	0.0045	0.0026	-0.0009	0.012	0.0026	-0.01	0.004	0.0021	-0.0053	-0.0021	-0.0055	-0.0045	0.017	0.647	0.366	0.254	0.585	0.75	0.912	0.146	0.752	0.224	0.623	0.799	0.521	0.801	0.508	0.579	0.041	0.0432	0.0021	0.0044
864	0	Number of days/week walked 10+ minutes	Number of daysweek walked 10plus minutes 5 vs 7	Number of daysweek walked 10plus minutes 5 vs 7	Lifestyle and Behavior	0.00012	0.011	0.011	0.00012	7.4e-05	0.0064	0.0063	7.5e-05	0.636	0.0089	0.0087	-0.0013	0.013	-0.0032	0.011	-0.0011	-0.0018	-0.0046	-0.0073	-0.0024	-0.0061	-0.0024	-0.0035	-0.0041	0.0019	0.132	0.14	0.825	0.034	0.587	0.065	0.847	0.767	0.433	0.214	0.685	0.3	0.683	0.555	0.491	0.747	0.0432	0.0021	0.00278
884	0	Number of days/week of moderate physical activity 10+ minutes	Number of daysweek of moderate physical activity 10plus minutes 4 vs 7	Number of daysweek of moderate physical activity 10plus minutes 4 vs 7	Lifestyle and Behavior	0.00052	0.0067	0.0062	0.00053	0.0003	0.0038	0.0035	0.0003	0.039	0.021	0.0037	-0.015	0.024	-0.008	0.0078	-0.01	-0.011	-0.0079	-0.0049	-0.0078	0.023	-0.00024	0.0043	-0.0037	0.0064	0.008	0.649	0.058	0.0037	0.318	0.337	0.219	0.19	0.33	0.547	0.335	0.0047	0.977	0.594	0.644	0.427	0.0397	0.0022	0.0131
884	0	Number of days/week of moderate physical activity 10+ minutes	Number of daysweek of moderate physical activity 10plus minutes 0 vs 4	Number of daysweek of moderate physical activity 10plus minutes 0 vs 4	Lifestyle and Behavior	0.0005	0.042	0.041	0.00053	0.00028	0.023	0.023	0.00029	0.168	-0.01	-0.0054	0.014	-0.021	-0.012	-0.0084	0.0038	0.022	0.007	-0.00036	-0.0012	-0.026	0.00046	-0.00091	0.006	0.00077	0.245	0.538	0.125	0.016	0.166	0.345	0.67	0.014	0.436	0.968	0.896	0.004	0.958	0.919	0.497	0.93	0.0397	0.0022	0.0126
884	0	Number of days/week of moderate physical activity 10+ minutes	Number of daysweek of moderate physical activity 10plus minutes 4 vs 6	Number of daysweek of moderate physical activity 10plus minutes 4 vs 6	Lifestyle and Behavior	0.00049	0.02	0.019	0.0005	0.00028	0.011	0.011	0.00028	0.611	0.013	0.0088	-0.026	0.014	-0.015	-0.0024	-0.0016	-0.0053	-0.002	0.017	0.0086	0.018	0.0005	0.0017	-0.0098	0.0034	0.223	0.422	0.018	0.201	0.161	0.83	0.885	0.63	0.856	0.13	0.435	0.106	0.964	0.881	0.373	0.754	0.0397	0.0022	0.0123
884	0	Number of days/week of moderate physical activity 10+ minutes	Number of daysweek of moderate physical activity 10plus minutes 5 vs 6	Number of daysweek of moderate physical activity 10plus minutes 5 vs 6	Lifestyle and Behavior	0.00046	0.0066	0.0062	0.00046	0.00027	0.0039	0.0037	0.00027	0.475	0.0032	0.0064	-0.031	0.0023	-0.017	-0.0073	0.0013	0.014	-0.0081	0.012	0.012	0.0035	-0.00099	-0.0049	-0.017	-0.0024	0.756	0.529	0.0028	0.824	0.101	0.476	0.899	0.168	0.433	0.251	0.257	0.735	0.924	0.638	0.104	0.819	0.0397	0.0022	0.0116
884	0	Number of days/week of moderate physical activity 10+ minutes	Number of daysweek of moderate physical activity 10plus minutes 1 vs 5	Number of daysweek of moderate physical activity 10plus minutes 1 vs 5	Lifestyle and Behavior	0.00042	0.014	0.014	0.00042	0.00024	0.0081	0.0079	0.00024	0.411	-0.0089	-0.004	0.023	0.0052	0.0052	0.0024	-0.0044	-0.014	-0.0012	0.0011	-0.011	0.0078	0.0042	0.023	0.013	-7.9e-05	0.328	0.659	0.012	0.572	0.566	0.794	0.631	0.117	0.9	0.902	0.211	0.394	0.646	0.014	0.144	0.993	0.0397	0.0022	0.0106
884	0	Number of days/week of moderate physical activity 10+ minutes	Number of daysweek of moderate physical activity 10plus minutes 0 vs 1	Number of daysweek of moderate physical activity 10plus minutes 0 vs 1	Lifestyle and Behavior	0.00042	0.023	0.023	0.00043	0.00024	0.013	0.013	0.00024	0.467	0.0082	0.002	-0.0064	-0.012	-0.019	-0.0048	0.0052	0.016	0.012	0.0062	0.00073	-0.023	-0.0017	-0.015	-0.0038	0.0068	0.381	0.831	0.502	0.225	0.04	0.613	0.583	0.091	0.202	0.513	0.938	0.017	0.854	0.11	0.688	0.47	0.0397	0.0022	0.0106
884	0	Number of days/week of moderate physical activity 10+ minutes	Number of daysweek of moderate physical activity 10plus minutes 3 vs 4	Number of daysweek of moderate physical activity 10plus minutes 3 vs 4	Lifestyle and Behavior	0.00039	0.0029	0.0026	0.00039	0.00022	0.0016	0.0014	0.00022	0.373	-0.015	0.0057	0.022	-0.0081	0.0024	-0.01	0.0077	0.017	0.0009	-0.016	0.0023	-0.0075	-0.0087	-0.0028	-0.0043	-0.0038	0.071	0.5	0.011	0.343	0.775	0.229	0.366	0.041	0.915	0.067	0.785	0.379	0.305	0.745	0.612	0.656	0.0397	0.0022	0.00982
884	0	Number of days/week of moderate physical activity 10+ minutes	Number of daysweek of moderate physical activity 10plus minutes 2 vs 7	Number of daysweek of moderate physical activity 10plus minutes 2 vs 7	Lifestyle and Behavior	0.00038	0.028	0.028	0.00039	0.00021	0.016	0.015	0.00021	0.104	0.019	0.00053	-0.013	0.011	-0.015	-0.00012	-0.0043	-0.0073	-0.0072	-0.013	-0.019	0.0072	-0.0044	-0.0031	-0.0046	-0.0027	0.0081	0.942	0.066	0.118	0.033	0.987	0.558	0.315	0.32	0.072	0.0095	0.324	0.545	0.673	0.527	0.715	0.0397	0.0022	0.00957
884	0	Number of days/week of moderate physical activity 10+ minutes	Number of daysweek of moderate physical activity 10plus minutes 1 vs 7	Number of daysweek of moderate physical activity 10plus minutes 1 vs 7	Lifestyle and Behavior	0.00037	0.051	0.051	0.00039	0.00022	0.03	0.03	0.00023	0.358	0.0048	-0.001	0.0063	0.017	-0.0071	0.0057	-0.013	-0.0031	-0.013	-0.01	-0.015	0.02	0.0019	0.017	0.0039	-0.0014	0.59	0.908	0.486	0.054	0.424	0.526	0.15	0.727	0.148	0.247	0.091	0.024	0.83	0.054	0.666	0.872	0.0397	0.0022	0.00932
884	0	Number of days/week of moderate physical activity 10+ minutes	Number of daysweek of moderate physical activity 10plus minutes 0 vs 6	Number of daysweek of moderate physical activity 10plus minutes 0 vs 6	Lifestyle and Behavior	0.00036	0.046	0.046	0.00038	0.00021	0.027	0.027	0.00022	0.736	0.0011	0.0064	-0.014	-0.0044	-0.028	-0.012	0.00067	0.014	0.0053	0.016	0.0013	-0.0083	0.0018	0.001	-0.0053	0.0035	0.916	0.55	0.18	0.682	0.0095	0.255	0.95	0.183	0.619	0.13	0.9	0.439	0.869	0.924	0.621	0.742	0.0397	0.0022	0.00907
884	0	Number of days/week of moderate physical activity 10+ minutes	Number of daysweek of moderate physical activity 10plus minutes 2 vs 6	Number of daysweek of moderate physical activity 10plus minutes 2 vs 6	Lifestyle and Behavior	0.00034	0.021	0.02	0.00035	0.0002	0.012	0.012	0.00021	0.736	0.013	0.0032	-0.027	0.0023	-0.02	-0.012	0.0038	-0.003	-0.0032	0.0094	-0.0046	0.0044	-0.00042	-0.0028	-0.011	-0.004	0.219	0.757	0.01	0.824	0.055	0.254	0.718	0.77	0.762	0.37	0.655	0.674	0.968	0.791	0.283	0.701	0.0397	0.0022	0.00856
884	0	Number of days/week of moderate physical activity 10+ minutes	Number of daysweek of moderate physical activity 10plus minutes 3 vs 7	Number of daysweek of moderate physical activity 10plus minutes 3 vs 7	Lifestyle and Behavior	0.00033	0.014	0.014	0.00034	0.00018	0.0076	0.0074	0.00018	0.199	0.0074	0.0093	0.0066	0.016	-0.0062	-0.0019	-0.0023	0.0069	-0.0075	-0.019	-0.007	0.015	-0.009	0.002	-0.0077	0.0021	0.304	0.194	0.36	0.027	0.383	0.792	0.749	0.337	0.299	0.0069	0.327	0.032	0.209	0.78	0.28	0.775	0.0397	0.0022	0.00831
884	0	Number of days/week of moderate physical activity 10+ minutes	Number of daysweek of moderate physical activity 10plus minutes 0 vs 3	Number of daysweek of moderate physical activity 10plus minutes 0 vs 3	Lifestyle and Behavior	0.00033	0.03	0.029	0.00034	0.00018	0.016	0.016	0.00019	0.399	0.0056	-0.012	-0.0064	-0.012	-0.016	0.0036	-0.0058	0.0047	0.008	0.016	-0.0035	-0.017	0.0082	0.0036	0.0097	0.0033	0.483	0.127	0.422	0.127	0.041	0.657	0.471	0.553	0.316	0.052	0.657	0.033	0.306	0.654	0.223	0.675	0.0397	0.0022	0.00831
884	0	Number of days/week of moderate physical activity 10+ minutes	Number of daysweek of moderate physical activity 10plus minutes 1 vs 2	Number of daysweek of moderate physical activity 10plus minutes 1 vs 2	Lifestyle and Behavior	0.00033	0.0083	0.008	0.00033	0.00019	0.0047	0.0045	0.00019	0.651	-0.017	-0.001	0.019	0.0077	0.0084	0.0048	-0.0075	0.00098	-0.006	0.0011	0.0054	0.0094	0.0044	0.019	0.0096	0.0022	0.072	0.91	0.041	0.403	0.358	0.602	0.415	0.914	0.512	0.901	0.552	0.306	0.633	0.041	0.294	0.81	0.0397	0.0022	0.00831
884	0	Number of days/week of moderate physical activity 10+ minutes	Number of daysweek of moderate physical activity 10plus minutes 2 vs 3	Number of daysweek of moderate physical activity 10plus minutes 2 vs 3	Lifestyle and Behavior	0.00032	0.0051	0.0048	0.00032	0.00017	0.0028	0.0026	0.00017	0.397	0.012	-0.011	-0.021	-0.0059	-0.0095	0.003	-0.002	-0.013	0.00073	0.0073	-0.012	-0.0076	0.0047	-0.0037	0.003	-0.0045	0.105	0.156	0.0057	0.439	0.21	0.694	0.796	0.083	0.923	0.341	0.11	0.323	0.537	0.629	0.689	0.557	0.0397	0.0022	0.00806
884	0	Number of days/week of moderate physical activity 10+ minutes	Number of daysweek of moderate physical activity 10plus minutes 6 vs 7	Number of daysweek of moderate physical activity 10plus minutes 6 vs 7	Lifestyle and Behavior	0.00031	0.021	0.021	0.00031	0.00019	0.013	0.013	0.00019	0.71	0.0083	-0.0058	0.014	0.009	0.0071	0.012	-0.0093	-0.0044	-0.0044	-0.023	-0.017	0.0082	-0.0029	0.0027	0.0041	0.0036	0.409	0.562	0.17	0.37	0.477	0.219	0.356	0.665	0.661	0.021	0.092	0.416	0.776	0.792	0.683	0.723	0.0397	0.0022	0.00781
884	0	Number of days/week of moderate physical activity 10+ minutes	Number of daysweek of moderate physical activity 10plus minutes 5 vs 7	Number of daysweek of moderate physical activity 10plus minutes 5 vs 7	Lifestyle and Behavior	0.0003	0.023	0.023	0.00031	0.00017	0.013	0.012	0.00017	0.288	0.011	0.00047	-0.017	0.0099	-0.01	0.0058	-0.0071	0.0091	-0.012	-0.01	-0.0031	0.011	-0.0026	-0.0022	-0.012	0.00013	0.124	0.948	0.02	0.17	0.152	0.418	0.326	0.21	0.095	0.157	0.666	0.13	0.716	0.757	0.095	0.985	0.0397	0.0022	0.00756
884	0	Number of days/week of moderate physical activity 10+ minutes	Number of daysweek of moderate physical activity 10plus minutes 0 vs 5	Number of daysweek of moderate physical activity 10plus minutes 0 vs 5	Lifestyle and Behavior	0.00029	0.03	0.029	0.00029	0.00016	0.016	0.016	0.00016	0.538	0.00041	-0.0018	0.017	-0.0075	-0.011	-0.0043	0.0004	0.00088	0.012	0.0073	-0.0097	-0.014	0.0035	0.0083	0.011	0.0051	0.959	0.822	0.029	0.347	0.147	0.589	0.96	0.912	0.136	0.362	0.217	0.09	0.659	0.3	0.185	0.519	0.0397	0.0022	0.0073
884	0	Number of days/week of moderate physical activity 10+ minutes	Number of daysweek of moderate physical activity 10plus minutes 1 vs 4	Number of daysweek of moderate physical activity 10plus minutes 1 vs 4	Lifestyle and Behavior	0.00029	0.03	0.03	0.0003	0.00016	0.017	0.017	0.00016	0.866	-0.019	-0.0063	0.018	-0.0083	0.0024	-0.0044	-0.0022	0.0052	-0.0039	-0.0062	-0.0034	-0.003	0.0032	0.013	0.0073	-0.0049	0.053	0.528	0.069	0.408	0.811	0.658	0.823	0.6	0.694	0.538	0.734	0.763	0.747	0.185	0.461	0.623	0.0397	0.0022	0.0073
884	0	Number of days/week of moderate physical activity 10+ minutes	Number of daysweek of moderate physical activity 10plus minutes 1 vs 3	Number of daysweek of moderate physical activity 10plus minutes 1 vs 3	Lifestyle and Behavior	0.00028	0.021	0.021	0.00029	0.00016	0.012	0.012	0.00016	0.755	-0.0026	-0.014	-0.0028	-0.001	-0.00089	0.0085	-0.0096	-0.012	-0.0044	0.0091	-0.0077	0.0032	0.011	0.018	0.011	-0.0026	0.774	0.126	0.765	0.912	0.922	0.355	0.295	0.188	0.63	0.324	0.398	0.73	0.217	0.052	0.216	0.777	0.0397	0.0022	0.00705
884	0	Number of days/week of moderate physical activity 10+ minutes	Number of daysweek of moderate physical activity 10plus minutes 3 vs 6	Number of daysweek of moderate physical activity 10plus minutes 3 vs 6	Lifestyle and Behavior	0.00027	0.022	0.022	0.00028	0.00016	0.013	0.013	0.00017	0.866	-0.0026	0.017	-0.0059	0.0095	-0.013	-0.013	0.0043	0.013	-0.0028	0.002	0.0084	0.01	-0.0081	-0.0014	-0.014	-0.00084	0.8	0.105	0.569	0.363	0.209	0.213	0.679	0.226	0.784	0.844	0.417	0.333	0.432	0.896	0.186	0.935	0.0397	0.0022	0.0068
884	0	Number of days/week of moderate physical activity 10+ minutes	Number of daysweek of moderate physical activity 10plus minutes 3 vs 5	Number of daysweek of moderate physical activity 10plus minutes 3 vs 5	Lifestyle and Behavior	0.00025	0.011	0.011	0.00025	0.00014	0.006	0.0058	0.00014	0.611	-0.0048	0.0097	0.024	0.0059	0.0045	-0.0072	0.0045	-0.0016	0.0043	-0.0092	-0.0042	0.0053	-0.006	0.0043	0.0023	0.0023	0.531	0.199	0.0014	0.439	0.554	0.346	0.557	0.833	0.568	0.227	0.58	0.489	0.427	0.568	0.76	0.758	0.0397	0.0022	0.0063
884	0	Number of days/week of moderate physical activity 10+ minutes	Number of daysweek of moderate physical activity 10plus minutes 4 vs 5	Number of daysweek of moderate physical activity 10plus minutes 4 vs 5	Lifestyle and Behavior	0.00025	0.011	0.01	0.00025	0.00014	0.0059	0.0057	0.00014	0.762	0.011	0.0035	0.0029	0.014	0.0017	0.0034	-0.0032	-0.019	0.0041	0.0053	-0.0054	0.013	0.0021	0.0073	0.0067	0.0062	0.185	0.677	0.737	0.113	0.844	0.687	0.704	0.026	0.632	0.534	0.522	0.138	0.801	0.387	0.43	0.462	0.0397	0.0022	0.0063
884	0	Number of days/week of moderate physical activity 10+ minutes	Number of daysweek of moderate physical activity 10plus minutes 0 vs 7	Number of daysweek of moderate physical activity 10plus minutes 0 vs 7	Lifestyle and Behavior	0.00024	0.068	0.068	0.00025	0.00014	0.038	0.038	0.00014	0.575	0.014	0.0008	0.0017	0.0024	-0.021	0.0019	-0.0068	0.012	0.00015	-0.0046	-0.014	-0.0021	-0.00012	0.0051	0.002	0.0054	0.063	0.916	0.827	0.751	0.0066	0.806	0.379	0.121	0.984	0.551	0.07	0.782	0.987	0.513	0.792	0.479	0.0397	0.0022	0.00605
884	0	Number of days/week of moderate physical activity 10+ minutes	Number of daysweek of moderate physical activity 10plus minutes 0 vs 2	Number of daysweek of moderate physical activity 10plus minutes 0 vs 2	Lifestyle and Behavior	0.00024	0.021	0.021	0.00025	0.00013	0.012	0.012	0.00013	0.71	-0.0068	0.00056	0.014	-0.0054	-0.0087	0.00027	-0.002	0.016	0.0071	0.0072	0.0075	-0.013	0.0018	0.0052	0.0061	0.0077	0.397	0.944	0.083	0.502	0.275	0.973	0.802	0.051	0.373	0.371	0.342	0.117	0.818	0.516	0.446	0.336	0.0397	0.0022	0.00605
884	0	Number of days/week of moderate physical activity 10+ minutes	Number of daysweek of moderate physical activity 10plus minutes 1 vs 6	Number of daysweek of moderate physical activity 10plus minutes 1 vs 6	Lifestyle and Behavior	0.00024	0.033	0.033	0.00025	0.00013	0.019	0.018	0.00014	0.976	-0.0053	0.0029	-0.0086	0.012	-0.012	-0.0041	-0.0027	-0.00038	-0.0089	0.012	-0.0028	0.013	0.003	0.015	9.9e-06	-0.00043	0.651	0.8	0.46	0.307	0.292	0.727	0.815	0.974	0.446	0.312	0.809	0.253	0.795	0.193	0.999	0.971	0.0397	0.0022	0.00605
884	0	Number of days/week of moderate physical activity 10+ minutes	Number of daysweek of moderate physical activity 10plus minutes 2 vs 4	Number of daysweek of moderate physical activity 10plus minutes 2 vs 4	Lifestyle and Behavior	0.00021	0.0091	0.0089	0.00022	0.00012	0.005	0.0049	0.00012	0.866	-0.0031	-0.0043	0.0007	-0.013	-0.0064	-0.0085	0.0055	0.0034	0.0015	-0.0087	-0.009	-0.016	-0.0041	-0.0071	-0.00068	-0.0079	0.716	0.613	0.935	0.123	0.454	0.321	0.518	0.686	0.861	0.311	0.289	0.067	0.63	0.409	0.936	0.352	0.0397	0.0022	0.00529
884	0	Number of days/week of moderate physical activity 10+ minutes	Number of daysweek of moderate physical activity 10plus minutes 2 vs 5	Number of daysweek of moderate physical activity 10plus minutes 2 vs 5	Lifestyle and Behavior	0.00016	0.0078	0.0076	0.00017	9e-05	0.0042	0.0041	9e-05	0.878	0.0084	-0.0019	0.0035	-0.0014	-0.0035	-0.0044	0.0024	-0.016	0.0046	-0.0018	-0.016	-0.002	-0.00044	0.0023	0.0044	-0.0018	0.27	0.803	0.644	0.858	0.648	0.564	0.75	0.04	0.546	0.811	0.037	0.791	0.954	0.766	0.563	0.818	0.0397	0.0022	0.00403
904	0	Number of days/week of vigorous physical activity 10+ minutes	Number of daysweek of vigorous physical activity 10plus minutes 6 vs 7	Number of daysweek of vigorous physical activity 10plus minutes 6 vs 7	Lifestyle and Behavior	0.0014	0.045	0.043	0.0014	0.0008	0.025	0.025	0.00082	0.611	-0.025	-0.029	0.0073	-0.0089	0.025	-0.0096	-0.046	-0.0053	-0.013	0.0079	0.019	0.025	0.019	0.0026	0.0086	-0.019	0.179	0.126	0.7	0.638	0.178	0.611	0.015	0.78	0.482	0.677	0.298	0.187	0.311	0.893	0.649	0.323	0.038	0.0021	0.0368
904	0	Number of days/week of vigorous physical activity 10+ minutes	Number of daysweek of vigorous physical activity 10plus minutes 3 vs 6	Number of daysweek of vigorous physical activity 10plus minutes 3 vs 6	Lifestyle and Behavior	0.0011	0.044	0.043	0.0011	0.00079	0.031	0.031	0.00081	0.141	0.022	0.025	-0.023	0.011	-0.0063	-0.011	0.032	-0.01	-0.012	-0.047	-0.031	-0.018	-0.0084	-0.002	-0.032	0.012	0.171	0.116	0.162	0.501	0.695	0.507	0.046	0.538	0.445	0.0037	0.05	0.277	0.604	0.9	0.048	0.441	0.038	0.0021	0.0289
904	0	Number of days/week of vigorous physical activity 10+ minutes	Number of daysweek of vigorous physical activity 10plus minutes 5 vs 7	Number of daysweek of vigorous physical activity 10plus minutes 5 vs 7	Lifestyle and Behavior	0.00096	0.028	0.027	0.00099	0.00055	0.016	0.015	0.00056	0.36	-0.0085	-0.028	-0.014	-0.013	0.013	-0.024	-0.0075	-0.019	-0.012	-0.011	0.013	0.023	0.008	-0.016	-0.019	-0.02	0.534	0.043	0.315	0.362	0.353	0.081	0.589	0.159	0.382	0.405	0.355	0.086	0.56	0.253	0.165	0.138	0.038	0.0021	0.0253
904	0	Number of days/week of vigorous physical activity 10+ minutes	Number of daysweek of vigorous physical activity 10plus minutes 4 vs 6	Number of daysweek of vigorous physical activity 10plus minutes 4 vs 6	Lifestyle and Behavior	0.00089	0.033	0.032	0.00092	0.00056	0.02	0.02	0.00057	0.716	0.017	0.027	-0.01	0.017	-0.022	-0.0083	0.017	-0.0024	-0.0089	-0.034	-0.025	0.0011	-0.015	-0.0047	-0.015	0.015	0.319	0.119	0.547	0.331	0.198	0.629	0.329	0.891	0.603	0.048	0.152	0.947	0.368	0.786	0.391	0.392	0.038	0.0021	0.0234
904	0	Number of days/week of vigorous physical activity 10+ minutes	Number of daysweek of vigorous physical activity 10plus minutes 1 vs 6	Number of daysweek of vigorous physical activity 10plus minutes 1 vs 6	Lifestyle and Behavior	0.00088	0.051	0.05	0.00092	0.00064	0.037	0.036	0.00066	0.339	0.025	0.024	-0.0089	0.025	0.004	-0.0075	0.022	-0.015	0.0026	-0.034	-0.033	-0.015	-0.014	0.014	-0.022	0.016	0.115	0.14	0.582	0.124	0.805	0.644	0.166	0.35	0.87	0.037	0.037	0.348	0.399	0.393	0.171	0.317	0.038	0.0021	0.0232
904	0	Number of days/week of vigorous physical activity 10+ minutes	Number of daysweek of vigorous physical activity 10plus minutes 5 vs 6	Number of daysweek of vigorous physical activity 10plus minutes 5 vs 6	Lifestyle and Behavior	0.00088	0.011	0.01	0.00089	0.00055	0.007	0.0065	0.00055	0.711	0.023	0.0019	-0.027	-0.001	-0.014	-0.02	0.038	-0.0083	-0.0045	-0.023	-0.0067	-0.0018	-0.0046	-0.0087	-0.027	0.0055	0.185	0.911	0.12	0.951	0.405	0.245	0.028	0.627	0.791	0.169	0.692	0.916	0.789	0.609	0.107	0.748	0.038	0.0021	0.0232
904	0	Number of days/week of vigorous physical activity 10+ minutes	Number of daysweek of vigorous physical activity 10plus minutes 1 vs 5	Number of daysweek of vigorous physical activity 10plus minutes 1 vs 5	Lifestyle and Behavior	0.00077	0.038	0.037	0.0008	0.00045	0.022	0.021	0.00046	0.021	0.0053	0.022	0.019	0.025	0.015	0.013	-0.013	-0.0045	0.0039	-0.0089	-0.025	-0.014	-0.0048	0.022	0.0029	0.011	0.59	0.028	0.052	0.012	0.122	0.18	0.174	0.652	0.694	0.368	0.01	0.142	0.627	0.027	0.765	0.27	0.038	0.0021	0.0203
904	0	Number of days/week of vigorous physical activity 10+ minutes	Number of daysweek of vigorous physical activity 10plus minutes 4 vs 7	Number of daysweek of vigorous physical activity 10plus minutes 4 vs 7	Lifestyle and Behavior	0.00072	0.022	0.021	0.00074	0.00041	0.012	0.012	0.00041	0.671	-0.007	-0.0024	0.00032	0.008	0.0044	-0.019	-0.025	-0.012	-0.018	-0.026	-0.0059	0.026	-0.004	-0.004	-0.0091	-0.011	0.61	0.862	0.982	0.562	0.747	0.168	0.07	0.403	0.186	0.062	0.669	0.063	0.774	0.773	0.509	0.425	0.038	0.0021	0.0189
904	0	Number of days/week of vigorous physical activity 10+ minutes	Number of daysweek of vigorous physical activity 10plus minutes 2 vs 6	Number of daysweek of vigorous physical activity 10plus minutes 2 vs 6	Lifestyle and Behavior	0.00071	0.047	0.046	0.00075	0.00053	0.034	0.034	0.00055	0.497	0.023	0.023	-0.018	0.012	-0.0077	-0.014	0.02	-0.004	0.003	-0.031	-0.036	-0.0097	-0.01	0.0088	-0.022	0.0075	0.144	0.141	0.256	0.446	0.628	0.38	0.213	0.801	0.851	0.058	0.022	0.544	0.517	0.584	0.162	0.636	0.038	0.0021	0.0187
904	0	Number of days/week of vigorous physical activity 10+ minutes	Number of daysweek of vigorous physical activity 10plus minutes 3 vs 7	Number of daysweek of vigorous physical activity 10plus minutes 3 vs 7	Lifestyle and Behavior	0.0007	0.022	0.022	0.00071	0.00044	0.014	0.014	0.00045	0.297	-0.0024	0.00082	-0.0091	0.0013	0.021	-0.015	-0.0062	-0.021	-0.021	-0.035	-0.011	0.015	0.0036	-0.0084	-0.023	-0.01	0.845	0.947	0.463	0.915	0.09	0.238	0.617	0.092	0.089	0.0051	0.368	0.235	0.773	0.5	0.068	0.409	0.038	0.0021	0.0184
904	0	Number of days/week of vigorous physical activity 10+ minutes	Number of daysweek of vigorous physical activity 10plus minutes 4 vs 5	Number of daysweek of vigorous physical activity 10plus minutes 4 vs 5	Lifestyle and Behavior	0.00068	0.015	0.015	0.00069	0.00037	0.0083	0.0079	0.00038	0.442	0.00043	0.024	0.015	0.018	-0.011	0.0094	-0.022	0.0075	-0.0055	-0.012	-0.02	0.00057	-0.0058	0.0082	0.0092	0.0086	0.971	0.036	0.194	0.109	0.351	0.415	0.054	0.52	0.633	0.289	0.076	0.961	0.617	0.479	0.422	0.455	0.038	0.0021	0.0179
904	0	Number of days/week of vigorous physical activity 10+ minutes	Number of daysweek of vigorous physical activity 10plus minutes 1 vs 7	Number of daysweek of vigorous physical activity 10plus minutes 1 vs 7	Lifestyle and Behavior	0.00056	0.029	0.028	0.00058	0.00036	0.018	0.018	0.00037	0.498	-0.0022	-0.0076	0.0032	0.013	0.028	-0.015	-0.019	-0.023	-0.0077	-0.021	-0.0096	0.011	-0.00035	0.0039	-0.014	-0.0095	0.858	0.539	0.794	0.278	0.025	0.235	0.132	0.062	0.535	0.089	0.434	0.358	0.978	0.756	0.243	0.445	0.038	0.0021	0.0147
904	0	Number of days/week of vigorous physical activity 10+ minutes	Number of daysweek of vigorous physical activity 10plus minutes 2 vs 5	Number of daysweek of vigorous physical activity 10plus minutes 2 vs 5	Lifestyle and Behavior	0.00055	0.034	0.033	0.00056	0.00032	0.02	0.019	0.00033	0.165	0.0037	0.023	0.0092	0.015	0.0032	0.0062	-0.017	0.0049	0.0038	-0.0083	-0.028	-0.0072	-0.0028	0.019	0.004	0.0039	0.699	0.017	0.341	0.126	0.74	0.519	0.081	0.608	0.692	0.389	0.003	0.456	0.773	0.051	0.677	0.682	0.038	0.0021	0.0145
904	0	Number of days/week of vigorous physical activity 10+ minutes	Number of daysweek of vigorous physical activity 10plus minutes 3 vs 5	Number of daysweek of vigorous physical activity 10plus minutes 3 vs 5	Lifestyle and Behavior	0.00053	0.028	0.028	0.00054	0.0003	0.016	0.016	0.00031	0.288	0.0034	0.026	0.0054	0.013	0.005	0.0099	-0.0017	-5.1e-05	-0.0082	-0.02	-0.024	-0.013	-0.0019	0.0073	-0.0061	0.0086	0.732	0.0073	0.584	0.205	0.608	0.316	0.868	0.996	0.407	0.043	0.013	0.177	0.847	0.457	0.532	0.381	0.038	0.0021	0.0139
904	0	Number of days/week of vigorous physical activity 10+ minutes	Number of daysweek of vigorous physical activity 10plus minutes 2 vs 7	Number of daysweek of vigorous physical activity 10plus minutes 2 vs 7	Lifestyle and Behavior	0.00051	0.019	0.018	0.00052	0.00034	0.012	0.012	0.00034	0.525	-0.0015	-0.0031	-0.0049	0.0045	0.016	-0.02	-0.022	-0.015	-0.008	-0.02	-0.016	0.019	0.00037	0.0029	-0.014	-0.015	0.902	0.801	0.688	0.715	0.185	0.107	0.076	0.222	0.514	0.101	0.183	0.12	0.976	0.812	0.255	0.231	0.038	0.0021	0.0134
904	0	Number of days/week of vigorous physical activity 10+ minutes	Number of daysweek of vigorous physical activity 10plus minutes 0 vs 6	Number of daysweek of vigorous physical activity 10plus minutes 0 vs 6	Lifestyle and Behavior	0.00043	0.066	0.065	0.00046	0.00036	0.055	0.055	0.00039	0.616	0.013	0.023	-0.013	0.0091	-0.017	-0.016	0.03	-0.00053	-0.0024	-0.026	-0.028	-0.011	-0.0052	0.0022	-0.019	0.00079	0.411	0.128	0.397	0.558	0.267	0.29	0.053	0.973	0.878	0.095	0.07	0.486	0.736	0.89	0.211	0.959	0.038	0.0021	0.0113
904	0	Number of days/week of vigorous physical activity 10+ minutes	Number of daysweek of vigorous physical activity 10plus minutes 1 vs 3	Number of daysweek of vigorous physical activity 10plus minutes 1 vs 3	Lifestyle and Behavior	0.00029	0.0054	0.0051	0.00029	0.00016	0.0029	0.0027	0.00016	0.567	7.6e-05	-0.0085	0.013	0.013	0.0084	0.0023	-0.013	-0.0044	0.013	0.0098	0.00098	-0.0052	-0.0038	0.012	0.0076	0.0014	0.992	0.279	0.105	0.109	0.286	0.776	0.091	0.582	0.089	0.215	0.901	0.516	0.633	0.129	0.333	0.861	0.038	0.0021	0.00763
904	0	Number of days/week of vigorous physical activity 10+ minutes	Number of daysweek of vigorous physical activity 10plus minutes 1 vs 4	Number of daysweek of vigorous physical activity 10plus minutes 1 vs 4	Lifestyle and Behavior	0.00029	0.012	0.012	0.0003	0.00017	0.0072	0.007	0.00017	0.821	0.0047	-0.0036	0.0034	0.0065	0.025	0.0046	0.0082	-0.011	0.0098	0.0037	-0.0041	-0.014	-0.0016	0.008	-0.0053	0.0033	0.637	0.715	0.732	0.513	0.012	0.648	0.409	0.254	0.325	0.71	0.676	0.17	0.872	0.425	0.593	0.736	0.038	0.0021	0.00763
904	0	Number of days/week of vigorous physical activity 10+ minutes	Number of daysweek of vigorous physical activity 10plus minutes 0 vs 5	Number of daysweek of vigorous physical activity 10plus minutes 0 vs 5	Lifestyle and Behavior	0.00028	0.058	0.058	0.00029	0.00019	0.04	0.04	0.0002	0.367	-0.0063	0.021	0.015	0.012	-0.0034	0.0043	-0.0056	0.0099	0.002	-0.0017	-0.019	-0.0092	0.0009	0.012	0.0073	-0.0026	0.477	0.014	0.081	0.165	0.698	0.628	0.526	0.26	0.817	0.843	0.033	0.298	0.919	0.165	0.406	0.766	0.038	0.0021	0.00737
904	0	Number of days/week of vigorous physical activity 10+ minutes	Number of daysweek of vigorous physical activity 10plus minutes 0 vs 7	Number of daysweek of vigorous physical activity 10plus minutes 0 vs 7	Lifestyle and Behavior	0.00028	0.03	0.03	0.00029	0.00021	0.023	0.023	0.00022	0.68	-0.012	-0.0052	-0.0015	0.00017	0.01	-0.02	-0.011	-0.0084	-0.01	-0.015	-0.0059	0.019	0.006	-0.0048	-0.01	-0.021	0.279	0.651	0.9	0.988	0.384	0.089	0.36	0.468	0.376	0.187	0.607	0.093	0.603	0.68	0.379	0.066	0.038	0.0021	0.00737
904	0	Number of days/week of vigorous physical activity 10+ minutes	Number of daysweek of vigorous physical activity 10plus minutes 3 vs 4	Number of daysweek of vigorous physical activity 10plus minutes 3 vs 4	Lifestyle and Behavior	0.00028	0.0061	0.0059	0.00029	0.00016	0.0035	0.0033	0.00016	0.859	0.0028	0.0033	-0.0087	-0.0062	0.016	0.0021	0.021	-0.0064	-0.0041	-0.0064	-0.0049	-0.011	0.0029	-0.0045	-0.013	0.00078	0.781	0.743	0.385	0.535	0.099	0.833	0.04	0.522	0.682	0.522	0.624	0.264	0.769	0.653	0.185	0.938	0.038	0.0021	0.00737
904	0	Number of days/week of vigorous physical activity 10+ minutes	Number of daysweek of vigorous physical activity 10plus minutes 0 vs 3	Number of daysweek of vigorous physical activity 10plus minutes 0 vs 3	Lifestyle and Behavior	0.00026	0.031	0.03	0.00027	0.00016	0.018	0.018	0.00016	0.118	-0.012	-0.0075	0.01	0.00071	-0.0077	-0.0051	-0.0071	0.011	0.01	0.016	0.007	0.0014	0.0038	0.0038	0.013	-0.012	0.072	0.254	0.123	0.915	0.24	0.445	0.282	0.091	0.116	0.014	0.287	0.837	0.563	0.567	0.042	0.081	0.038	0.0021	0.00684
904	0	Number of days/week of vigorous physical activity 10+ minutes	Number of daysweek of vigorous physical activity 10plus minutes 0 vs 1	Number of daysweek of vigorous physical activity 10plus minutes 0 vs 1	Lifestyle and Behavior	0.00024	0.028	0.028	0.00025	0.00015	0.017	0.016	0.00015	0.159	-0.011	0.002	-0.0025	-0.012	-0.016	-0.0073	0.0063	0.014	-0.0013	0.0053	0.0049	0.0073	0.0056	-0.0092	0.0061	-0.012	0.081	0.757	0.701	0.075	0.014	0.263	0.331	0.03	0.84	0.417	0.447	0.262	0.39	0.159	0.353	0.066	0.038	0.0021	0.00632
904	0	Number of days/week of vigorous physical activity 10+ minutes	Number of daysweek of vigorous physical activity 10plus minutes 2 vs 3	Number of daysweek of vigorous physical activity 10plus minutes 2 vs 3	Lifestyle and Behavior	0.00024	0.004	0.0038	0.00024	0.00013	0.0022	0.002	0.00013	0.684	-0.0022	-0.0048	0.0027	0.0045	-0.0044	-0.0037	-0.018	0.0046	0.012	0.011	-0.0037	0.0038	-0.0015	0.011	0.01	-0.0032	0.779	0.528	0.727	0.56	0.56	0.634	0.021	0.553	0.134	0.162	0.63	0.621	0.843	0.153	0.175	0.674	0.038	0.0021	0.00632
904	0	Number of days/week of vigorous physical activity 10+ minutes	Number of daysweek of vigorous physical activity 10plus minutes 1 vs 2	Number of daysweek of vigorous physical activity 10plus minutes 1 vs 2	Lifestyle and Behavior	0.00015	0.0025	0.0023	0.00015	8e-05	0.0013	0.0013	8e-05	0.919	0.0021	-0.0038	0.0099	0.0079	0.013	0.0057	0.005	-0.0089	0.0014	-0.00067	0.0049	-0.0089	-0.0012	0.0015	-0.0032	0.0043	0.786	0.62	0.193	0.297	0.096	0.454	0.51	0.243	0.851	0.93	0.516	0.243	0.88	0.848	0.674	0.574	0.038	0.0021	0.00395
904	0	Number of days/week of vigorous physical activity 10+ minutes	Number of daysweek of vigorous physical activity 10plus minutes 0 vs 2	Number of daysweek of vigorous physical activity 10plus minutes 0 vs 2	Lifestyle and Behavior	0.00012	0.024	0.023	0.00013	7.3e-05	0.014	0.014	7.4e-05	0.746	-0.0097	-0.0027	0.0065	-0.0043	-0.0035	-0.0017	0.011	0.0058	3.6e-05	0.0051	0.01	-0.0012	0.0044	-0.0072	0.0026	-0.0081	0.119	0.667	0.301	0.494	0.575	0.78	0.077	0.353	0.995	0.414	0.1	0.845	0.483	0.255	0.675	0.197	0.038	0.0021	0.00316
904	0	Number of days/week of vigorous physical activity 10+ minutes	Number of daysweek of vigorous physical activity 10plus minutes 0 vs 4	Number of daysweek of vigorous physical activity 10plus minutes 0 vs 4	Lifestyle and Behavior	0.00012	0.039	0.039	0.00012	8.2e-05	0.027	0.027	8.4e-05	0.945	-0.0085	-0.0023	0.0015	-0.0067	0.0066	-0.0021	0.015	0.0037	0.0063	0.01	0.0014	-0.0074	0.007	-0.00096	0.00033	-0.01	0.342	0.799	0.868	0.457	0.459	0.819	0.096	0.683	0.484	0.248	0.873	0.41	0.44	0.915	0.971	0.267	0.038	0.0021	0.00316
904	0	Number of days/week of vigorous physical activity 10+ minutes	Number of daysweek of vigorous physical activity 10plus minutes 2 vs 4	Number of daysweek of vigorous physical activity 10plus minutes 2 vs 4	Lifestyle and Behavior	0.00011	0.01	0.01	0.00011	6.2e-05	0.0061	0.006	6.2e-05	0.997	0.0016	-0.00063	-0.0063	-0.0025	0.012	-0.0012	0.0041	-0.0023	0.0084	0.0043	-0.0092	-0.0058	0.0014	0.0065	-0.0035	-0.0027	0.869	0.948	0.523	0.797	0.217	0.906	0.678	0.814	0.39	0.658	0.343	0.557	0.888	0.509	0.722	0.781	0.038	0.0021	0.00289
924	0	Usual walking pace	Usual walking pace -7 vs 1	Usual walking pace -7 vs 1	Physical Attributes	0.0031	0.034	0.031	0.0031	0.0028	0.031	0.028	0.0029	0.761	-0.0051	0.057	-0.018	0.035	0.058	-0.064	0.078	0.055	-0.04	-0.0039	-0.046	0.064	-0.05	0.0054	0.081	0.023	0.92	0.26	0.72	0.489	0.256	0.206	0.124	0.277	0.433	0.939	0.365	0.21	0.326	0.916	0.11	0.651	0.0713	0.0025	0.0435
924	0	Usual walking pace	Usual walking pace -7 vs 3	Usual walking pace -7 vs 3	Physical Attributes	0.002	0.071	0.069	0.0021	0.0019	0.07	0.068	0.0021	0.822	-0.0097	0.059	-0.022	0.0062	0.049	-0.055	0.072	0.088	-0.025	-0.012	-0.037	0.057	-0.038	-0.02	0.072	-0.0099	0.847	0.245	0.668	0.902	0.328	0.277	0.154	0.08	0.617	0.812	0.461	0.262	0.455	0.698	0.151	0.845	0.0713	0.0025	0.0281
924	0	Usual walking pace	Usual walking pace -7 vs 2	Usual walking pace -7 vs 2	Physical Attributes	0.0016	0.017	0.015	0.0016	0.0016	0.016	0.015	0.0016	0.885	-0.018	0.051	-0.024	0.012	0.042	-0.055	0.064	0.069	-0.021	-0.01	-0.022	0.061	-0.036	-0.014	0.077	0.004	0.713	0.311	0.64	0.816	0.4	0.274	0.207	0.169	0.675	0.841	0.665	0.226	0.472	0.782	0.123	0.936	0.0713	0.0025	0.0224
924	0	Usual walking pace	Usual walking pace 1 vs 3	Usual walking pace 1 vs 3	Physical Attributes	0.00043	0.312	0.312	0.00063	0.00035	0.226	0.226	0.00045	0.00062	-0.0077	0.0033	-0.0021	-0.029	-0.011	0.0024	-0.0057	0.035	0.017	-0.012	0.0084	-0.0081	0.013	-0.022	-0.014	-0.017	0.392	0.714	0.817	0.0015	0.227	0.792	0.526	8.8e-05	0.065	0.171	0.346	0.369	0.147	0.013	0.128	0.054	0.0713	0.0025	0.00603
924	0	Usual walking pace	Usual walking pace 1 vs 2	Usual walking pace 1 vs 2	Physical Attributes	0.0004	0.099	0.099	0.00045	0.0003	0.071	0.071	0.00032	0.0015	-0.013	-0.0057	-0.0018	-0.018	-0.019	0.0056	-0.013	0.019	0.021	-0.0044	0.019	-0.0054	0.012	-0.021	-0.0084	-0.0046	0.109	0.469	0.824	0.02	0.016	0.476	0.091	0.019	0.0073	0.582	0.015	0.497	0.139	0.0067	0.29	0.563	0.0713	0.0025	0.00561
924	0	Usual walking pace	Usual walking pace 2 vs 3	Usual walking pace 2 vs 3	Physical Attributes	0.00018	0.106	0.106	0.0002	0.00011	0.06	0.06	0.00011	0.0026	0.0059	0.0053	-0.0013	-0.0051	0.0086	-0.0055	0.0062	0.02	-1.5e-05	-0.0049	-0.0092	-0.0051	0.002	-0.0041	-0.0052	-0.0089	0.183	0.23	0.769	0.256	0.051	0.221	0.167	5.3e-06	0.997	0.274	0.037	0.252	0.661	0.357	0.243	0.045	0.0713	0.0025	0.00252
943	0	Frequency of stair climbing in last 4 weeks	Frequency of stair climbing in last 4 weeks 3 vs 5	Frequency of stair climbing in last 4 weeks 3 vs 5	Lifestyle and Behavior	0.00059	0.0095	0.0089	0.0006	0.00035	0.0057	0.0053	0.00035	0.046	0.0053	0.035	0.014	0.0066	-0.015	-0.0044	0.0049	0.0089	-0.022	-0.0082	-0.015	-0.013	-0.0045	0.0045	-0.0039	0.003	0.559	0.00013	0.127	0.472	0.105	0.633	0.593	0.328	0.015	0.37	0.1	0.147	0.623	0.625	0.668	0.742	0.0358	0.0019	0.0165
943	0	Frequency of stair climbing in last 4 weeks	Frequency of stair climbing in last 4 weeks 1 vs 5	Frequency of stair climbing in last 4 weeks 1 vs 5	Lifestyle and Behavior	0.00054	0.06	0.059	0.00057	0.00033	0.036	0.036	0.00035	0.06	0.0049	0.032	0.012	-0.011	-0.017	0.0013	0.0079	0.021	-0.013	-0.00066	-0.013	-0.018	0.0029	-0.0024	-0.0041	-0.004	0.596	0.0006	0.179	0.216	0.059	0.892	0.396	0.021	0.159	0.943	0.151	0.049	0.756	0.795	0.659	0.668	0.0358	0.0019	0.0151
943	0	Frequency of stair climbing in last 4 weeks	Frequency of stair climbing in last 4 weeks 4 vs 5	Frequency of stair climbing in last 4 weeks 4 vs 5	Lifestyle and Behavior	0.0005	0.0058	0.0053	0.00051	0.00028	0.0031	0.0029	0.00028	0.542	0.0088	0.012	0.0028	-0.014	-0.012	-0.005	0.0038	0.003	-0.03	-0.014	-0.0097	-0.016	0.001	0.0059	-0.0085	-0.0021	0.397	0.255	0.785	0.193	0.257	0.631	0.715	0.771	0.004	0.183	0.345	0.133	0.921	0.576	0.413	0.838	0.0358	0.0019	0.014
943	0	Frequency of stair climbing in last 4 weeks	Frequency of stair climbing in last 4 weeks 0 vs 4	Frequency of stair climbing in last 4 weeks 0 vs 4	Lifestyle and Behavior	0.00038	0.094	0.094	0.00042	0.00022	0.053	0.053	0.00023	0.593	-0.014	0.019	0.0057	-0.0011	-0.0072	0.0016	0.0034	0.0037	0.031	-0.00016	0.0094	0.0053	4.1e-05	-0.00022	0.0091	-0.0051	0.163	0.056	0.567	0.913	0.465	0.874	0.735	0.71	0.002	0.987	0.336	0.596	0.997	0.983	0.356	0.607	0.0358	0.0019	0.0106
943	0	Frequency of stair climbing in last 4 weeks	Frequency of stair climbing in last 4 weeks 0 vs 5	Frequency of stair climbing in last 4 weeks 0 vs 5	Lifestyle and Behavior	0.00038	0.115	0.115	0.00043	0.00023	0.066	0.065	0.00025	0.676	-0.0012	0.025	0.015	-0.013	-0.016	-0.0022	0.0061	0.012	-0.0015	-0.011	0.00085	-0.012	0.0074	0.0016	0.0005	-0.0074	0.913	0.018	0.149	0.211	0.143	0.837	0.568	0.283	0.892	0.285	0.936	0.262	0.49	0.88	0.963	0.489	0.0358	0.0019	0.0106
943	0	Frequency of stair climbing in last 4 weeks	Frequency of stair climbing in last 4 weeks 2 vs 5	Frequency of stair climbing in last 4 weeks 2 vs 5	Lifestyle and Behavior	0.00031	0.021	0.021	0.00031	0.00021	0.014	0.014	0.00021	0.25	0.013	0.024	0.01	-0.0068	-0.0097	-0.004	0.00013	0.0055	-0.02	-0.00021	-0.015	-0.009	0.0067	-0.0023	-0.01	-0.0048	0.126	0.0048	0.221	0.425	0.253	0.642	0.988	0.521	0.022	0.981	0.082	0.295	0.435	0.792	0.233	0.575	0.0358	0.0019	0.00866
943	0	Frequency of stair climbing in last 4 weeks	Frequency of stair climbing in last 4 weeks 0 vs 3	Frequency of stair climbing in last 4 weeks 0 vs 3	Lifestyle and Behavior	0.0003	0.077	0.077	0.00032	0.00018	0.045	0.045	0.00019	0.45	-0.01	-0.0077	0.0014	-0.017	-0.0035	-0.0012	0.0048	-0.0021	0.022	-0.00041	0.016	-0.00097	0.011	-0.0048	0.0049	-0.01	0.212	0.355	0.872	0.046	0.668	0.885	0.569	0.804	0.0082	0.96	0.058	0.908	0.189	0.561	0.556	0.226	0.0358	0.0019	0.00838
943	0	Frequency of stair climbing in last 4 weeks	Frequency of stair climbing in last 4 weeks 1 vs 4	Frequency of stair climbing in last 4 weeks 1 vs 4	Lifestyle and Behavior	0.0003	0.053	0.053	0.00032	0.00018	0.031	0.031	0.00019	0.467	-0.0043	0.021	0.006	0.0044	-0.0086	0.0053	0.0042	0.018	0.018	0.011	-0.0049	-0.0028	0.00016	-0.0079	0.0049	-0.0026	0.61	0.014	0.48	0.599	0.306	0.528	0.623	0.037	0.029	0.201	0.56	0.741	0.985	0.349	0.558	0.754	0.0358	0.0019	0.00838
943	0	Frequency of stair climbing in last 4 weeks	Frequency of stair climbing in last 4 weeks 0 vs 2	Frequency of stair climbing in last 4 weeks 0 vs 2	Lifestyle and Behavior	0.00028	0.05	0.05	0.00029	0.00018	0.032	0.032	0.00019	0.178	-0.019	0.0034	0.00043	-0.0097	-0.0067	0.0018	0.0061	0.0019	0.022	-0.0096	0.017	-4.3e-05	0.004	0.0045	0.011	-0.0022	0.013	0.652	0.955	0.197	0.371	0.813	0.416	0.802	0.0033	0.203	0.022	0.995	0.591	0.552	0.142	0.765	0.0358	0.0019	0.00782
943	0	Frequency of stair climbing in last 4 weeks	Frequency of stair climbing in last 4 weeks 3 vs 4	Frequency of stair climbing in last 4 weeks 3 vs 4	Lifestyle and Behavior	0.00028	0.0031	0.0028	0.00028	0.00016	0.0017	0.0016	0.00016	0.593	-0.0032	0.023	0.01	0.021	-0.0025	0.00053	-0.00023	0.0063	0.0075	0.0052	-0.0055	0.0027	-0.0064	-0.00085	0.0033	0.0047	0.704	0.0061	0.23	0.013	0.762	0.949	0.978	0.45	0.371	0.535	0.507	0.748	0.441	0.919	0.689	0.575	0.0358	0.0019	0.00782
943	0	Frequency of stair climbing in last 4 weeks	Frequency of stair climbing in last 4 weeks 0 vs 1	Frequency of stair climbing in last 4 weeks 0 vs 1	Lifestyle and Behavior	0.00019	0.057	0.057	0.0002	0.00011	0.033	0.033	0.00011	0.822	-0.0098	-0.0038	0.00067	-0.0072	0.0038	-0.0059	0.00032	-0.014	0.011	-0.0061	0.012	0.01	0.0059	0.0067	0.004	-0.0043	0.23	0.64	0.935	0.38	0.645	0.472	0.969	0.082	0.176	0.454	0.156	0.207	0.473	0.413	0.622	0.596	0.0358	0.0019	0.00531
943	0	Frequency of stair climbing in last 4 weeks	Frequency of stair climbing in last 4 weeks 1 vs 2	Frequency of stair climbing in last 4 weeks 1 vs 2	Lifestyle and Behavior	0.00018	0.016	0.016	0.00018	9.9e-05	0.0091	0.009	0.0001	0.324	-0.0085	0.0077	-0.00087	-0.0026	-0.0096	0.0042	0.0075	0.014	0.011	-0.0026	0.0038	-0.01	-0.003	-0.0021	0.0053	0.0018	0.137	0.172	0.879	0.647	0.09	0.457	0.189	0.015	0.061	0.647	0.497	0.076	0.595	0.717	0.352	0.748	0.0358	0.0019	0.00503
943	0	Frequency of stair climbing in last 4 weeks	Frequency of stair climbing in last 4 weeks 1 vs 3	Frequency of stair climbing in last 4 weeks 1 vs 3	Lifestyle and Behavior	0.00017	0.042	0.042	0.00018	9.6e-05	0.023	0.023	9.8e-05	0.665	-0.00054	-0.0027	-0.0014	-0.014	-0.0061	0.0034	0.003	0.011	0.011	0.007	0.0018	-0.0089	0.006	-0.0072	0.00028	-0.0055	0.936	0.679	0.835	0.038	0.355	0.609	0.652	0.101	0.087	0.29	0.787	0.182	0.364	0.277	0.967	0.404	0.0358	0.0019	0.00475
943	0	Frequency of stair climbing in last 4 weeks	Frequency of stair climbing in last 4 weeks 2 vs 3	Frequency of stair climbing in last 4 weeks 2 vs 3	Lifestyle and Behavior	0.00014	0.0076	0.0074	0.00014	7.9e-05	0.0043	0.0042	8e-05	0.582	0.0071	-0.011	-0.0022	-0.011	0.0031	-0.0001	-0.0035	-0.0038	0.0026	0.0086	-0.00058	0.0021	0.0097	-0.0063	-0.0051	-0.0075	0.221	0.067	0.709	0.056	0.586	0.986	0.54	0.508	0.647	0.137	0.92	0.712	0.092	0.277	0.374	0.193	0.0358	0.0019	0.00391
943	0	Frequency of stair climbing in last 4 weeks	Frequency of stair climbing in last 4 weeks 2 vs 4	Frequency of stair climbing in last 4 weeks 2 vs 4	Lifestyle and Behavior	0.00013	0.014	0.014	0.00013	8.5e-05	0.009	0.0089	8.5e-05	0.868	0.0042	0.012	0.0068	0.0083	0.00098	0.00056	-0.0039	0.0023	0.01	0.013	-0.0056	0.0066	0.0041	-0.0074	-0.0019	-0.0029	0.585	0.104	0.379	0.281	0.898	0.942	0.614	0.764	0.189	0.085	0.46	0.392	0.593	0.34	0.807	0.703	0.0358	0.0019	0.00363
971	0	Frequency of walking for pleasure in last 4 weeks	Frequency of walking for pleasure in last 4 weeks 1 vs 6	Frequency of walking for pleasure in last 4 weeks 1 vs 6	Lifestyle and Behavior	0.0013	0.033	0.032	0.0014	0.00075	0.019	0.018	0.00076	0.0017	0.044	-0.011	0.00099	0.038	0.002	-0.0035	-0.003	-0.0086	-0.0069	-0.0096	-0.016	-0.0047	-0.037	0.018	-0.0041	-0.011	8.3e-05	0.322	0.93	0.00072	0.856	0.751	0.791	0.442	0.538	0.395	0.149	0.676	0.00096	0.116	0.72	0.323	0.0341	0.0024	0.0381
971	0	Frequency of walking for pleasure in last 4 weeks	Frequency of walking for pleasure in last 4 weeks 1 vs 5	Frequency of walking for pleasure in last 4 weeks 1 vs 5	Lifestyle and Behavior	0.001	0.049	0.048	0.0011	0.00059	0.027	0.027	0.00061	0.039	0.019	-0.021	0.0018	0.049	-0.012	-0.003	-0.0024	-0.02	-0.0073	-0.0073	-0.013	-0.0086	-0.012	0.017	-0.0037	-0.013	0.092	0.063	0.878	2.3e-05	0.302	0.795	0.834	0.091	0.529	0.529	0.261	0.455	0.31	0.133	0.748	0.258	0.0341	0.0024	0.0293
971	0	Frequency of walking for pleasure in last 4 weeks	Frequency of walking for pleasure in last 4 weeks 1 vs 4	Frequency of walking for pleasure in last 4 weeks 1 vs 4	Lifestyle and Behavior	0.00093	0.036	0.035	0.00096	0.00057	0.022	0.021	0.00058	0.0021	0.038	-0.017	0.019	0.04	-0.0053	-0.0052	0.0057	-0.011	-0.0011	-0.01	-0.011	-0.011	-0.011	0.017	0.00055	-0.016	0.00025	0.101	0.064	0.00012	0.603	0.615	0.579	0.274	0.913	0.329	0.269	0.285	0.266	0.106	0.957	0.114	0.0341	0.0024	0.0273
971	0	Frequency of walking for pleasure in last 4 weeks	Frequency of walking for pleasure in last 4 weeks 1 vs 3	Frequency of walking for pleasure in last 4 weeks 1 vs 3	Lifestyle and Behavior	0.00062	0.012	0.011	0.00063	0.00036	0.007	0.0067	0.00037	0.24	0.035	-0.022	0.0094	0.017	-0.012	-0.0054	0.0042	-0.012	-0.0038	0.00077	-0.0033	-0.013	-0.004	0.016	0.005	-0.0017	0.00079	0.033	0.376	0.108	0.27	0.607	0.69	0.254	0.72	0.942	0.752	0.238	0.706	0.124	0.636	0.869	0.0341	0.0024	0.0182
971	0	Frequency of walking for pleasure in last 4 weeks	Frequency of walking for pleasure in last 4 weeks 3 vs 6	Frequency of walking for pleasure in last 4 weeks 3 vs 6	Lifestyle and Behavior	0.00059	0.0076	0.007	0.00059	0.00032	0.0042	0.0038	0.00033	0.095	0.01	0.012	-0.01	0.021	0.012	0.00045	-0.0098	0.0042	-0.0038	-0.011	-0.011	0.0058	-0.032	0.002	-0.0087	-0.0067	0.259	0.181	0.267	0.016	0.162	0.96	0.276	0.636	0.669	0.21	0.233	0.516	0.00039	0.826	0.333	0.453	0.0341	0.0024	0.0173
971	0	Frequency of walking for pleasure in last 4 weeks	Frequency of walking for pleasure in last 4 weeks 1 vs 2	Frequency of walking for pleasure in last 4 weeks 1 vs 2	Lifestyle and Behavior	0.00056	0.0065	0.006	0.00056	0.00035	0.0041	0.0038	0.00035	0.111	0.031	-0.02	0.00079	0.023	-0.0051	-0.0068	0.0015	-0.01	0.0068	-0.00037	-0.0089	-0.0033	-0.011	0.022	0.011	-0.0071	0.0015	0.041	0.937	0.019	0.603	0.492	0.877	0.291	0.49	0.97	0.362	0.738	0.272	0.029	0.275	0.475	0.0341	0.0024	0.0164
971	0	Frequency of walking for pleasure in last 4 weeks	Frequency of walking for pleasure in last 4 weeks 5 vs 6	Frequency of walking for pleasure in last 4 weeks 5 vs 6	Lifestyle and Behavior	0.00047	0.0039	0.0034	0.00048	0.00026	0.0021	0.0019	0.00026	0.512	0.025	0.014	-8e-06	-0.011	0.013	-0.0024	-0.0022	0.0051	0.0015	-0.0054	0.0033	-0.0037	-0.027	0.0031	-0.00097	0.00033	0.011	0.161	0.999	0.256	0.188	0.804	0.823	0.603	0.877	0.588	0.737	0.711	0.0064	0.751	0.921	0.973	0.0341	0.0024	0.0138
971	0	Frequency of walking for pleasure in last 4 weeks	Frequency of walking for pleasure in last 4 weeks 3 vs 5	Frequency of walking for pleasure in last 4 weeks 3 vs 5	Lifestyle and Behavior	0.00044	0.014	0.014	0.00045	0.00025	0.008	0.0078	0.00025	0.411	-0.016	-0.00077	-0.01	0.033	-0.0018	0.0025	-0.0081	-0.0025	-0.0053	-0.0069	-0.012	0.0075	-0.0051	0.00062	-0.0072	-0.0065	0.091	0.933	0.266	0.00042	0.848	0.791	0.384	0.784	0.571	0.456	0.21	0.418	0.583	0.947	0.434	0.484	0.0341	0.0024	0.0129
971	0	Frequency of walking for pleasure in last 4 weeks	Frequency of walking for pleasure in last 4 weeks 2 vs 6	Frequency of walking for pleasure in last 4 weeks 2 vs 6	Lifestyle and Behavior	0.00036	0.012	0.012	0.00037	0.00021	0.0071	0.0069	0.00021	0.276	0.01	0.0095	0.00045	0.015	0.0083	0.0012	-0.0045	-0.00036	-0.013	-0.0092	-0.0038	-0.0036	-0.025	-0.0037	-0.015	-0.0028	0.202	0.241	0.956	0.067	0.307	0.879	0.585	0.965	0.104	0.261	0.641	0.657	0.0021	0.648	0.069	0.731	0.0341	0.0024	0.0106
971	0	Frequency of walking for pleasure in last 4 weeks	Frequency of walking for pleasure in last 4 weeks 4 vs 6	Frequency of walking for pleasure in last 4 weeks 4 vs 6	Lifestyle and Behavior	0.00034	0.0026	0.0023	0.00034	0.00019	0.0015	0.0013	0.00019	0.496	0.0046	0.0074	-0.018	0.00047	0.0071	-0.0013	-0.008	0.00032	-0.006	-0.0013	-0.0028	9.7e-05	-0.028	0.0047	-0.0045	0.0039	0.582	0.378	0.032	0.956	0.401	0.881	0.342	0.97	0.475	0.878	0.74	0.991	0.00078	0.576	0.595	0.641	0.0341	0.0024	0.00997
971	0	Frequency of walking for pleasure in last 4 weeks	Frequency of walking for pleasure in last 4 weeks 2 vs 5	Frequency of walking for pleasure in last 4 weeks 2 vs 5	Lifestyle and Behavior	0.00032	0.022	0.021	0.00033	0.00019	0.013	0.013	0.00019	0.45	-0.016	-0.0031	0.0011	0.027	-0.0058	0.0027	-0.0032	-0.007	-0.015	-0.0045	-0.0047	-0.0019	0.0014	-0.0061	-0.014	-0.0028	0.061	0.718	0.895	0.0019	0.493	0.751	0.71	0.415	0.082	0.602	0.576	0.82	0.867	0.475	0.093	0.742	0.0341	0.0024	0.00938
971	0	Frequency of walking for pleasure in last 4 weeks	Frequency of walking for pleasure in last 4 weeks 4 vs 5	Frequency of walking for pleasure in last 4 weeks 4 vs 5	Lifestyle and Behavior	0.00028	0.0018	0.0015	0.00028	0.00016	0.001	0.00087	0.00016	0.687	-0.022	-0.0063	-0.019	0.012	-0.0061	0.00059	-0.006	-0.0048	-0.0076	0.0035	-0.0065	0.0038	-0.0021	0.0017	-0.0043	0.0034	0.014	0.47	0.035	0.163	0.484	0.946	0.494	0.585	0.39	0.689	0.454	0.666	0.815	0.849	0.623	0.701	0.0341	0.0024	0.00821
971	0	Frequency of walking for pleasure in last 4 weeks	Frequency of walking for pleasure in last 4 weeks 2 vs 4	Frequency of walking for pleasure in last 4 weeks 2 vs 4	Lifestyle and Behavior	0.00023	0.019	0.019	0.00024	0.00013	0.01	0.01	0.00013	0.442	0.0049	0.0024	0.019	0.015	0.00016	0.0014	0.0036	-0.0013	-0.0075	-0.0087	7.9e-05	-0.0052	0.002	-0.0072	-0.01	-0.0064	0.465	0.723	0.0064	0.03	0.981	0.842	0.602	0.843	0.269	0.2	0.991	0.445	0.771	0.288	0.13	0.345	0.0341	0.0024	0.00674
971	0	Frequency of walking for pleasure in last 4 weeks	Frequency of walking for pleasure in last 4 weeks 3 vs 4	Frequency of walking for pleasure in last 4 weeks 3 vs 4	Lifestyle and Behavior	0.00022	0.01	0.01	0.00022	0.00012	0.0056	0.0055	0.00012	0.723	0.0042	0.0049	0.0077	0.022	0.0047	0.00083	-0.0015	0.0028	0.0028	-0.01	-0.0064	0.0037	-0.0043	-0.00087	-0.0035	-0.011	0.587	0.518	0.317	0.0045	0.54	0.913	0.847	0.717	0.719	0.191	0.4	0.63	0.571	0.91	0.642	0.166	0.0341	0.0024	0.00645
971	0	Frequency of walking for pleasure in last 4 weeks	Frequency of walking for pleasure in last 4 weeks 2 vs 3	Frequency of walking for pleasure in last 4 weeks 2 vs 3	Lifestyle and Behavior	0.00014	0.0039	0.0037	0.00014	7.8e-05	0.0021	0.0021	7.9e-05	0.89	0.0018	-0.0024	0.01	-0.0067	-0.0049	0.00098	0.0043	-0.0031	-0.01	0.0016	0.0061	-0.0088	0.0068	-0.0059	-0.0061	0.0047	0.804	0.737	0.16	0.362	0.496	0.894	0.557	0.674	0.17	0.825	0.4	0.229	0.352	0.42	0.405	0.523	0.0341	0.0024	0.00411
981	0	Duration walking for pleasure	Duration walking for pleasure 1 vs 7	Duration walking for pleasure 1 vs 7	Lifestyle and Behavior	0.0016	0.117	0.115	0.0018	0.0011	0.077	0.076	0.0012	0.477	-0.0077	-0.023	0.031	-0.0011	0.043	0.031	-0.041	0.017	0.013	-0.01	0.012	0.036	0.025	-0.011	0.017	-0.033	0.723	0.289	0.154	0.961	0.052	0.16	0.057	0.447	0.565	0.642	0.573	0.099	0.259	0.612	0.434	0.131	0.0261	0.0022	0.0613
981	0	Duration walking for pleasure	Duration walking for pleasure 1 vs 6	Duration walking for pleasure 1 vs 6	Lifestyle and Behavior	0.0013	0.09	0.088	0.0015	0.00089	0.059	0.058	0.00094	0.646	0.01	-0.012	0.0049	0.014	0.037	0.022	0.0047	0.0023	0.035	-0.034	-0.033	0.043	0.011	-0.0099	0.01	-0.013	0.647	0.568	0.822	0.519	0.084	0.308	0.83	0.915	0.108	0.118	0.13	0.047	0.607	0.653	0.629	0.558	0.0261	0.0022	0.0498
981	0	Duration walking for pleasure	Duration walking for pleasure 6 vs 7	Duration walking for pleasure 6 vs 7	Lifestyle and Behavior	0.00095	0.014	0.013	0.00096	0.00052	0.0075	0.007	0.00052	0.396	-0.014	0.0063	0.019	-0.014	0.0011	0.012	-0.031	0.014	-0.012	0.023	0.031	0.0014	0.0066	0.0012	0.0046	-0.016	0.303	0.632	0.146	0.276	0.936	0.351	0.018	0.281	0.381	0.091	0.017	0.918	0.622	0.93	0.73	0.236	0.0261	0.0022	0.0364
981	0	Duration walking for pleasure	Duration walking for pleasure 4 vs 7	Duration walking for pleasure 4 vs 7	Lifestyle and Behavior	0.00093	0.039	0.039	0.00096	0.00056	0.024	0.023	0.00058	0.018	-0.014	0.0059	0.017	-0.0089	0.0023	-0.0036	-0.015	0.0063	-0.014	0.035	0.017	0.026	0.018	-0.026	0.0083	-0.018	0.198	0.594	0.119	0.42	0.836	0.743	0.174	0.573	0.194	0.0014	0.114	0.02	0.096	0.021	0.448	0.111	0.0261	0.0022	0.0356
981	0	Duration walking for pleasure	Duration walking for pleasure 1 vs 4	Duration walking for pleasure 1 vs 4	Lifestyle and Behavior	0.0009	0.042	0.041	0.00094	0.0007	0.032	0.032	0.00073	0.576	0.0015	-0.024	0.0046	0.0096	0.039	0.034	-0.011	0.016	0.033	-0.037	-0.0069	0.014	0.0028	0.024	0.013	-0.0033	0.941	0.224	0.817	0.628	0.048	0.083	0.582	0.414	0.094	0.06	0.727	0.467	0.888	0.215	0.512	0.868	0.0261	0.0022	0.0345
981	0	Duration walking for pleasure	Duration walking for pleasure 1 vs 5	Duration walking for pleasure 1 vs 5	Lifestyle and Behavior	0.00086	0.069	0.068	0.00092	0.0006	0.047	0.047	0.00063	0.848	-0.0085	-0.0018	0.006	0.0025	0.018	0.032	-0.034	0.0093	0.024	-0.009	0.01	0.041	0.0094	0.011	0.022	-0.0045	0.684	0.933	0.775	0.905	0.381	0.124	0.1	0.657	0.255	0.667	0.619	0.052	0.652	0.597	0.3	0.828	0.0261	0.0022	0.033
981	0	Duration walking for pleasure	Duration walking for pleasure 5 vs 6	Duration walking for pleasure 5 vs 6	Lifestyle and Behavior	0.00071	0.0064	0.0057	0.00071	0.00039	0.0035	0.0031	0.00039	0.527	0.013	-0.015	-0.002	0.011	0.016	-0.0068	0.025	-0.005	0.0039	-0.018	-0.032	0.0089	0.0054	-0.012	-0.0025	-0.00012	0.295	0.234	0.871	0.359	0.196	0.583	0.044	0.686	0.75	0.151	0.0087	0.469	0.658	0.333	0.837	0.992	0.0261	0.0022	0.0272
981	0	Duration walking for pleasure	Duration walking for pleasure 4 vs 5	Duration walking for pleasure 4 vs 5	Lifestyle and Behavior	0.0006	0.0053	0.0047	0.0006	0.00034	0.003	0.0026	0.00034	0.173	-0.01	0.016	0.0015	-0.0057	-0.019	-0.0063	-0.0068	-8.7e-05	-0.0093	0.03	0.016	0.017	0.0067	-0.015	0.0056	-0.00075	0.302	0.111	0.879	0.56	0.054	0.522	0.489	0.993	0.344	0.0024	0.097	0.079	0.489	0.13	0.568	0.939	0.0261	0.0022	0.023
981	0	Duration walking for pleasure	Duration walking for pleasure 1 vs 3	Duration walking for pleasure 1 vs 3	Lifestyle and Behavior	0.00059	0.024	0.023	0.0006	0.0005	0.02	0.019	0.00051	0.71	-0.0097	-0.024	0.019	0.011	0.033	0.02	-0.011	0.02	0.028	-0.02	-0.0086	0.031	-0.0028	0.023	0.012	0.0036	0.613	0.22	0.334	0.571	0.08	0.297	0.561	0.307	0.153	0.3	0.653	0.113	0.886	0.243	0.534	0.852	0.0261	0.0022	0.0226
981	0	Duration walking for pleasure	Duration walking for pleasure 2 vs 7	Duration walking for pleasure 2 vs 7	Lifestyle and Behavior	0.00057	0.071	0.071	0.00061	0.00036	0.044	0.044	0.00038	0.235	-0.0035	0.0066	0.014	-0.013	0.0014	0.0075	-0.026	0.0058	-0.0029	0.0049	0.0058	0.019	0.017	-0.024	-0.0015	-0.027	0.747	0.541	0.214	0.235	0.896	0.496	0.018	0.597	0.793	0.658	0.597	0.089	0.13	0.028	0.889	0.015	0.0261	0.0022	0.0218
981	0	Duration walking for pleasure	Duration walking for pleasure 4 vs 6	Duration walking for pleasure 4 vs 6	Lifestyle and Behavior	0.00053	0.014	0.013	0.00054	0.00032	0.0082	0.0079	0.00032	0.443	0.0025	0.0028	-0.0013	0.0058	-0.00074	-0.014	0.02	-0.0062	-0.0041	0.012	-0.017	0.025	0.012	-0.027	0.002	-0.0011	0.818	0.801	0.904	0.594	0.946	0.197	0.077	0.571	0.707	0.275	0.123	0.021	0.276	0.014	0.857	0.921	0.0261	0.0022	0.0203
981	0	Duration walking for pleasure	Duration walking for pleasure 1 vs 2	Duration walking for pleasure 1 vs 2	Lifestyle and Behavior	0.00053	0.013	0.012	0.00054	0.00042	0.0099	0.0095	0.00042	0.881	-0.0089	-0.011	0.021	0.011	0.033	0.021	-0.005	0.013	0.019	-0.014	0.0012	0.024	0.0012	0.027	0.014	0.0051	0.651	0.563	0.295	0.567	0.094	0.289	0.797	0.496	0.332	0.465	0.95	0.225	0.951	0.165	0.47	0.794	0.0261	0.0022	0.0203
981	0	Duration walking for pleasure	Duration walking for pleasure 2 vs 6	Duration walking for pleasure 2 vs 6	Lifestyle and Behavior	0.00051	0.041	0.041	0.00053	0.00032	0.026	0.025	0.00033	0.373	0.012	0.0035	-0.0067	0.0024	0.0013	-0.0036	0.0075	-0.0065	0.009	-0.018	-0.028	0.017	0.0094	-0.026	-0.0084	-0.011	0.267	0.747	0.54	0.828	0.902	0.738	0.49	0.551	0.408	0.1	0.009	0.111	0.388	0.016	0.44	0.329	0.0261	0.0022	0.0195
981	0	Duration walking for pleasure	Duration walking for pleasure 3 vs 7	Duration walking for pleasure 3 vs 7	Lifestyle and Behavior	0.00049	0.042	0.041	0.00051	0.00034	0.028	0.028	0.00035	0.126	-0.0028	0.011	0.0076	-0.0098	0.0045	0.013	-0.021	-0.00012	-0.011	0.018	0.014	0.015	0.018	-0.018	0.0045	-0.026	0.786	0.286	0.459	0.34	0.658	0.19	0.037	0.991	0.268	0.079	0.159	0.154	0.079	0.089	0.659	0.012	0.0261	0.0022	0.0188
981	0	Duration walking for pleasure	Duration walking for pleasure 2 vs 4	Duration walking for pleasure 2 vs 4	Lifestyle and Behavior	0.00042	0.019	0.019	0.00042	0.00023	0.011	0.01	0.00023	0.138	0.0092	-0.0027	-0.01	-0.00097	0.0059	0.01	-0.012	0.0015	0.013	-0.028	-0.0098	-0.0077	-0.0027	0.00065	-0.0085	-0.008	0.234	0.725	0.192	0.901	0.44	0.176	0.119	0.843	0.093	0.00038	0.201	0.322	0.728	0.933	0.269	0.302	0.0261	0.0022	0.0161
981	0	Duration walking for pleasure	Duration walking for pleasure 5 vs 7	Duration walking for pleasure 5 vs 7	Lifestyle and Behavior	0.00037	0.028	0.028	0.00038	0.00021	0.016	0.015	0.00021	0.919	-0.0021	-0.0099	0.018	-0.0018	0.017	0.0063	-0.0064	0.0063	-0.0065	0.0049	-0.0001	0.011	0.014	-0.012	0.0046	-0.017	0.867	0.423	0.152	0.886	0.163	0.613	0.604	0.61	0.602	0.695	0.993	0.39	0.264	0.332	0.712	0.172	0.0261	0.0022	0.0142
981	0	Duration walking for pleasure	Duration walking for pleasure 3 vs 6	Duration walking for pleasure 3 vs 6	Lifestyle and Behavior	0.00031	0.019	0.018	0.00032	0.00021	0.013	0.012	0.00021	0.593	0.015	0.0079	-0.012	0.0053	0.0038	0.0012	0.012	-0.012	4.9e-05	-0.0044	-0.018	0.014	0.013	-0.02	-0.0022	-0.0098	0.152	0.434	0.257	0.604	0.708	0.907	0.253	0.226	0.996	0.665	0.07	0.186	0.196	0.048	0.826	0.336	0.0261	0.0022	0.0119
