## Supplemental Tables for "Independent Polygenic Component Scores Link Multivariate Brain Imaging Genetics to Diverse Phenotypes" (part 2 of 3)

### Sheet: Sup.Tab4 GenIC binary pheno (continued)
Supplementary Table 4: Statistical association results of genomic Independent Component derived polygenic component scores with non-neuroimaging, binary and binarized phenotypes. Field_IDs: Datafield identifier in UK Biobank Catalogue. Data_coding: Data coding of Phenotypes. Not relevant for ordinal and then binarized traits as the different responses are encoded in the contrast. For categorical traits this denotes the particular phenotype and corresponds to the UK biobank catalogue data coding. Trait: Description of the Trait/Phenotype. uniqTrait: Denotes the phenotype that was tested in the logistic regression model, and converted from data coding formulation. For ordinal and then binarized traits this reflects the response contrast tested. Phenotype: Phenotype as it was used in calculation, which combines the Trait and the Data coding to reflect a strictly unique column. Not relevant for pairwise columns of ordinal phenotypes. group: This column denotes the group/category that the phenotypes have been put into. PCS.Nag.R2: Phenotypic variance explained (conventional) calculated as Nagelkerke's R2 by all 16 genomic Independent Components congruently. full.Nag.R2: Phenotypic variance explained calculated as Nagelkerke's R2 by all genomic Independent Components and covariates. null.Nag.R2: Phenotypic variance explained calculated as Nagelkerke's R2 only by covariates. adj.Nag.PCS: Phenotypic variance explained (proportional) calculated as Nagelkerke's R2 by all genomic Independent Components congruently. PCS.McF.R2: Phenotypic variance explained (conventional) calculated as McFadden's R2 by all 16 genomic Independent Components congruently. full.McF.R2: Phenotypic variance explained calculated as McFadden's R2 by all genomic independent components and covariates. null.McF.R2: Phenotypic variance explained calculated as McFadden's R2 only by covariates. adj.McF.PGS: Phenotypic variance explained (proportional) calculated as McFadden's R2 by all genomic Independent Components congruently. p.value: P-Value (FDR corrected) to determine the signifcance additional variance explained by the full model against the null model (Chi-square). log.odds.genIC.PCS1 - log.odds.genIC.PCS16: Log-odds ratio for individual genomic Independent Component derived polygenic component scores in the full model. p.value.genIC.PCS1 - p.value.genIC.PCS16: Within model p-values (FDR-corrected) of genomic Independent Component derived polygenic component scores in the full model. SNPh2: SNP-based heritability of phenotypes where they where previously calculated and presented by Watanabe et al., 2019. SNPh2.se: SNP-based heritability standard errors of phenotypes where they where previously calculated and presented by Watanabe et al., 2019. SNPh2.fraction: Where available, the fraction of the SNP-heritability captured by the genomic Independent Components as PGS.R2 was calculated and presented here.
981	0	Duration walking for pleasure	Duration walking for pleasure 3 vs 5	Duration walking for pleasure 3 vs 5	Lifestyle and Behavior	0.0003	0.01	0.01	0.0003	0.00019	0.0065	0.0063	0.00019	0.476	0.0025	0.021	-0.0094	-0.0051	-0.013	0.0085	-0.014	-0.0048	-0.0036	0.014	0.014	0.0055	0.0079	-0.0074	0.0012	-0.0087	0.779	0.017	0.295	0.567	0.139	0.342	0.124	0.59	0.686	0.113	0.116	0.54	0.375	0.405	0.893	0.33	0.0261	0.0022	0.0115
981	0	Duration walking for pleasure	Duration walking for pleasure 2 vs 5	Duration walking for pleasure 2 vs 5	Lifestyle and Behavior	0.0003	0.031	0.031	0.00031	0.00018	0.018	0.018	0.00018	0.726	-0.0018	0.015	-0.0058	-0.0076	-0.015	0.0044	-0.021	0.00022	0.0046	0.0011	0.0064	0.011	0.0042	-0.012	-0.0036	-0.0083	0.848	0.105	0.551	0.428	0.119	0.647	0.028	0.982	0.632	0.91	0.5	0.249	0.661	0.209	0.706	0.385	0.0261	0.0022	0.0115
981	0	Duration walking for pleasure	Duration walking for pleasure 3 vs 4	Duration walking for pleasure 3 vs 4	Lifestyle and Behavior	0.00028	0.0033	0.0031	0.00028	0.00016	0.0019	0.0017	0.00016	0.25	0.014	0.0048	-0.012	0.00076	0.0063	0.015	-0.0068	-0.0041	0.0056	-0.016	-0.0016	-0.013	0.002	0.0062	-0.0037	-0.0069	0.05	0.483	0.097	0.913	0.359	0.034	0.324	0.553	0.414	0.019	0.812	0.057	0.775	0.371	0.585	0.32	0.0261	0.0022	0.0107
981	0	Duration walking for pleasure	Duration walking for pleasure 2 vs 3	Duration walking for pleasure 2 vs 3	Lifestyle and Behavior	0.00012	0.0079	0.0077	0.00012	6.8e-05	0.0044	0.0043	6.8e-05	0.875	-0.0037	-0.0081	0.0012	-0.0011	-0.0007	-0.0032	-0.0063	0.0058	0.0068	-0.0099	-0.0089	0.0062	-0.0058	-0.0052	-0.0052	-0.0016	0.576	0.212	0.857	0.869	0.914	0.63	0.338	0.375	0.301	0.132	0.17	0.35	0.376	0.434	0.43	0.804	0.0261	0.0022	0.0046
1011	0	Frequency of light DIY in last 4 weeks	Frequency of light DIY in last 4 weeks 5 vs 6	Frequency of light DIY in last 4 weeks 5 vs 6	Lifestyle and Behavior	0.001	0.011	0.0098	0.001	0.00055	0.006	0.0054	0.00056	0.598	0.011	0.024	-0.0024	0.0046	-0.021	-0.0069	0.0028	0.025	0.009	0.012	0.0066	0.016	-0.032	0.017	-0.011	-0.022	0.482	0.118	0.879	0.763	0.171	0.651	0.853	0.103	0.555	0.416	0.662	0.287	0.04	0.265	0.453	0.145	0.0215	0.0028	0.0465
1011	0	Frequency of light DIY in last 4 weeks	Frequency of light DIY in last 4 weeks 1 vs 5	Frequency of light DIY in last 4 weeks 1 vs 5	Lifestyle and Behavior	0.00086	0.071	0.07	0.00093	0.00049	0.039	0.039	0.00051	0.461	0.0098	-0.0034	-0.016	0.00017	0.0069	-0.0051	-0.012	-0.0038	-0.02	-0.0095	-0.021	0.0023	0.043	-0.017	0.018	-0.0084	0.472	0.806	0.239	0.99	0.613	0.706	0.382	0.78	0.143	0.486	0.13	0.864	0.0019	0.222	0.189	0.541	0.0215	0.0028	0.04
1011	0	Frequency of light DIY in last 4 weeks	Frequency of light DIY in last 4 weeks 1 vs 6	Frequency of light DIY in last 4 weeks 1 vs 6	Lifestyle and Behavior	0.00084	0.04	0.039	0.00088	0.00048	0.022	0.022	0.00049	0.687	0.019	0.023	-0.015	0.0079	-0.017	-0.015	-0.0078	0.023	-0.012	0.0049	-0.0084	0.016	0.012	-6.8e-05	0.012	-0.028	0.22	0.126	0.324	0.607	0.257	0.312	0.614	0.126	0.421	0.75	0.581	0.308	0.424	0.996	0.435	0.07	0.0215	0.0028	0.0391
1011	0	Frequency of light DIY in last 4 weeks	Frequency of light DIY in last 4 weeks 3 vs 6	Frequency of light DIY in last 4 weeks 3 vs 6	Lifestyle and Behavior	0.00083	0.042	0.041	0.00086	0.00053	0.026	0.026	0.00054	0.31	0.0099	0.0092	-0.028	-0.0067	-0.025	-0.03	-0.03	0.022	-0.00037	0.0039	-0.0035	0.013	-0.0066	0.01	-0.0097	-0.015	0.467	0.496	0.043	0.622	0.069	0.028	0.029	0.102	0.978	0.775	0.795	0.331	0.63	0.46	0.476	0.273	0.0215	0.0028	0.0386
1011	0	Frequency of light DIY in last 4 weeks	Frequency of light DIY in last 4 weeks 3 vs 5	Frequency of light DIY in last 4 weeks 3 vs 5	Lifestyle and Behavior	0.00072	0.054	0.053	0.00076	0.00043	0.032	0.031	0.00044	0.247	0.00058	-0.015	-0.028	-0.01	-0.0015	-0.023	-0.032	-0.002	-0.0077	-0.0075	-0.013	-0.0013	0.024	-0.0064	-0.00067	0.0066	0.961	0.206	0.018	0.382	0.897	0.053	0.0064	0.867	0.509	0.521	0.262	0.915	0.045	0.586	0.954	0.57	0.0215	0.0028	0.0335
1011	0	Frequency of light DIY in last 4 weeks	Frequency of light DIY in last 4 weeks 4 vs 6	Frequency of light DIY in last 4 weeks 4 vs 6	Lifestyle and Behavior	0.00052	0.01	0.0094	0.00052	0.00034	0.0064	0.0061	0.00034	0.662	0.0029	0.016	-0.018	0.0044	-0.028	-0.017	-0.0013	0.022	0.01	0.0076	-0.012	0.0067	-0.012	0.0028	-0.0089	-0.016	0.822	0.214	0.187	0.739	0.033	0.202	0.922	0.102	0.439	0.563	0.373	0.612	0.377	0.832	0.502	0.225	0.0215	0.0028	0.0242
1011	0	Frequency of light DIY in last 4 weeks	Frequency of light DIY in last 4 weeks 2 vs 6	Frequency of light DIY in last 4 weeks 2 vs 6	Lifestyle and Behavior	0.0005	0.04	0.04	0.00052	0.00034	0.027	0.026	0.00035	0.634	0.0053	0.022	-0.025	0.0058	-0.028	-0.011	-0.00026	0.02	0.00059	0.0083	-0.013	0.012	-0.0033	0.0035	-0.0018	-0.017	0.688	0.096	0.061	0.658	0.036	0.403	0.984	0.14	0.964	0.529	0.338	0.368	0.803	0.793	0.89	0.2	0.0215	0.0028	0.0233
1011	0	Frequency of light DIY in last 4 weeks	Frequency of light DIY in last 4 weeks 2 vs 5	Frequency of light DIY in last 4 weeks 2 vs 5	Lifestyle and Behavior	0.00044	0.056	0.055	0.00046	0.00028	0.034	0.034	0.00029	0.566	-0.0037	-0.0028	-0.025	-0.00088	-0.0076	-0.0062	-0.0014	-0.0052	-0.0058	-0.0045	-0.023	-0.0034	0.028	-0.014	0.0041	0.0054	0.742	0.804	0.025	0.937	0.496	0.581	0.899	0.643	0.602	0.688	0.042	0.76	0.013	0.199	0.709	0.631	0.0215	0.0028	0.0205
1011	0	Frequency of light DIY in last 4 weeks	Frequency of light DIY in last 4 weeks 1 vs 3	Frequency of light DIY in last 4 weeks 1 vs 3	Lifestyle and Behavior	0.0004	0.023	0.022	0.00041	0.00023	0.013	0.013	0.00024	0.766	0.0076	0.012	0.012	0.0053	0.0061	0.0098	0.02	-0.0042	-0.012	0.00039	-0.0056	0.0067	0.014	-0.0095	0.016	-0.015	0.499	0.283	0.272	0.639	0.583	0.382	0.077	0.706	0.3	0.973	0.621	0.55	0.207	0.397	0.159	0.189	0.0215	0.0028	0.0186
1011	0	Frequency of light DIY in last 4 weeks	Frequency of light DIY in last 4 weeks 1 vs 4	Frequency of light DIY in last 4 weeks 1 vs 4	Lifestyle and Behavior	0.00038	0.029	0.029	0.00039	0.00023	0.017	0.017	0.00023	0.723	0.019	0.0066	0.0023	-0.0025	0.0098	3.8e-05	-0.0069	0.00093	-0.02	-0.0037	-0.00042	0.01	0.021	-0.0032	0.014	-0.014	0.088	0.546	0.832	0.823	0.364	0.997	0.531	0.932	0.069	0.734	0.969	0.349	0.051	0.768	0.199	0.183	0.0215	0.0028	0.0177
1011	0	Frequency of light DIY in last 4 weeks	Frequency of light DIY in last 4 weeks 4 vs 5	Frequency of light DIY in last 4 weeks 4 vs 5	Lifestyle and Behavior	0.00036	0.011	0.01	0.00036	0.00021	0.0065	0.0063	0.00022	0.795	-0.0044	-0.0076	-0.017	-0.0023	-0.0074	-0.011	-0.0025	-0.0035	0.002	-0.0039	-0.02	-0.011	0.019	-0.014	0.0025	0.0066	0.693	0.491	0.139	0.838	0.502	0.314	0.825	0.757	0.856	0.727	0.068	0.34	0.081	0.2	0.822	0.555	0.0215	0.0028	0.0167
1011	0	Frequency of light DIY in last 4 weeks	Frequency of light DIY in last 4 weeks 2 vs 3	Frequency of light DIY in last 4 weeks 2 vs 3	Lifestyle and Behavior	0.00031	0.0051	0.0048	0.00031	0.00017	0.0028	0.0026	0.00017	0.566	-0.0078	0.011	0.0019	0.008	-0.0065	0.017	0.023	-0.0044	-0.00012	0.0059	-0.0072	0.00024	0.0067	-0.008	0.0012	-0.0038	0.346	0.193	0.821	0.337	0.426	0.042	0.0056	0.597	0.988	0.479	0.38	0.977	0.42	0.333	0.882	0.646	0.0215	0.0028	0.0144
1011	0	Frequency of light DIY in last 4 weeks	Frequency of light DIY in last 4 weeks 3 vs 4	Frequency of light DIY in last 4 weeks 3 vs 4	Lifestyle and Behavior	0.0003	0.021	0.02	0.0003	0.00016	0.011	0.011	0.00017	0.634	0.0072	-0.0067	-0.011	-0.0056	0.004	-0.01	-0.028	0.0025	-0.007	-0.0032	0.006	0.0052	0.004	0.0044	-0.0013	-0.00034	0.398	0.429	0.2	0.515	0.637	0.236	0.0011	0.766	0.404	0.706	0.475	0.538	0.64	0.606	0.874	0.968	0.0215	0.0028	0.014
1011	0	Frequency of light DIY in last 4 weeks	Frequency of light DIY in last 4 weeks 1 vs 2	Frequency of light DIY in last 4 weeks 1 vs 2	Lifestyle and Behavior	0.00022	0.016	0.016	0.00023	0.00013	0.0099	0.0098	0.00014	0.943	0.016	0.00043	0.01	-0.006	0.0097	-0.01	-0.0037	0.002	-0.013	-0.0077	0.0014	0.0056	0.011	-0.00022	0.0081	-0.0097	0.145	0.968	0.348	0.576	0.363	0.347	0.73	0.851	0.223	0.476	0.893	0.604	0.287	0.983	0.451	0.37	0.0215	0.0028	0.0102
1011	0	Frequency of light DIY in last 4 weeks	Frequency of light DIY in last 4 weeks 2 vs 4	Frequency of light DIY in last 4 weeks 2 vs 4	Lifestyle and Behavior	8e-05	0.025	0.025	8.2e-05	4.4e-05	0.014	0.014	4.5e-05	0.995	0.00065	0.0049	-0.0091	0.0029	-0.0013	0.0065	-0.0019	-0.0014	-0.0063	0.0015	-0.0022	0.0053	0.0092	-0.0036	0.0018	-0.0033	0.934	0.53	0.248	0.714	0.869	0.409	0.804	0.854	0.423	0.853	0.781	0.498	0.24	0.65	0.821	0.674	0.0215	0.0028	0.00372
1021	0	Duration of light DIY	Duration of light DIY 1 vs 7	Duration of light DIY 1 vs 7	Lifestyle and Behavior	0.0016	0.145	0.143	0.0019	0.00099	0.083	0.082	0.0011	0.336	0.019	0.028	-0.041	0.035	0.0023	0.012	-0.022	0.0024	-0.0093	-0.01	-0.039	0.015	0.022	-0.0064	0.034	-0.0053	0.315	0.13	0.028	0.064	0.902	0.525	0.247	0.899	0.624	0.594	0.035	0.434	0.24	0.734	0.069	0.781	0.0361	0.0032	0.0443
1021	0	Duration of light DIY	Duration of light DIY 5 vs 7	Duration of light DIY 5 vs 7	Lifestyle and Behavior	0.0014	0.034	0.033	0.0014	0.0008	0.02	0.019	0.00082	0.278	0.017	-0.00038	-0.02	0.034	0.024	0.0084	-0.012	-0.0023	0.0054	-0.033	-0.039	0.0066	0.01	-0.023	0.021	-0.00068	0.298	0.981	0.222	0.037	0.137	0.599	0.462	0.885	0.732	0.038	0.014	0.682	0.524	0.161	0.192	0.966	0.0361	0.0032	0.0388
1021	0	Duration of light DIY	Duration of light DIY 6 vs 7	Duration of light DIY 6 vs 7	Lifestyle and Behavior	0.0013	0.015	0.013	0.0013	0.00073	0.0081	0.0073	0.00074	0.525	0.024	0.0024	-0.021	0.028	0.023	0.018	-0.024	0.0035	0.017	-0.012	-0.017	0.0032	0.0019	-0.014	0.035	-0.015	0.149	0.886	0.207	0.099	0.165	0.295	0.153	0.838	0.327	0.49	0.315	0.85	0.908	0.404	0.04	0.383	0.0361	0.0032	0.036
1021	0	Duration of light DIY	Duration of light DIY 4 vs 7	Duration of light DIY 4 vs 7	Lifestyle and Behavior	0.0012	0.042	0.04	0.0012	0.00074	0.026	0.025	0.00076	0.157	0.036	-0.0074	-0.013	0.023	1.3e-05	0.0061	-0.027	-0.0059	-0.009	-0.0098	-0.052	0.011	0.011	-0.0066	0.02	-0.0029	0.017	0.62	0.39	0.13	0.999	0.683	0.067	0.692	0.546	0.512	0.00046	0.483	0.454	0.659	0.17	0.847	0.0361	0.0032	0.0332
1021	0	Duration of light DIY	Duration of light DIY 2 vs 7	Duration of light DIY 2 vs 7	Lifestyle and Behavior	0.0011	0.054	0.053	0.0011	0.00072	0.036	0.035	0.00074	0.104	0.029	-0.002	-0.028	0.028	-0.0062	0.025	-0.019	-0.0031	-0.0014	0.0014	-0.041	0.0086	0.019	-0.0048	0.03	-0.011	0.046	0.893	0.057	0.051	0.668	0.089	0.196	0.833	0.923	0.922	0.0043	0.555	0.187	0.742	0.038	0.466	0.0361	0.0032	0.0305
1021	0	Duration of light DIY	Duration of light DIY 3 vs 7	Duration of light DIY 3 vs 7	Lifestyle and Behavior	0.00083	0.036	0.036	0.00086	0.00058	0.025	0.025	0.0006	0.181	0.024	0.011	-0.018	0.022	-0.0021	0.022	-0.018	-0.0046	-0.011	-0.014	-0.037	0.012	0.017	0.0035	0.03	-0.013	0.084	0.441	0.202	0.117	0.881	0.125	0.2	0.747	0.415	0.335	0.0086	0.379	0.234	0.803	0.032	0.379	0.0361	0.0032	0.023
1021	0	Duration of light DIY	Duration of light DIY 4 vs 6	Duration of light DIY 4 vs 6	Lifestyle and Behavior	0.0008	0.014	0.013	0.00081	0.00047	0.0083	0.0078	0.00047	0.389	0.015	-0.011	0.01	-0.001	-0.022	-0.011	-0.0045	-0.0099	-0.025	-0.0045	-0.037	0.0091	0.0054	0.0071	-0.014	0.015	0.235	0.401	0.418	0.938	0.082	0.381	0.725	0.441	0.054	0.728	0.0038	0.477	0.674	0.583	0.285	0.251	0.0361	0.0032	0.0222
1021	0	Duration of light DIY	Duration of light DIY 1 vs 5	Duration of light DIY 1 vs 5	Lifestyle and Behavior	0.00076	0.048	0.047	0.0008	0.00044	0.027	0.027	0.00045	0.755	0.018	0.028	-0.0099	0.0075	-0.012	-0.011	-0.013	0.011	-0.015	0.022	-0.0051	0.0089	0.021	0.02	0.012	-0.0062	0.248	0.065	0.52	0.624	0.422	0.487	0.416	0.472	0.34	0.161	0.739	0.564	0.169	0.187	0.425	0.683	0.0361	0.0032	0.0211
1021	0	Duration of light DIY	Duration of light DIY 4 vs 5	Duration of light DIY 4 vs 5	Lifestyle and Behavior	0.00068	0.0036	0.0029	0.00068	0.00038	0.002	0.0016	0.00038	0.413	0.023	-0.01	0.0084	-0.0064	-0.02	-0.0095	-0.017	-0.0031	-0.02	0.02	-0.015	0.0051	0.0038	0.017	-0.0022	-0.0022	0.041	0.359	0.467	0.579	0.074	0.408	0.139	0.786	0.086	0.082	0.193	0.656	0.743	0.14	0.849	0.847	0.0361	0.0032	0.0188
1021	0	Duration of light DIY	Duration of light DIY 1 vs 6	Duration of light DIY 1 vs 6	Lifestyle and Behavior	0.00067	0.081	0.081	0.00073	0.00039	0.046	0.045	0.00041	0.889	0.008	0.027	-0.0068	0.014	-0.015	-0.0044	-0.00095	-1.1e-05	-0.019	-0.0058	-0.028	0.012	0.018	0.0054	0.0047	0.016	0.629	0.103	0.683	0.395	0.362	0.791	0.955	0.999	0.268	0.729	0.091	0.477	0.284	0.747	0.779	0.342	0.0361	0.0032	0.0186
1021	0	Duration of light DIY	Duration of light DIY 2 vs 5	Duration of light DIY 2 vs 5	Lifestyle and Behavior	0.00066	0.012	0.011	0.00067	0.00038	0.0069	0.0065	0.00039	0.242	0.017	0.0018	-0.0028	-0.0014	-0.025	0.0076	-0.0071	-0.0012	-0.014	0.036	-0.0052	0.0032	0.012	0.014	0.0079	-0.012	0.115	0.871	0.798	0.901	0.019	0.483	0.516	0.913	0.191	0.00083	0.631	0.768	0.256	0.215	0.467	0.262	0.0361	0.0032	0.0183
1021	0	Duration of light DIY	Duration of light DIY 1 vs 4	Duration of light DIY 1 vs 4	Lifestyle and Behavior	0.00063	0.031	0.03	0.00065	0.00039	0.019	0.018	0.0004	0.689	-0.0089	0.04	-0.019	0.0067	0.0092	0.0049	0.0046	0.014	0.0087	0.006	0.0086	0.0064	0.017	0.0011	0.016	-0.007	0.528	0.0039	0.179	0.638	0.51	0.726	0.744	0.317	0.538	0.672	0.537	0.652	0.243	0.937	0.249	0.619	0.0361	0.0032	0.0175
1021	0	Duration of light DIY	Duration of light DIY 3 vs 5	Duration of light DIY 3 vs 5	Lifestyle and Behavior	0.00052	0.005	0.0044	0.00052	0.00031	0.003	0.0027	0.00032	0.325	0.013	0.012	-0.0006	-0.0099	-0.024	0.0081	-0.014	-0.0039	-0.017	0.018	0.0001	0.0046	0.008	0.022	0.0061	-0.013	0.224	0.232	0.954	0.343	0.022	0.435	0.193	0.707	0.09	0.079	0.992	0.661	0.443	0.032	0.557	0.214	0.0361	0.0032	0.0144
1021	0	Duration of light DIY	Duration of light DIY 5 vs 6	Duration of light DIY 5 vs 6	Lifestyle and Behavior	0.00049	0.0077	0.0072	0.00049	0.00027	0.0042	0.0039	0.00027	0.919	-0.0065	-0.0018	0.0029	0.0071	-0.0014	-0.0038	0.013	-0.0067	-0.0074	-0.026	-0.023	0.0041	0.0044	-0.0098	-0.012	0.017	0.64	0.899	0.838	0.613	0.92	0.789	0.344	0.635	0.595	0.067	0.097	0.767	0.755	0.484	0.39	0.21	0.0361	0.0032	0.0136
1021	0	Duration of light DIY	Duration of light DIY 2 vs 6	Duration of light DIY 2 vs 6	Lifestyle and Behavior	0.00047	0.025	0.025	0.00048	0.00029	0.016	0.015	0.00029	0.71	0.0084	-0.00077	-0.0019	0.005	-0.028	0.0078	0.0052	-0.007	-0.018	0.01	-0.026	0.007	0.014	0.0048	-0.0032	0.0056	0.493	0.95	0.881	0.685	0.021	0.527	0.676	0.573	0.143	0.414	0.031	0.571	0.242	0.696	0.793	0.649	0.0361	0.0032	0.013
1021	0	Duration of light DIY	Duration of light DIY 3 vs 6	Duration of light DIY 3 vs 6	Lifestyle and Behavior	0.00045	0.014	0.014	0.00045	0.00029	0.0092	0.0089	0.00029	0.615	0.003	0.011	0.0023	-0.0035	-0.026	0.0058	0.0013	-0.0093	-0.025	-0.0064	-0.022	0.0095	0.011	0.014	-0.0044	0.0038	0.8	0.363	0.846	0.766	0.028	0.624	0.913	0.436	0.032	0.591	0.065	0.423	0.344	0.232	0.714	0.752	0.0361	0.0032	0.0125
1021	0	Duration of light DIY	Duration of light DIY 2 vs 4	Duration of light DIY 2 vs 4	Lifestyle and Behavior	0.00036	0.0065	0.0061	0.00036	0.0002	0.0035	0.0033	0.0002	0.615	-0.0072	0.013	-0.011	0.0044	-0.0038	0.019	0.0098	0.0024	0.0058	0.017	0.009	-0.00074	0.0084	-0.005	0.011	-0.011	0.43	0.141	0.255	0.634	0.681	0.044	0.287	0.796	0.526	0.058	0.323	0.937	0.361	0.587	0.244	0.224	0.0361	0.0032	0.00997
1021	0	Duration of light DIY	Duration of light DIY 3 vs 4	Duration of light DIY 3 vs 4	Lifestyle and Behavior	0.00035	0.0015	0.0012	0.00035	0.00019	0.00086	0.00067	0.00019	0.512	-0.011	0.023	-0.0096	-0.0035	-0.0035	0.018	0.0018	-0.0013	0.0021	-0.00081	0.015	-0.00032	0.0042	0.0051	0.0087	-0.011	0.223	0.0078	0.269	0.689	0.688	0.042	0.832	0.881	0.806	0.926	0.085	0.971	0.631	0.561	0.317	0.187	0.0361	0.0032	0.0097
1021	0	Duration of light DIY	Duration of light DIY 1 vs 2	Duration of light DIY 1 vs 2	Lifestyle and Behavior	0.00032	0.013	0.013	0.00033	0.00021	0.0085	0.0083	0.00021	0.938	-8e-05	0.024	-0.012	0.0044	0.011	-0.013	-0.0047	0.013	0.0053	-0.016	0.0001	0.008	0.0084	0.012	0.0059	0.0069	0.995	0.081	0.391	0.749	0.427	0.337	0.732	0.341	0.697	0.249	0.994	0.554	0.537	0.374	0.662	0.609	0.0361	0.0032	0.00886
1021	0	Duration of light DIY	Duration of light DIY 1 vs 3	Duration of light DIY 1 vs 3	Lifestyle and Behavior	0.00024	0.022	0.022	0.00025	0.00016	0.015	0.015	0.00017	0.964	0.0017	0.016	-0.0059	0.014	0.011	-0.012	0.0061	0.017	0.0025	0.0058	-0.0054	0.0086	0.014	0.0024	0.0073	0.0053	0.9	0.214	0.656	0.301	0.395	0.366	0.646	0.202	0.848	0.66	0.678	0.512	0.296	0.857	0.58	0.687	0.0361	0.0032	0.00665
1021	0	Duration of light DIY	Duration of light DIY 2 vs 3	Duration of light DIY 2 vs 3	Lifestyle and Behavior	0.00017	0.0039	0.0037	0.00017	9.5e-05	0.0021	0.002	9.5e-05	0.878	0.003	-0.009	0.00032	0.0084	-0.00067	0.0006	0.0085	0.0042	0.0023	0.018	-0.0055	0.0007	0.0038	-0.0088	0.0018	0.00055	0.703	0.249	0.967	0.285	0.931	0.939	0.282	0.591	0.766	0.019	0.478	0.929	0.626	0.263	0.815	0.945	0.0361	0.0032	0.00471
1031	0	Frequency of friend/family visits	Frequency of friendfamily visits 6 vs 7	Frequency of friendfamily visits 6 vs 7	Social and Economic Factors	0.005	0.031	0.026	0.0051	0.0036	0.022	0.019	0.0037	0.799	-0.046	0.00014	-0.0086	0.045	0.0087	0.028	-0.065	-0.038	0.011	0.036	-0.0068	-0.06	0.042	0.076	-0.069	-0.093	0.365	0.998	0.862	0.372	0.86	0.578	0.208	0.448	0.834	0.469	0.894	0.231	0.409	0.135	0.175	0.063	0.0346	0.0021	0.145
1031	0	Frequency of friend/family visits	Frequency of friendfamily visits 5 vs 7	Frequency of friendfamily visits 5 vs 7	Social and Economic Factors	0.0034	0.035	0.031	0.0035	0.003	0.03	0.027	0.0031	0.664	-0.031	-0.00023	-0.04	0.074	0.013	0.036	-0.088	-0.057	0.014	0.036	-0.023	-0.073	0.01	0.052	-0.073	-0.05	0.52	0.996	0.402	0.12	0.788	0.448	0.063	0.222	0.775	0.452	0.621	0.121	0.828	0.279	0.123	0.289	0.0346	0.0021	0.0983
1031	0	Frequency of friend/family visits	Frequency of friendfamily visits 4 vs 7	Frequency of friendfamily visits 4 vs 7	Social and Economic Factors	0.0027	0.037	0.034	0.0028	0.0025	0.034	0.032	0.0026	0.684	-0.046	0.018	-0.054	0.085	0.0044	0.033	-0.078	-0.056	0.012	0.038	-0.0067	-0.061	-0.0018	0.058	-0.065	-0.044	0.326	0.698	0.252	0.071	0.924	0.478	0.101	0.235	0.806	0.419	0.885	0.193	0.97	0.215	0.167	0.346	0.0346	0.0021	0.078
1031	0	Frequency of friend/family visits	Frequency of friendfamily visits 1 vs 7	Frequency of friendfamily visits 1 vs 7	Social and Economic Factors	0.0024	0.051	0.049	0.0026	0.0023	0.048	0.046	0.0024	0.761	-0.048	0.025	-0.053	0.067	0.019	0.04	-0.067	-0.041	0.0041	0.03	-0.019	-0.065	0.016	0.047	-0.064	-0.057	0.304	0.587	0.269	0.157	0.684	0.399	0.157	0.389	0.93	0.525	0.68	0.164	0.729	0.321	0.173	0.224	0.0346	0.0021	0.0694
1031	0	Frequency of friend/family visits	Frequency of friendfamily visits 2 vs 7	Frequency of friendfamily visits 2 vs 7	Social and Economic Factors	0.0023	0.036	0.034	0.0024	0.0022	0.035	0.033	0.0023	0.643	-0.045	0.018	-0.042	0.086	0.012	0.03	-0.073	-0.056	-0.0014	0.045	-0.014	-0.062	0.0014	0.055	-0.076	-0.052	0.331	0.691	0.369	0.068	0.802	0.526	0.117	0.23	0.976	0.34	0.762	0.188	0.976	0.24	0.104	0.266	0.0346	0.0021	0.0665
1031	0	Frequency of friend/family visits	Frequency of friendfamily visits 3 vs 7	Frequency of friendfamily visits 3 vs 7	Social and Economic Factors	0.002	0.03	0.028	0.0021	0.002	0.029	0.027	0.002	0.73	-0.049	0.023	-0.037	0.084	0.0094	0.038	-0.068	-0.054	-0.00075	0.034	-0.011	-0.066	0.00049	0.047	-0.066	-0.047	0.294	0.618	0.427	0.073	0.839	0.418	0.147	0.247	0.987	0.466	0.813	0.156	0.992	0.319	0.156	0.309	0.0346	0.0021	0.0578
1031	0	Frequency of friend/family visits	Frequency of friendfamily visits 5 vs 6	Frequency of friendfamily visits 5 vs 6	Social and Economic Factors	0.0013	0.035	0.034	0.0013	0.00083	0.023	0.022	0.00085	0.498	0.017	0.0079	-0.036	0.033	0.011	0.0056	-0.033	-0.0089	0.00042	0.0049	-0.013	-0.016	-0.032	-0.021	0.0032	0.04	0.372	0.678	0.062	0.079	0.567	0.771	0.081	0.637	0.983	0.8	0.495	0.412	0.09	0.274	0.867	0.036	0.0346	0.0021	0.0376
1031	0	Frequency of friend/family visits	Frequency of friendfamily visits 4 vs 6	Frequency of friendfamily visits 4 vs 6	Social and Economic Factors	0.0012	0.041	0.04	0.0013	0.00091	0.031	0.03	0.00094	0.173	0.00037	0.017	-0.04	0.048	0.0015	0.0019	-0.019	-0.0095	0.0039	0.0039	-0.0046	-0.0086	-0.04	-0.016	0.0078	0.051	0.984	0.359	0.027	0.0081	0.932	0.918	0.289	0.599	0.83	0.83	0.798	0.637	0.025	0.383	0.667	0.0044	0.0346	0.0021	0.0347
1031	0	Frequency of friend/family visits	Frequency of friendfamily visits 1 vs 6	Frequency of friendfamily visits 1 vs 6	Social and Economic Factors	0.00084	0.112	0.111	0.00094	0.00065	0.084	0.083	0.00071	0.526	-0.00053	0.027	-0.036	0.027	0.011	0.014	-0.013	-0.0006	-0.0053	-0.012	-0.014	-0.0055	-0.025	-0.026	0.013	0.042	0.977	0.143	0.053	0.147	0.56	0.457	0.5	0.974	0.773	0.53	0.44	0.768	0.177	0.166	0.489	0.024	0.0346	0.0021	0.0243
1031	0	Frequency of friend/family visits	Frequency of friendfamily visits 3 vs 6	Frequency of friendfamily visits 3 vs 6	Social and Economic Factors	0.00078	0.035	0.034	0.00081	0.00067	0.03	0.029	0.00069	0.205	0.0039	0.02	-0.028	0.043	0.0099	0.008	-0.013	-0.0094	-0.0092	-0.004	-0.0044	-0.0076	-0.041	-0.024	0.0092	0.047	0.823	0.238	0.107	0.012	0.566	0.648	0.469	0.589	0.598	0.819	0.798	0.663	0.018	0.171	0.597	0.0062	0.0346	0.0021	0.0225
1031	0	Frequency of friend/family visits	Frequency of friendfamily visits 2 vs 6	Frequency of friendfamily visits 2 vs 6	Social and Economic Factors	0.00076	0.059	0.058	0.00081	0.00065	0.05	0.05	0.00069	0.26	0.0025	0.021	-0.029	0.047	0.012	-0.0012	-0.019	-0.0094	-0.0069	0.0063	-0.0043	-0.0037	-0.038	-0.016	-0.0018	0.046	0.884	0.238	0.103	0.0077	0.489	0.945	0.292	0.594	0.695	0.719	0.803	0.831	0.03	0.378	0.919	0.0092	0.0346	0.0021	0.022
1031	0	Frequency of friend/family visits	Frequency of friendfamily visits 1 vs 4	Frequency of friendfamily visits 1 vs 4	Social and Economic Factors	0.00043	0.121	0.121	0.00049	0.00026	0.069	0.068	0.00028	0.13	0.00085	0.017	0.0045	-0.025	0.018	0.0033	0.013	0.011	-0.0059	-0.0094	-0.0081	0.0011	0.016	-0.0056	0.0011	-0.011	0.92	0.042	0.596	0.0033	0.034	0.702	0.123	0.204	0.488	0.269	0.333	0.894	0.055	0.514	0.894	0.184	0.0346	0.0021	0.0124
1031	0	Frequency of friend/family visits	Frequency of friendfamily visits 1 vs 5	Frequency of friendfamily visits 1 vs 5	Social and Economic Factors	0.00035	0.124	0.124	0.0004	0.00022	0.073	0.073	0.00023	0.664	-0.021	0.02	-0.0029	-0.0077	0.0005	0.0063	0.018	0.0079	-0.011	-0.012	0.0017	0.009	0.0051	-0.0029	0.013	0.0017	0.048	0.059	0.782	0.46	0.961	0.546	0.079	0.447	0.295	0.247	0.868	0.389	0.629	0.782	0.2	0.871	0.0346	0.0021	0.0101
1031	0	Frequency of friend/family visits	Frequency of friendfamily visits 1 vs 2	Frequency of friendfamily visits 1 vs 2	Social and Economic Factors	0.00032	0.013	0.013	0.00032	0.00019	0.0078	0.0077	0.00019	0.075	-0.0046	0.014	-0.011	-0.017	0.00097	0.0081	0.0098	0.0067	7e-05	-0.013	-0.006	0.0017	0.014	-0.011	0.0087	-0.0094	0.503	0.039	0.116	0.016	0.886	0.238	0.155	0.326	0.992	0.056	0.373	0.802	0.045	0.115	0.201	0.172	0.0346	0.0021	0.00925
1031	0	Frequency of friend/family visits	Frequency of friendfamily visits 4 vs 5	Frequency of friendfamily visits 4 vs 5	Social and Economic Factors	0.00028	0.0044	0.0041	0.00028	0.00016	0.0025	0.0023	0.00016	0.861	-0.018	0.0027	-0.0063	0.015	-0.01	-0.0025	0.0084	-0.00066	-0.00069	0.0016	0.0078	0.0098	-0.01	0.0056	0.0065	0.013	0.068	0.787	0.524	0.13	0.288	0.797	0.399	0.947	0.945	0.869	0.425	0.323	0.308	0.57	0.511	0.191	0.0346	0.0021	0.00809
1031	0	Frequency of friend/family visits	Frequency of friendfamily visits 2 vs 5	Frequency of friendfamily visits 2 vs 5	Social and Economic Factors	0.00022	0.051	0.051	0.00023	0.00015	0.035	0.034	0.00015	0.665	-0.017	0.013	0.0056	0.012	0.0026	-0.0071	0.011	-0.00054	-0.01	0.0026	0.012	0.012	-0.0071	0.008	-0.0022	0.0092	0.062	0.155	0.535	0.173	0.775	0.429	0.236	0.952	0.252	0.775	0.187	0.174	0.429	0.375	0.802	0.309	0.0346	0.0021	0.00636
1031	0	Frequency of friend/family visits	Frequency of friendfamily visits 3 vs 5	Frequency of friendfamily visits 3 vs 5	Social and Economic Factors	0.0002	0.01	0.01	0.0002	0.00014	0.007	0.0068	0.00014	0.705	-0.015	0.011	0.0069	0.0093	-9.6e-05	-0.00011	0.017	0.0023	-0.012	-0.0057	0.01	0.0085	-0.0078	0.00023	0.0065	0.0072	0.085	0.22	0.435	0.293	0.991	0.99	0.051	0.794	0.184	0.521	0.232	0.333	0.373	0.979	0.457	0.413	0.0346	0.0021	0.00578
1031	0	Frequency of friend/family visits	Frequency of friendfamily visits 1 vs 3	Frequency of friendfamily visits 1 vs 3	Social and Economic Factors	0.00018	0.063	0.063	0.00019	0.00011	0.039	0.038	0.00012	0.511	-0.0024	0.01	-0.011	-0.015	0.005	-0.00075	0.0052	0.0064	0.0026	-0.0042	-0.0092	0.004	0.014	0.00053	0.0034	-0.0086	0.732	0.132	0.101	0.03	0.462	0.913	0.448	0.352	0.709	0.537	0.177	0.559	0.048	0.938	0.618	0.208	0.0346	0.0021	0.0052
1031	0	Frequency of friend/family visits	Frequency of friendfamily visits 2 vs 4	Frequency of friendfamily visits 2 vs 4	Social and Economic Factors	0.00016	0.054	0.054	0.00017	9.7e-05	0.032	0.032	0.0001	0.647	0.0019	0.0089	0.013	-0.0049	0.015	-0.0062	0.0032	0.0017	-0.0078	0.0025	0.003	0.0026	0.0037	0.0044	-0.01	-0.0032	0.781	0.191	0.054	0.472	0.025	0.36	0.636	0.8	0.251	0.719	0.654	0.701	0.585	0.521	0.128	0.637	0.0346	0.0021	0.00462
1031	0	Frequency of friend/family visits	Frequency of friendfamily visits 3 vs 4	Frequency of friendfamily visits 3 vs 4	Social and Economic Factors	0.00014	0.0068	0.0067	0.00015	8.6e-05	0.0041	0.004	8.6e-05	0.71	0.0034	0.008	0.013	-0.0069	0.011	0.0016	0.0083	0.0038	-0.0096	-0.006	0.0024	-0.0013	0.0026	-0.0046	-0.0013	-0.0054	0.609	0.225	0.045	0.298	0.107	0.804	0.209	0.568	0.144	0.363	0.717	0.847	0.699	0.486	0.847	0.41	0.0346	0.0021	0.00405
1031	0	Frequency of friend/family visits	Frequency of friendfamily visits 2 vs 3	Frequency of friendfamily visits 2 vs 3	Social and Economic Factors	8.2e-05	0.028	0.028	8.4e-05	4.5e-05	0.015	0.015	4.6e-05	0.802	8.4e-05	-0.0013	-0.001	0.0024	0.0037	-0.0083	-0.0042	-0.0018	0.0021	0.0082	-3.8e-05	0.0037	0.00081	0.0097	-0.0073	0.0011	0.987	0.797	0.841	0.637	0.453	0.096	0.4	0.715	0.672	0.102	0.994	0.465	0.872	0.054	0.142	0.824	0.0346	0.0021	0.00237
1110	0	Length of mobile phone use	Length of mobile phone use 0 vs 1	Length of mobile phone use 0 vs 1	Mobile Phone Usage	0.00048	0.03	0.03	0.0005	0.00033	0.021	0.02	0.00034	0.655	-0.029	-0.015	-0.0039	-0.016	0.0032	0.00045	0.0069	-0.033	-0.0021	0.014	-0.006	0.015	-0.012	-0.00056	-0.00043	0.0037	0.034	0.271	0.772	0.229	0.811	0.973	0.606	0.015	0.879	0.299	0.653	0.248	0.386	0.967	0.974	0.785	0.056	0.0023	0.00857
1110	0	Length of mobile phone use	Length of mobile phone use 1 vs 4	Length of mobile phone use 1 vs 4	Mobile Phone Usage	0.00043	0.064	0.064	0.00046	0.00034	0.05	0.05	0.00036	0.423	0.016	0.0061	-5.2e-05	0.022	-0.00011	-0.025	-0.013	0.026	0.021	0.0053	-0.0036	-0.026	-0.001	0.0051	-0.00057	-0.013	0.205	0.637	0.997	0.083	0.993	0.056	0.318	0.046	0.1	0.683	0.779	0.047	0.938	0.696	0.965	0.3	0.056	0.0023	0.00768
1110	0	Length of mobile phone use	Length of mobile phone use 0 vs 3	Length of mobile phone use 0 vs 3	Mobile Phone Usage	0.00039	0.105	0.105	0.00043	0.00024	0.062	0.062	0.00025	0.0017	-0.0097	-0.014	-0.005	-0.00086	-0.0045	-0.014	-0.0052	-0.0032	0.012	0.027	-0.0067	-0.00037	-0.018	0.0052	0.0031	-0.01	0.138	0.035	0.449	0.895	0.49	0.028	0.429	0.631	0.059	5.3e-05	0.301	0.955	0.0052	0.428	0.638	0.111	0.056	0.0023	0.00696
1110	0	Length of mobile phone use	Length of mobile phone use 0 vs 2	Length of mobile phone use 0 vs 2	Mobile Phone Usage	0.00038	0.085	0.085	0.00042	0.00022	0.048	0.048	0.00023	0.051	-0.0088	-0.0082	-0.012	-0.009	-0.0062	-0.016	-0.0031	-0.015	0.012	0.017	-0.005	0.0094	-0.017	0.0026	-0.0095	0.0024	0.227	0.26	0.092	0.217	0.392	0.032	0.669	0.046	0.112	0.022	0.488	0.197	0.021	0.72	0.192	0.743	0.056	0.0023	0.00679
1110	0	Length of mobile phone use	Length of mobile phone use 0 vs 4	Length of mobile phone use 0 vs 4	Mobile Phone Usage	0.00036	0.166	0.166	0.00043	0.00023	0.101	0.1	0.00026	0.0015	-0.012	-0.011	-0.0024	0.0029	0.0042	-0.022	-0.0074	-0.0037	0.022	0.017	-0.0047	-0.009	-0.011	0.0055	0.00047	-0.011	0.074	0.084	0.719	0.669	0.525	0.00099	0.269	0.576	0.00096	0.013	0.478	0.175	0.103	0.408	0.944	0.093	0.056	0.0023	0.00643
1110	0	Length of mobile phone use	Length of mobile phone use 1 vs 3	Length of mobile phone use 1 vs 3	Mobile Phone Usage	0.00034	0.02	0.02	0.00034	0.00026	0.015	0.015	0.00026	0.687	0.02	0.0013	-0.0023	0.015	-0.0071	-0.017	-0.01	0.027	0.013	0.012	-0.0027	-0.016	-0.0091	0.0055	0.0012	-0.012	0.118	0.919	0.86	0.232	0.576	0.182	0.426	0.033	0.309	0.349	0.83	0.213	0.48	0.667	0.925	0.361	0.056	0.0023	0.00607
1110	0	Length of mobile phone use	Length of mobile phone use 2 vs 4	Length of mobile phone use 2 vs 4	Mobile Phone Usage	0.00027	0.097	0.097	0.0003	0.00016	0.056	0.056	0.00017	0.04	-0.0048	-0.002	0.0076	0.013	0.011	-0.0072	-0.0039	0.014	0.0084	0.0018	-0.0048	-0.017	0.0053	0.0016	0.0089	-0.012	0.435	0.743	0.225	0.037	0.063	0.249	0.528	0.029	0.175	0.777	0.432	0.0054	0.394	0.795	0.151	0.058	0.056	0.0023	0.00482
1110	0	Length of mobile phone use	Length of mobile phone use 1 vs 2	Length of mobile phone use 1 vs 2	Mobile Phone Usage	0.00025	0.0091	0.0088	0.00026	0.00018	0.0063	0.0061	0.00018	0.945	0.02	0.007	-0.0074	0.007	-0.01	-0.018	-0.0085	0.015	0.012	0.0026	-0.00081	-0.0086	-0.0073	0.0034	-0.0091	-0.00075	0.125	0.592	0.578	0.593	0.445	0.166	0.521	0.265	0.373	0.841	0.951	0.515	0.579	0.796	0.489	0.955	0.056	0.0023	0.00446
1110	0	Length of mobile phone use	Length of mobile phone use 2 vs 3	Length of mobile phone use 2 vs 3	Mobile Phone Usage	0.00016	0.012	0.012	0.00016	8.9e-05	0.007	0.0069	9e-05	0.567	-8.3e-05	-0.0057	0.0061	0.0086	0.0042	-0.0012	0.00034	0.013	0.00082	0.0078	-0.0029	-0.0073	-0.0014	0.0031	0.011	-0.01	0.989	0.34	0.315	0.157	0.486	0.839	0.955	0.037	0.893	0.197	0.632	0.231	0.815	0.613	0.063	0.087	0.056	0.0023	0.00286
1110	0	Length of mobile phone use	Length of mobile phone use 3 vs 4	Length of mobile phone use 3 vs 4	Mobile Phone Usage	9.3e-05	0.05	0.05	9.8e-05	5.2e-05	0.027	0.027	5.4e-05	0.736	-0.0035	0.0042	0.0004	0.0062	0.008	-0.007	-0.0055	-0.0017	0.0055	-0.0048	-0.003	-0.0083	0.0051	-0.0038	-0.0031	0.0008	0.498	0.414	0.939	0.235	0.122	0.177	0.29	0.743	0.292	0.351	0.556	0.111	0.323	0.461	0.549	0.877	0.056	0.0023	0.00166
1120	0	Weekly usage of mobile phone in last 3 months	Weekly usage of mobile phone in last 3 months 4 vs 5	Weekly usage of mobile phone in last 3 months 4 vs 5	Mobile Phone Usage	0.0011	0.017	0.016	0.0012	0.00063	0.0094	0.0087	0.00063	0.548	0.024	0.017	-0.02	0.015	0.019	0.0083	0.012	0.0089	-0.023	0.0053	-0.022	-0.0006	-0.0018	0.0022	-0.03	0.026	0.132	0.277	0.214	0.34	0.214	0.605	0.463	0.574	0.138	0.739	0.162	0.97	0.909	0.889	0.052	0.094	0.0472	0.0025	0.0233
1120	0	Weekly usage of mobile phone in last 3 months	Weekly usage of mobile phone in last 3 months 0 vs 5	Weekly usage of mobile phone in last 3 months 0 vs 5	Mobile Phone Usage	0.00062	0.267	0.266	0.00085	0.00049	0.194	0.194	0.00061	0.108	0.022	0.015	-0.017	0.011	0.0088	-0.0037	0.01	-0.0021	0.023	0.0068	-0.04	-0.021	0.014	0.0094	-0.035	0.014	0.097	0.246	0.194	0.431	0.509	0.783	0.45	0.877	0.089	0.614	0.0025	0.112	0.294	0.486	0.009	0.282	0.0472	0.0025	0.0131
1120	0	Weekly usage of mobile phone in last 3 months	Weekly usage of mobile phone in last 3 months 2 vs 5	Weekly usage of mobile phone in last 3 months 2 vs 5	Mobile Phone Usage	0.00059	0.107	0.106	0.00066	0.0004	0.071	0.07	0.00043	0.375	0.013	0.014	-0.0046	0.024	0.01	0.0097	-0.0041	0.0044	-0.01	0.0047	-0.025	-0.0074	0.0018	-0.014	-0.027	0.029	0.322	0.258	0.718	0.061	0.422	0.449	0.748	0.728	0.412	0.715	0.047	0.563	0.888	0.281	0.032	0.023	0.0472	0.0025	0.0125
1120	0	Weekly usage of mobile phone in last 3 months	Weekly usage of mobile phone in last 3 months 1 vs 5	Weekly usage of mobile phone in last 3 months 1 vs 5	Mobile Phone Usage	0.00048	0.145	0.144	0.00056	0.00039	0.112	0.111	0.00043	0.154	0.017	0.012	-0.017	0.02	0.0028	0.0095	0.0066	0.0043	0.0067	0.015	-0.028	-0.014	0.00018	-0.013	-0.03	0.027	0.163	0.312	0.157	0.097	0.814	0.436	0.584	0.724	0.582	0.205	0.022	0.263	0.988	0.298	0.013	0.025	0.0472	0.0025	0.0102
1120	0	Weekly usage of mobile phone in last 3 months	Weekly usage of mobile phone in last 3 months 0 vs 2	Weekly usage of mobile phone in last 3 months 0 vs 2	Mobile Phone Usage	0.00042	0.086	0.085	0.00046	0.00024	0.048	0.048	0.00026	0.031	0.008	-1.4e-05	-0.018	-0.015	0.0051	-0.0044	0.012	-0.013	0.018	0.0083	-0.013	-0.0075	0.0092	0.014	-0.0021	-0.011	0.276	0.998	0.016	0.041	0.487	0.549	0.098	0.087	0.016	0.261	0.087	0.312	0.213	0.055	0.779	0.132	0.0472	0.0025	0.0089
1120	0	Weekly usage of mobile phone in last 3 months	Weekly usage of mobile phone in last 3 months 3 vs 4	Weekly usage of mobile phone in last 3 months 3 vs 4	Mobile Phone Usage	0.00042	0.014	0.014	0.00043	0.00026	0.0087	0.0084	0.00027	0.814	-0.0065	-0.011	0.0093	-0.0052	-0.015	0.0034	-0.015	-0.011	0.027	0.001	0.014	-0.017	0.0061	-0.0045	0.011	-0.0046	0.609	0.362	0.467	0.686	0.224	0.791	0.235	0.396	0.036	0.936	0.271	0.172	0.634	0.727	0.405	0.715	0.0472	0.0025	0.0089
1120	0	Weekly usage of mobile phone in last 3 months	Weekly usage of mobile phone in last 3 months 0 vs 4	Weekly usage of mobile phone in last 3 months 0 vs 4	Mobile Phone Usage	0.0004	0.194	0.194	0.00049	0.0003	0.138	0.138	0.00035	0.59	-0.0071	-0.0026	-0.0017	-0.004	-0.013	-0.0042	-0.0026	-0.014	0.041	0.004	-0.014	-0.018	0.015	0.0056	0.0028	-0.0029	0.584	0.84	0.894	0.757	0.3	0.749	0.842	0.267	0.0017	0.761	0.288	0.157	0.242	0.667	0.832	0.823	0.0472	0.0025	0.00847
1120	0	Weekly usage of mobile phone in last 3 months	Weekly usage of mobile phone in last 3 months 3 vs 5	Weekly usage of mobile phone in last 3 months 3 vs 5	Mobile Phone Usage	0.00039	0.047	0.046	0.0004	0.00024	0.029	0.029	0.00025	0.861	0.021	0.0063	-0.004	0.008	0.0063	0.011	-0.0042	0.00031	0.0056	0.0067	-0.01	-0.019	0.0061	-0.0015	-0.022	0.017	0.1	0.621	0.754	0.532	0.62	0.381	0.742	0.981	0.659	0.604	0.425	0.131	0.633	0.906	0.082	0.183	0.0472	0.0025	0.00826
1120	0	Weekly usage of mobile phone in last 3 months	Weekly usage of mobile phone in last 3 months 0 vs 3	Weekly usage of mobile phone in last 3 months 0 vs 3	Mobile Phone Usage	0.00027	0.171	0.17	0.00032	0.00017	0.101	0.101	0.00019	0.402	0.0026	0.0092	-0.0075	0.0018	0.0065	-0.0045	0.012	-0.0085	0.011	0.0094	-0.025	-0.0022	0.011	0.0091	-0.0088	-0.00055	0.749	0.259	0.361	0.83	0.424	0.585	0.153	0.303	0.164	0.254	0.0024	0.789	0.177	0.27	0.282	0.946	0.0472	0.0025	0.00572
1120	0	Weekly usage of mobile phone in last 3 months	Weekly usage of mobile phone in last 3 months 2 vs 3	Weekly usage of mobile phone in last 3 months 2 vs 3	Mobile Phone Usage	0.00024	0.023	0.023	0.00025	0.00013	0.013	0.013	0.00014	0.72	-0.0059	0.009	0.007	0.016	0.0016	0.0008	-0.0011	0.0038	-0.011	0.00058	-0.012	0.0081	-0.0015	-0.009	-0.0057	0.012	0.469	0.265	0.389	0.043	0.845	0.922	0.895	0.637	0.163	0.943	0.136	0.318	0.854	0.268	0.478	0.133	0.0472	0.0025	0.00508
1120	0	Weekly usage of mobile phone in last 3 months	Weekly usage of mobile phone in last 3 months 2 vs 4	Weekly usage of mobile phone in last 3 months 2 vs 4	Mobile Phone Usage	0.00024	0.055	0.055	0.00026	0.00016	0.036	0.036	0.00017	0.953	-0.014	-0.0038	0.012	0.01	-0.012	0.0035	-0.015	-0.006	0.013	0.00023	0.00072	-0.0068	0.0027	-0.015	0.0058	0.0085	0.275	0.761	0.336	0.408	0.326	0.782	0.22	0.634	0.294	0.985	0.954	0.588	0.828	0.229	0.647	0.496	0.0472	0.0025	0.00508
1120	0	Weekly usage of mobile phone in last 3 months	Weekly usage of mobile phone in last 3 months 1 vs 4	Weekly usage of mobile phone in last 3 months 1 vs 4	Mobile Phone Usage	0.00021	0.093	0.093	0.00023	0.00016	0.071	0.071	0.00018	0.877	-0.0081	-0.0063	-0.0019	0.0062	-0.018	0.0023	-0.003	-0.008	0.028	0.01	-0.00087	-0.011	0.0022	-0.013	0.0027	0.0049	0.5	0.597	0.872	0.606	0.135	0.851	0.804	0.506	0.019	0.4	0.942	0.38	0.855	0.263	0.821	0.684	0.0472	0.0025	0.00445
1120	0	Weekly usage of mobile phone in last 3 months	Weekly usage of mobile phone in last 3 months 1 vs 2	Weekly usage of mobile phone in last 3 months 1 vs 2	Mobile Phone Usage	0.00019	0.021	0.02	0.00019	0.00011	0.012	0.012	0.00011	0.443	0.0089	-0.0037	-0.017	-0.0068	-0.00015	-0.0033	0.014	-0.0038	0.012	0.0081	-0.00026	0.00015	-0.00046	-0.0004	-0.0024	-0.0068	0.167	0.567	0.011	0.295	0.981	0.615	0.027	0.557	0.074	0.212	0.968	0.982	0.943	0.951	0.715	0.293	0.0472	0.0025	0.00403
1120	0	Weekly usage of mobile phone in last 3 months	Weekly usage of mobile phone in last 3 months 0 vs 1	Weekly usage of mobile phone in last 3 months 0 vs 1	Mobile Phone Usage	0.00016	0.024	0.024	0.00017	9.4e-05	0.013	0.013	9.5e-05	0.467	-0.0034	0.0024	-0.00034	-0.0078	0.0023	5.1e-05	-0.0025	-0.01	0.0046	0.0023	-0.012	-0.0078	0.0087	0.015	3.3e-05	-0.00096	0.565	0.685	0.954	0.192	0.7	0.993	0.676	0.095	0.435	0.702	0.043	0.188	0.144	0.011	0.996	0.872	0.0472	0.0025	0.00339
1120	0	Weekly usage of mobile phone in last 3 months	Weekly usage of mobile phone in last 3 months 1 vs 3	Weekly usage of mobile phone in last 3 months 1 vs 3	Mobile Phone Usage	0.00016	0.072	0.072	0.00017	9.8e-05	0.044	0.044	0.0001	0.684	0.0017	0.0055	-0.0084	0.011	-0.001	-0.0021	0.013	0.0011	0.0014	0.0096	-0.012	0.007	-0.0013	-0.0082	-0.0082	0.0061	0.813	0.441	0.241	0.115	0.884	0.769	0.073	0.879	0.841	0.18	0.079	0.328	0.853	0.25	0.249	0.397	0.0472	0.0025	0.00339
1130	0	Hands-free device/speakerphone use with mobile phone in last 3 month	Hands-free devicespeakerphone use with mobile phone in last 3 month 3 vs 4	Hands-free devicespeakerphone use with mobile phone in last 3 month 3 vs 4	Mobile Phone Usage	0.0025	0.022	0.019	0.0026	0.0014	0.012	0.011	0.0014	0.337	0.02	0.032	-0.026	-0.03	0.015	-0.033	-0.024	0.002	0.019	0.019	-0.051	0.032	-0.014	-0.019	-0.0062	-0.028	0.358	0.125	0.222	0.154	0.479	0.123	0.262	0.925	0.371	0.359	0.015	0.128	0.507	0.377	0.769	0.195	0.0264	0.0022	0.0947
1130	0	Hands-free device/speakerphone use with mobile phone in last 3 month	Hands-free devicespeakerphone use with mobile phone in last 3 month 2 vs 4	Hands-free devicespeakerphone use with mobile phone in last 3 month 2 vs 4	Mobile Phone Usage	0.0021	0.016	0.014	0.0021	0.0012	0.0091	0.0079	0.0012	0.228	0.011	-0.018	-0.039	-0.00065	0.027	-0.018	-0.034	-0.022	0.0016	-0.01	-0.041	0.031	-0.035	0.0081	-0.0064	0.0022	0.538	0.329	0.035	0.972	0.142	0.342	0.062	0.238	0.929	0.59	0.024	0.091	0.056	0.66	0.731	0.905	0.0264	0.0022	0.0795
1130	0	Hands-free device/speakerphone use with mobile phone in last 3 month	Hands-free devicespeakerphone use with mobile phone in last 3 month 2 vs 3	Hands-free devicespeakerphone use with mobile phone in last 3 month 2 vs 3	Mobile Phone Usage	0.0017	0.0081	0.0064	0.0017	0.00094	0.0045	0.0036	0.00095	0.587	-0.0088	-0.051	-0.013	0.032	0.014	0.012	-0.0079	-0.02	-0.017	-0.03	0.008	-0.0047	-0.017	0.025	0.0046	0.028	0.657	0.01	0.511	0.111	0.484	0.553	0.693	0.316	0.383	0.138	0.686	0.815	0.41	0.208	0.818	0.158	0.0264	0.0022	0.0644
1130	0	Hands-free device/speakerphone use with mobile phone in last 3 month	Hands-free devicespeakerphone use with mobile phone in last 3 month 1 vs 4	Hands-free devicespeakerphone use with mobile phone in last 3 month 1 vs 4	Mobile Phone Usage	0.0016	0.017	0.015	0.0016	0.00097	0.01	0.0093	0.00098	0.072	0.0014	-0.0074	-0.017	-0.008	0.035	-0.015	-0.038	-0.0099	0.024	0.0096	-0.051	0.018	-0.012	0.013	-0.027	-0.0095	0.93	0.638	0.289	0.615	0.027	0.364	0.017	0.532	0.135	0.545	0.0011	0.271	0.455	0.419	0.086	0.548	0.0264	0.0022	0.0606
1130	0	Hands-free device/speakerphone use with mobile phone in last 3 month	Hands-free devicespeakerphone use with mobile phone in last 3 month 1 vs 3	Hands-free devicespeakerphone use with mobile phone in last 3 month 1 vs 3	Mobile Phone Usage	0.00096	0.019	0.018	0.00098	0.00063	0.012	0.012	0.00064	0.624	-0.014	-0.038	0.01	0.024	0.024	0.019	-0.011	-0.011	0.007	-0.009	-0.0019	-0.02	0.0021	0.029	-0.02	0.019	0.424	0.028	0.569	0.168	0.173	0.292	0.548	0.538	0.69	0.612	0.913	0.259	0.907	0.103	0.254	0.284	0.0264	0.0022	0.0364
1130	0	Hands-free device/speakerphone use with mobile phone in last 3 month	Hands-free devicespeakerphone use with mobile phone in last 3 month 1 vs 2	Hands-free devicespeakerphone use with mobile phone in last 3 month 1 vs 2	Mobile Phone Usage	0.00069	0.0094	0.0087	0.0007	0.00041	0.0055	0.0051	0.00041	0.684	-0.0089	0.011	0.022	-0.0077	0.0083	0.0074	-0.0036	0.011	0.022	0.02	-0.0095	-0.017	0.022	0.0061	-0.022	-0.013	0.525	0.45	0.127	0.584	0.555	0.602	0.8	0.429	0.115	0.167	0.499	0.242	0.124	0.665	0.12	0.37	0.0264	0.0022	0.0261
1130	0	Hands-free device/speakerphone use with mobile phone in last 3 month	Hands-free devicespeakerphone use with mobile phone in last 3 month 0 vs 4	Hands-free devicespeakerphone use with mobile phone in last 3 month 0 vs 4	Mobile Phone Usage	0.0006	0.066	0.065	0.00064	0.00053	0.058	0.058	0.00056	0.053	0.0035	-0.0029	-0.031	-0.0026	0.025	-0.013	-0.035	-0.01	0.024	0.0018	-0.047	0.011	-0.013	-0.00054	-0.016	-0.0097	0.805	0.839	0.03	0.858	0.078	0.374	0.014	0.478	0.093	0.897	0.00082	0.429	0.365	0.97	0.247	0.495	0.0264	0.0022	0.0227
1130	0	Hands-free device/speakerphone use with mobile phone in last 3 month	Hands-free devicespeakerphone use with mobile phone in last 3 month 0 vs 3	Hands-free devicespeakerphone use with mobile phone in last 3 month 0 vs 3	Mobile Phone Usage	0.00034	0.089	0.089	0.00038	0.00031	0.081	0.08	0.00034	0.694	-0.012	-0.032	-0.003	0.028	0.011	0.019	-0.0073	-0.011	0.0063	-0.016	0.0006	-0.027	0.0027	0.017	-0.0099	0.017	0.452	0.045	0.853	0.087	0.482	0.254	0.654	0.505	0.698	0.313	0.971	0.096	0.866	0.294	0.54	0.284	0.0264	0.0022	0.0129
1130	0	Hands-free device/speakerphone use with mobile phone in last 3 month	Hands-free devicespeakerphone use with mobile phone in last 3 month 0 vs 2	Hands-free devicespeakerphone use with mobile phone in last 3 month 0 vs 2	Mobile Phone Usage	0.00023	0.086	0.085	0.00026	0.0002	0.074	0.073	0.00022	0.684	-0.0057	0.016	0.0091	-0.0012	-0.0032	0.0064	0.00013	0.0098	0.024	0.013	-0.008	-0.021	0.02	-0.0067	-0.012	-0.012	0.641	0.191	0.461	0.922	0.791	0.602	0.991	0.425	0.055	0.308	0.511	0.084	0.108	0.586	0.333	0.312	0.0264	0.0022	0.00871
1130	0	Hands-free device/speakerphone use with mobile phone in last 3 month	Hands-free devicespeakerphone use with mobile phone in last 3 month 0 vs 1	Hands-free devicespeakerphone use with mobile phone in last 3 month 0 vs 1	Mobile Phone Usage	8.2e-05	0.081	0.08	8.9e-05	6.3e-05	0.061	0.061	6.7e-05	0.93	0.0031	0.0062	-0.012	0.0062	-0.012	0.0014	0.0048	-0.00083	0.00085	-0.0081	0.0028	-0.0042	-0.0039	-0.011	0.0071	0.0018	0.698	0.437	0.141	0.44	0.143	0.865	0.548	0.918	0.916	0.314	0.725	0.606	0.631	0.178	0.376	0.826	0.0264	0.0022	0.00311
1140	0	Difference in mobile phone use compared to two years previously	Difference in mobile phone use compared to two years previously 1 vs 2	Difference in mobile phone use compared to two years previously 1 vs 2	Mobile Phone Usage	0.00013	0.048	0.048	0.00014	7.4e-05	0.027	0.027	7.6e-05	0.34	0.0018	0.0024	-0.005	-0.0089	0.0016	-0.0038	0.0059	0.0029	0.01	0.0024	-0.0038	-0.013	0.003	4.6e-05	-0.011	-0.00032	0.717	0.626	0.316	0.075	0.751	0.447	0.236	0.558	0.038	0.626	0.445	0.0095	0.553	0.993	0.029	0.949	0.0123	0.0015	0.0106
1140	0	Difference in mobile phone use compared to two years previously	Difference in mobile phone use compared to two years previously 0 vs 1	Difference in mobile phone use compared to two years previously 0 vs 1	Mobile Phone Usage	0.00013	0.032	0.031	0.00014	8.7e-05	0.02	0.02	8.8e-05	0.733	-0.0024	0.01	0.0061	0.0024	0.0041	0.0021	-0.0096	-0.0068	-0.0041	-0.0015	0.0076	0.0014	-0.012	-0.002	0.015	0.0043	0.735	0.134	0.383	0.732	0.559	0.759	0.172	0.332	0.562	0.829	0.273	0.839	0.091	0.778	0.032	0.541	0.0123	0.0015	0.0106
1140	0	Difference in mobile phone use compared to two years previously	Difference in mobile phone use compared to two years previously 0 vs 2	Difference in mobile phone use compared to two years previously 0 vs 2	Mobile Phone Usage	0.00013	0.096	0.096	0.00014	8e-05	0.058	0.058	8.5e-05	0.878	-0.00069	0.016	-3.5e-05	-0.0077	0.0031	-4.8e-05	-0.0035	-0.0033	0.0071	0.003	0.0033	-0.013	-0.0085	-0.0015	0.0024	0.0029	0.928	0.032	0.996	0.309	0.68	0.995	0.647	0.666	0.348	0.696	0.658	0.083	0.264	0.84	0.755	0.701	0.0123	0.0015	0.0106
1150	0	Usual side of head for mobile phone use	Usual side of head for mobile phone use 4 vs 6	Usual side of head for mobile phone use 4 vs 6	Mobile Phone Usage	0.016	0.08	0.064	0.017	0.011	0.057	0.045	0.012	0.584	0.066	-0.0076	-0.053	-0.0076	-0.03	-0.12	-0.066	0.025	-0.1	0.02	-0.069	0.145	-0.11	-0.13	0.001	0.134	0.413	0.922	0.497	0.922	0.707	0.132	0.418	0.749	0.177	0.805	0.372	0.072	0.176	0.087	0.99	0.083	0.0231	0.0019	0.693
1150	0	Usual side of head for mobile phone use	Usual side of head for mobile phone use 1 vs 6	Usual side of head for mobile phone use 1 vs 6	Mobile Phone Usage	0.0086	0.054	0.045	0.009	0.008	0.05	0.042	0.0083	0.371	0.081	-0.01	-0.063	0.037	-0.058	-0.067	-0.06	0.04	-0.11	-0.053	-0.076	0.151	-0.043	-0.18	-0.021	0.093	0.251	0.88	0.378	0.6	0.411	0.346	0.403	0.578	0.106	0.459	0.277	0.033	0.553	0.0092	0.768	0.196	0.0231	0.0019	0.372
1150	0	Usual side of head for mobile phone use	Usual side of head for mobile phone use 2 vs 6	Usual side of head for mobile phone use 2 vs 6	Mobile Phone Usage	0.0063	0.027	0.02	0.0064	0.0061	0.026	0.02	0.0063	0.341	0.087	0.012	-0.089	0.044	-0.043	-0.079	-0.054	0.053	-0.11	-0.037	-0.082	0.152	-0.057	-0.18	-0.02	0.077	0.216	0.868	0.206	0.53	0.537	0.257	0.44	0.447	0.102	0.601	0.239	0.03	0.415	0.011	0.77	0.267	0.0231	0.0019	0.273
1150	0	Usual side of head for mobile phone use	Usual side of head for mobile phone use 0 vs 6	Usual side of head for mobile phone use 0 vs 6	Mobile Phone Usage	0.0057	0.03	0.024	0.0059	0.0057	0.03	0.024	0.0058	0.357	0.086	0.0046	-0.081	0.025	-0.044	-0.072	-0.035	0.043	-0.12	-0.029	-0.075	0.155	-0.058	-0.19	-0.021	0.073	0.215	0.947	0.249	0.72	0.53	0.301	0.618	0.537	0.078	0.677	0.278	0.027	0.411	0.0075	0.76	0.295	0.0231	0.0019	0.247
1150	0	Usual side of head for mobile phone use	Usual side of head for mobile phone use 1 vs 4	Usual side of head for mobile phone use 1 vs 4	Mobile Phone Usage	0.0021	0.016	0.014	0.0021	0.0016	0.012	0.011	0.0016	0.575	0.04	-0.026	-0.0053	0.054	-0.017	0.017	0.009	0.0058	-0.0046	-0.062	-0.013	0.018	0.065	-0.034	-0.014	-0.026	0.171	0.373	0.857	0.061	0.557	0.566	0.76	0.843	0.874	0.035	0.645	0.528	0.027	0.245	0.625	0.379	0.0231	0.0019	0.0909
1150	0	Usual side of head for mobile phone use	Usual side of head for mobile phone use 2 vs 4	Usual side of head for mobile phone use 2 vs 4	Mobile Phone Usage	0.0012	0.0052	0.004	0.0012	0.0011	0.0048	0.0037	0.0011	0.535	0.037	0.0091	-0.035	0.057	-0.0013	0.019	0.018	0.02	0.0054	-0.051	-0.014	0.023	0.049	-0.028	-0.0065	-0.037	0.182	0.742	0.205	0.04	0.962	0.507	0.516	0.463	0.846	0.065	0.618	0.413	0.081	0.31	0.816	0.179	0.0231	0.0019	0.0519
1150	0	Usual side of head for mobile phone use	Usual side of head for mobile phone use 0 vs 4	Usual side of head for mobile phone use 0 vs 4	Mobile Phone Usage	0.00095	0.0038	0.0029	0.00095	0.00089	0.0036	0.0027	0.00089	0.63	0.04	0.0035	-0.025	0.038	-0.00085	0.028	0.032	0.016	-0.0054	-0.042	-0.0057	0.019	0.05	-0.035	-0.0048	-0.041	0.149	0.898	0.37	0.168	0.975	0.308	0.251	0.553	0.845	0.129	0.836	0.49	0.071	0.215	0.861	0.138	0.0231	0.0019	0.0411
1150	0	Usual side of head for mobile phone use	Usual side of head for mobile phone use 1 vs 2	Usual side of head for mobile phone use 1 vs 2	Mobile Phone Usage	0.00036	0.017	0.016	0.00036	0.00024	0.011	0.011	0.00024	0.31	0.0015	-0.027	0.028	-0.0052	-0.016	-0.002	-0.0044	-0.0097	-0.0075	-0.0049	-0.0026	-0.0043	0.0045	-0.0056	-0.0036	0.011	0.875	0.0038	0.0037	0.586	0.093	0.837	0.648	0.307	0.433	0.605	0.786	0.654	0.635	0.56	0.706	0.255	0.0231	0.0019	0.0156
1150	0	Usual side of head for mobile phone use	Usual side of head for mobile phone use 0 vs 1	Usual side of head for mobile phone use 0 vs 1	Mobile Phone Usage	0.00032	0.0092	0.0089	0.00032	0.00023	0.0068	0.0065	0.00024	0.19	0.00031	0.021	-0.019	-0.015	0.016	0.0092	0.018	0.0059	-0.0031	0.015	0.011	0.00059	-0.0027	0.00048	0.0035	-0.014	0.973	0.024	0.036	0.105	0.077	0.315	0.052	0.521	0.732	0.114	0.23	0.949	0.767	0.959	0.705	0.128	0.0231	0.0019	0.0139
1150	0	Usual side of head for mobile phone use	Usual side of head for mobile phone use 0 vs 2	Usual side of head for mobile phone use 0 vs 2	Mobile Phone Usage	0.00027	0.006	0.0057	0.00027	0.00015	0.0033	0.0032	0.00015	0.0004	0.0032	-0.0054	0.0096	-0.019	-0.00044	0.0074	0.014	-0.0052	-0.011	0.0087	0.0081	-0.0031	0.0026	-0.0058	0.0017	-0.0031	0.495	0.244	0.042	6.1e-05	0.924	0.116	0.0036	0.271	0.018	0.066	0.082	0.514	0.574	0.223	0.712	0.507	0.0231	0.0019	0.0117
1239	0	Current tobacco smoking	Current tobacco smoking 1 vs 2	Current tobacco smoking 1 vs 2	Lifestyle and Behavior	0.0013	0.043	0.041	0.0013	0.00078	0.026	0.025	0.0008	0.105	0.00045	0.049	-0.0066	0.0083	-0.02	0.021	-0.022	-0.03	-0.032	-0.0035	-0.0045	0.025	-0.0075	-0.0037	0.0055	-0.011	0.976	0.00082	0.656	0.574	0.169	0.16	0.139	0.043	0.029	0.812	0.755	0.086	0.61	0.801	0.706	0.463	0.0422	0.0022	0.0308
1239	0	Current tobacco smoking	Current tobacco smoking 0 vs 2	Current tobacco smoking 0 vs 2	Lifestyle and Behavior	0.00056	0.038	0.037	0.00059	0.00044	0.029	0.029	0.00045	7.8e-09	-0.014	0.024	-0.012	0.023	-0.0039	-0.0034	-0.0079	-0.023	-0.011	0.008	-0.024	0.023	-0.029	0.0036	0.016	-0.0088	0.063	0.0011	0.126	0.0026	0.605	0.653	0.292	0.0028	0.158	0.288	0.0012	0.0027	0.00011	0.634	0.034	0.24	0.0422	0.0022	0.0133
1239	0	Current tobacco smoking	Current tobacco smoking 0 vs 1	Current tobacco smoking 0 vs 1	Lifestyle and Behavior	0.00031	0.023	0.023	0.00031	0.00027	0.02	0.02	0.00028	0.447	-0.013	-0.02	-0.0082	0.0086	0.011	-0.021	0.014	0.0081	0.024	0.014	-0.02	0.0006	-0.023	0.0049	0.0073	-0.00023	0.308	0.11	0.524	0.503	0.382	0.097	0.277	0.527	0.066	0.271	0.121	0.963	0.076	0.702	0.567	0.986	0.0422	0.0022	0.00735
1249	0	Past tobacco smoking	Past tobacco smoking 1 vs 7	Past tobacco smoking 1 vs 7	Lifestyle and Behavior	0.0017	0.053	0.052	0.0017	0.0015	0.048	0.046	0.0016	0.684	-0.033	-0.019	-0.021	0.068	-0.044	0.001	-0.06	-0.0081	0.048	0.009	0.048	-0.00055	-0.024	-0.022	0.021	0.051	0.341	0.581	0.55	0.051	0.207	0.976	0.089	0.819	0.169	0.798	0.161	0.988	0.484	0.533	0.552	0.136	0.0858	0.0033	0.0198
1249	0	Past tobacco smoking	Past tobacco smoking 3 vs 7	Past tobacco smoking 3 vs 7	Lifestyle and Behavior	0.0012	0.017	0.015	0.0012	0.0011	0.015	0.014	0.0011	0.814	-0.02	-0.026	-0.015	0.05	-0.038	0.016	-0.048	0.011	0.048	-0.007	0.062	-0.013	-0.012	-0.031	0.02	0.037	0.555	0.456	0.663	0.148	0.264	0.653	0.169	0.751	0.16	0.838	0.07	0.712	0.718	0.374	0.556	0.28	0.0858	0.0033	0.014
1249	0	Past tobacco smoking	Past tobacco smoking 2 vs 7	Past tobacco smoking 2 vs 7	Lifestyle and Behavior	0.0012	0.029	0.028	0.0013	0.0011	0.026	0.025	0.0011	0.878	-0.015	-0.011	-0.012	0.048	-0.047	0.015	-0.047	-0.0026	0.033	-0.0097	0.048	0.0011	-0.027	-0.04	0.019	0.041	0.674	0.743	0.723	0.163	0.174	0.67	0.181	0.941	0.339	0.782	0.166	0.976	0.447	0.253	0.58	0.233	0.0858	0.0033	0.014
1249	0	Past tobacco smoking	Past tobacco smoking 0 vs 7	Past tobacco smoking 0 vs 7	Lifestyle and Behavior	0.0011	0.038	0.037	0.0011	0.001	0.037	0.035	0.0011	0.807	-0.013	-0.021	-0.02	0.059	-0.04	-0.0076	-0.051	0.0084	0.05	-0.0034	0.05	-0.0049	-0.026	-0.018	0.019	0.043	0.709	0.542	0.554	0.087	0.245	0.825	0.135	0.807	0.144	0.921	0.144	0.888	0.447	0.609	0.574	0.214	0.0858	0.0033	0.0128
1249	0	Past tobacco smoking	Past tobacco smoking 1 vs 2	Past tobacco smoking 1 vs 2	Lifestyle and Behavior	0.00062	0.013	0.012	0.00063	0.00034	0.0071	0.0068	0.00034	0.0049	-0.021	-0.0092	-0.0048	0.02	0.0014	-0.015	-0.015	-0.011	0.01	0.018	-0.00091	-0.0036	-0.0095	0.019	-0.0028	0.01	0.007	0.233	0.54	0.012	0.861	0.048	0.053	0.155	0.178	0.022	0.906	0.642	0.22	0.014	0.721	0.186	0.0858	0.0033	0.00723
1249	0	Past tobacco smoking	Past tobacco smoking 1 vs 3	Past tobacco smoking 1 vs 3	Lifestyle and Behavior	0.0005	0.101	0.1	0.00056	0.0003	0.058	0.058	0.00032	0.00029	-0.013	0.008	-0.006	0.01	-0.0013	-0.014	-0.0088	-0.021	-0.0063	0.015	-0.017	0.01	-0.016	0.015	0.0025	0.013	0.064	0.246	0.393	0.144	0.847	0.043	0.205	0.0026	0.359	0.026	0.012	0.145	0.02	0.026	0.712	0.06	0.0858	0.0033	0.00583
1249	0	Past tobacco smoking	Past tobacco smoking 0 vs 2	Past tobacco smoking 0 vs 2	Lifestyle and Behavior	0.0004	0.028	0.028	0.00041	0.00024	0.017	0.017	0.00025	0.0012	-0.0023	-0.014	-0.0089	0.018	0.0036	-0.024	-0.0082	0.0088	0.016	0.0048	0.0041	-0.0052	-0.0033	0.018	-0.004	0.0012	0.729	0.034	0.174	0.0072	0.58	0.00025	0.212	0.176	0.014	0.46	0.523	0.428	0.616	0.0058	0.535	0.859	0.0858	0.0033	0.00466
1249	0	Past tobacco smoking	Past tobacco smoking 0 vs 3	Past tobacco smoking 0 vs 3	Lifestyle and Behavior	0.00031	0.07	0.069	0.00033	0.00018	0.039	0.039	0.00019	0.00042	0.0051	0.0048	-0.0053	0.0089	-0.00064	-0.022	-0.0037	-0.0015	-0.00068	0.0017	-0.015	0.01	-0.015	0.014	0.0018	0.0057	0.339	0.363	0.322	0.093	0.904	4.7e-05	0.482	0.774	0.898	0.75	0.0052	0.059	0.0062	0.0098	0.736	0.281	0.0858	0.0033	0.00361
1249	0	Past tobacco smoking	Past tobacco smoking 2 vs 3	Past tobacco smoking 2 vs 3	Lifestyle and Behavior	0.00031	0.057	0.056	0.00032	0.00018	0.033	0.032	0.00019	0.139	0.0079	0.017	0.0013	-0.008	-0.0045	0.0027	0.0045	-0.011	-0.017	-0.0024	-0.017	0.013	-0.01	-0.0036	0.0041	0.0039	0.261	0.019	0.855	0.255	0.52	0.704	0.522	0.107	0.018	0.737	0.014	0.072	0.155	0.61	0.557	0.576	0.0858	0.0033	0.00361
1249	0	Past tobacco smoking	Past tobacco smoking 0 vs 1	Past tobacco smoking 0 vs 1	Lifestyle and Behavior	0.00024	0.029	0.028	0.00025	0.00015	0.017	0.017	0.00015	0.108	0.018	-0.0056	-0.003	-0.0018	0.00083	-0.0081	0.0062	0.02	0.0068	-0.012	0.0058	-0.00088	0.0047	-0.002	-0.0011	-0.0096	0.0039	0.37	0.636	0.78	0.894	0.2	0.325	0.0017	0.279	0.054	0.348	0.889	0.456	0.751	0.862	0.124	0.0858	0.0033	0.0028
1259	0	Smoking/smokers in household	Smokingsmokers in household 1 vs 2	Smokingsmokers in household 1 vs 2	Social and Economic Factors	0.00078	0.022	0.021	0.0008	0.00057	0.016	0.015	0.00058	0.868	-0.021	0.019	-0.0095	-0.007	-0.0084	-0.028	-0.028	-0.026	0.01	-0.017	0.015	0.0052	-0.037	-0.016	-0.014	-0.0038	0.328	0.368	0.657	0.745	0.691	0.196	0.186	0.216	0.623	0.436	0.485	0.807	0.08	0.452	0.524	0.857	0.011	0.0017	0.0709
1259	0	Smoking/smokers in household	Smokingsmokers in household 0 vs 2	Smokingsmokers in household 0 vs 2	Social and Economic Factors	0.00036	0.028	0.028	0.00037	0.00034	0.027	0.026	0.00035	0.866	-0.0068	0.021	-0.017	-0.00067	-0.005	-0.018	-0.023	-0.031	0.0042	-0.018	0.014	0.021	-0.037	0.0022	-0.01	-0.0029	0.735	0.292	0.389	0.974	0.802	0.358	0.247	0.128	0.835	0.365	0.469	0.292	0.064	0.914	0.615	0.886	0.011	0.0017	0.0327
1259	0	Smoking/smokers in household	Smokingsmokers in household 0 vs 1	Smokingsmokers in household 0 vs 1	Social and Economic Factors	0.00014	0.012	0.012	0.00014	0.00011	0.0094	0.0093	0.00011	0.527	0.016	2.7e-05	-0.0093	0.0066	0.0025	0.012	0.0061	-0.0032	0.00034	-0.00091	0.00027	0.011	0.0038	0.019	0.0045	0.0026	0.027	0.997	0.209	0.376	0.733	0.116	0.41	0.664	0.963	0.902	0.971	0.153	0.609	0.0094	0.544	0.724	0.011	0.0017	0.0127
1329	0	Oily fish intake	Oily fish intake 4 vs 5	Oily fish intake 4 vs 5	Diet	0.011	0.046	0.034	0.012	0.0072	0.028	0.021	0.0073	0.45	-0.062	-0.0028	0.013	-0.11	0.113	0.103	-0.039	0.028	-0.02	-0.076	-0.0095	-0.017	0.043	-0.035	0.054	-0.055	0.246	0.959	0.821	0.036	0.03	0.058	0.488	0.615	0.713	0.154	0.859	0.748	0.432	0.518	0.328	0.316	0.0601	0.0033	0.183
1329	0	Oily fish intake	Oily fish intake 0 vs 4	Oily fish intake 0 vs 4	Diet	0.0028	0.051	0.048	0.003	0.0023	0.042	0.04	0.0024	0.018	-0.0093	0.019	0.058	0.083	-0.1	-0.039	-0.0068	0.0096	0.032	-0.03	0.004	0.027	-0.018	-0.0012	-0.021	0.0047	0.723	0.457	0.028	0.0018	8.5e-05	0.141	0.798	0.719	0.227	0.255	0.877	0.31	0.5	0.964	0.435	0.857	0.0601	0.0033	0.0466
1329	0	Oily fish intake	Oily fish intake 3 vs 5	Oily fish intake 3 vs 5	Diet	0.0026	0.027	0.025	0.0026	0.0024	0.026	0.023	0.0025	0.664	-0.077	0.025	0.053	-0.046	0.044	0.092	-0.065	0.032	0.0064	-0.069	0.016	0.014	0.021	-0.042	0.033	-0.038	0.097	0.596	0.259	0.324	0.336	0.051	0.166	0.492	0.891	0.145	0.739	0.769	0.651	0.368	0.476	0.416	0.0601	0.0033	0.0433
1329	0	Oily fish intake	Oily fish intake 0 vs 5	Oily fish intake 0 vs 5	Diet	0.0026	0.039	0.037	0.0027	0.0024	0.036	0.034	0.0025	0.73	-0.071	0.015	0.058	-0.019	0.014	0.07	-0.037	0.043	0.015	-0.099	-0.0066	0.0053	0.047	-0.033	0.029	-0.043	0.131	0.752	0.222	0.689	0.757	0.133	0.437	0.367	0.753	0.035	0.888	0.91	0.313	0.487	0.542	0.364	0.0601	0.0033	0.0433
1329	0	Oily fish intake	Oily fish intake 1 vs 5	Oily fish intake 1 vs 5	Diet	0.002	0.024	0.022	0.002	0.0019	0.023	0.021	0.0019	0.761	-0.057	0.021	0.051	-0.033	0.034	0.072	-0.064	0.04	0.011	-0.078	0.0071	-0.0073	0.025	-0.04	0.038	-0.044	0.217	0.652	0.274	0.477	0.466	0.123	0.168	0.396	0.822	0.094	0.878	0.875	0.594	0.391	0.409	0.342	0.0601	0.0033	0.0333
1329	0	Oily fish intake	Oily fish intake 2 vs 5	Oily fish intake 2 vs 5	Diet	0.0019	0.023	0.021	0.0019	0.0018	0.022	0.02	0.0018	0.783	-0.064	0.016	0.052	-0.032	0.037	0.072	-0.066	0.022	0.001	-0.078	0.0099	0.0028	0.023	-0.037	0.038	-0.041	0.172	0.735	0.267	0.496	0.418	0.12	0.156	0.635	0.982	0.094	0.831	0.952	0.619	0.432	0.409	0.383	0.0601	0.0033	0.0316
1329	0	Oily fish intake	Oily fish intake 3 vs 4	Oily fish intake 3 vs 4	Diet	0.0017	0.013	0.011	0.0018	0.0015	0.011	0.0093	0.0015	0.191	-0.011	0.025	0.055	0.058	-0.073	-0.024	-0.035	-0.0074	0.019	0.0034	0.022	0.036	-0.036	-0.0042	-0.014	0.014	0.667	0.327	0.033	0.024	0.0046	0.353	0.183	0.775	0.47	0.895	0.393	0.171	0.17	0.87	0.599	0.585	0.0601	0.0033	0.0283
1329	0	Oily fish intake	Oily fish intake 2 vs 4	Oily fish intake 2 vs 4	Diet	0.0016	0.011	0.0094	0.0016	0.0014	0.01	0.0086	0.0015	0.095	-0.0048	0.016	0.052	0.074	-0.08	-0.041	-0.032	-0.012	0.015	-0.0068	0.016	0.026	-0.035	-0.0026	-0.0097	0.0096	0.852	0.531	0.042	0.0039	0.0016	0.107	0.205	0.644	0.544	0.79	0.536	0.312	0.176	0.919	0.704	0.706	0.0601	0.0033	0.0266
1329	0	Oily fish intake	Oily fish intake 1 vs 4	Oily fish intake 1 vs 4	Diet	0.0016	0.019	0.018	0.0016	0.0015	0.018	0.016	0.0015	0.103	0.0019	0.015	0.05	0.069	-0.084	-0.044	-0.031	0.0018	0.025	-0.011	0.015	0.016	-0.031	-0.0054	-0.012	0.0053	0.942	0.551	0.051	0.0076	0.00096	0.085	0.225	0.945	0.327	0.678	0.563	0.521	0.219	0.834	0.638	0.834	0.0601	0.0033	0.0266
1329	0	Oily fish intake	Oily fish intake 0 vs 3	Oily fish intake 0 vs 3	Diet	0.00096	0.107	0.106	0.0011	0.00057	0.061	0.061	0.00061	3.7e-07	-0.00018	-0.012	0.0054	0.025	-0.031	-0.014	0.025	0.015	0.015	-0.025	-0.019	-0.011	0.017	0.0014	-0.0027	-0.013	0.983	0.126	0.51	0.0025	0.00012	0.099	0.0025	0.059	0.059	0.0021	0.017	0.189	0.036	0.866	0.744	0.113	0.0601	0.0033	0.016
1329	0	Oily fish intake	Oily fish intake 0 vs 2	Oily fish intake 0 vs 2	Diet	0.00051	0.056	0.055	0.00054	0.00033	0.035	0.035	0.00034	7.8e-05	-0.0075	-0.0081	0.011	0.012	-0.019	0.0024	0.021	0.022	0.012	-0.016	-0.014	-0.001	0.017	-0.0035	-0.0061	-0.0094	0.293	0.249	0.109	0.081	0.0066	0.731	0.0025	0.0015	0.091	0.02	0.043	0.885	0.016	0.623	0.386	0.182	0.0601	0.0033	0.00849
1329	0	Oily fish intake	Oily fish intake 0 vs 1	Oily fish intake 0 vs 1	Diet	0.00039	0.016	0.015	0.00039	0.00024	0.0095	0.0092	0.00024	0.016	-0.011	-0.0067	0.013	0.016	-0.016	0.0023	0.022	0.0057	0.0067	-0.015	-0.0047	0.0075	0.013	0.00095	-0.002	-0.005	0.106	0.342	0.063	0.028	0.02	0.744	0.0018	0.421	0.346	0.038	0.506	0.292	0.06	0.894	0.777	0.479	0.0601	0.0033	0.00649
1329	0	Oily fish intake	Oily fish intake 1 vs 3	Oily fish intake 1 vs 3	Diet	0.00036	0.05	0.049	0.00038	0.00021	0.029	0.028	0.00022	0.0028	0.012	-0.011	-0.0047	0.011	-0.014	-0.018	0.0035	0.0098	0.004	-0.011	-0.014	-0.017	0.0013	-0.0019	0.00068	-0.0083	0.051	0.064	0.45	0.082	0.026	0.0042	0.571	0.112	0.514	0.084	0.026	0.0071	0.835	0.762	0.911	0.174	0.0601	0.0033	0.00599
1329	0	Oily fish intake	Oily fish intake 2 vs 3	Oily fish intake 2 vs 3	Diet	0.0002	0.0076	0.0074	0.0002	0.00011	0.0044	0.0043	0.00012	0.246	0.0049	-0.011	-0.0051	0.014	-0.0081	-0.016	0.0021	-0.0037	-0.0028	-0.0068	-0.0088	-0.006	3.9e-05	0.0016	0.0032	-0.003	0.411	0.074	0.39	0.017	0.168	0.006	0.725	0.534	0.633	0.252	0.133	0.313	0.995	0.787	0.583	0.616	0.0601	0.0033	0.00333
1329	0	Oily fish intake	Oily fish intake 1 vs 2	Oily fish intake 1 vs 2	Diet	0.00012	0.022	0.022	0.00012	6.6e-05	0.012	0.012	6.7e-05	0.435	0.006	-0.0025	-0.00072	-0.0033	-0.0044	-0.0014	1.9e-05	0.015	0.0054	-0.0032	-0.0062	-0.0091	0.0017	-0.0041	-0.0031	-0.0051	0.214	0.608	0.882	0.492	0.363	0.774	0.997	0.0022	0.267	0.505	0.194	0.061	0.72	0.398	0.515	0.288	0.0601	0.0033	0.002
1339	0	Non-oily fish intake	Non-oily fish intake 4 vs 5	Non-oily fish intake 4 vs 5	Diet	0.01	0.062	0.052	0.011	0.0066	0.039	0.033	0.0068	0.864	0.061	-0.00049	-0.027	0.0047	-0.15	-0.058	-0.02	-0.06	-0.0019	-0.046	0.032	0.039	-0.076	0.098	0.073	-1.3e-05	0.378	0.994	0.706	0.947	0.037	0.405	0.774	0.387	0.978	0.5	0.634	0.566	0.269	0.163	0.282	1	0.0268	0.0024	0.373
1339	0	Non-oily fish intake	Non-oily fish intake 0 vs 5	Non-oily fish intake 0 vs 5	Diet	0.0038	0.035	0.031	0.004	0.0034	0.031	0.027	0.0035	0.87	0.028	-0.006	-0.047	0.081	-0.1	-0.01	-0.027	0.0021	0.04	-0.043	0.02	-0.023	-0.047	0.113	0.065	-0.00067	0.639	0.921	0.437	0.182	0.086	0.862	0.661	0.972	0.507	0.469	0.743	0.702	0.429	0.061	0.274	0.991	0.0268	0.0024	0.142
1339	0	Non-oily fish intake	Non-oily fish intake 3 vs 5	Non-oily fish intake 3 vs 5	Diet	0.0029	0.019	0.016	0.0029	0.0028	0.018	0.015	0.0028	0.858	0.037	-0.01	-0.063	0.08	-0.075	0.0076	-0.048	-0.019	0.021	-0.042	0.027	-0.031	-0.052	0.12	0.074	0.005	0.535	0.866	0.297	0.178	0.202	0.897	0.42	0.753	0.729	0.483	0.65	0.603	0.378	0.043	0.211	0.932	0.0268	0.0024	0.108
1339	0	Non-oily fish intake	Non-oily fish intake 1 vs 5	Non-oily fish intake 1 vs 5	Diet	0.0028	0.019	0.016	0.0028	0.0027	0.019	0.016	0.0027	0.819	0.041	-0.0054	-0.052	0.075	-0.085	-0.0054	-0.051	-0.0018	0.035	-0.049	0.027	-0.031	-0.056	0.117	0.076	-0.018	0.484	0.927	0.382	0.204	0.147	0.927	0.388	0.976	0.56	0.405	0.645	0.6	0.346	0.049	0.197	0.761	0.0268	0.0024	0.104
1339	0	Non-oily fish intake	Non-oily fish intake 2 vs 5	Non-oily fish intake 2 vs 5	Diet	0.0026	0.019	0.016	0.0026	0.0025	0.019	0.016	0.0026	0.802	0.04	-0.0021	-0.056	0.083	-0.077	-0.00066	-0.055	-0.02	0.029	-0.044	0.031	-0.031	-0.063	0.116	0.08	-0.011	0.492	0.972	0.343	0.161	0.189	0.991	0.348	0.733	0.624	0.461	0.596	0.599	0.284	0.051	0.173	0.851	0.0268	0.0024	0.097
1339	0	Non-oily fish intake	Non-oily fish intake 0 vs 4	Non-oily fish intake 0 vs 4	Diet	0.0025	0.018	0.015	0.0026	0.0019	0.013	0.011	0.0019	0.598	-0.027	-0.0046	-0.027	0.082	0.023	0.034	-0.00084	0.045	0.038	0.012	-0.0063	-0.062	0.04	0.0063	0.017	-0.0018	0.409	0.886	0.408	0.013	0.474	0.295	0.979	0.168	0.245	0.7	0.846	0.057	0.218	0.846	0.604	0.957	0.0268	0.0024	0.0933
1339	0	Non-oily fish intake	Non-oily fish intake 3 vs 4	Non-oily fish intake 3 vs 4	Diet	0.0016	0.018	0.016	0.0016	0.0014	0.016	0.014	0.0014	0.575	-0.013	-0.0092	-0.035	0.077	0.043	0.054	-0.016	0.025	0.024	0.0074	0.0047	-0.061	0.02	0.019	0.015	0.0075	0.675	0.767	0.269	0.015	0.162	0.083	0.597	0.425	0.449	0.812	0.879	0.052	0.514	0.536	0.638	0.808	0.0268	0.0024	0.0597
1339	0	Non-oily fish intake	Non-oily fish intake 1 vs 4	Non-oily fish intake 1 vs 4	Diet	0.0014	0.0097	0.0083	0.0014	0.0013	0.009	0.0077	0.0013	0.575	-0.012	-0.0078	-0.032	0.076	0.031	0.042	-0.022	0.044	0.03	0.0076	0.002	-0.059	0.019	0.015	0.02	-0.017	0.708	0.801	0.299	0.014	0.309	0.178	0.486	0.16	0.331	0.805	0.949	0.059	0.533	0.637	0.52	0.583	0.0268	0.0024	0.0522
1339	0	Non-oily fish intake	Non-oily fish intake 2 vs 4	Non-oily fish intake 2 vs 4	Diet	0.0012	0.015	0.014	0.0012	0.0012	0.014	0.013	0.0012	0.542	-0.0067	-0.0034	-0.035	0.081	0.041	0.046	-0.026	0.026	0.024	0.0089	0.0065	-0.06	0.014	0.016	0.023	-0.0069	0.829	0.911	0.257	0.0088	0.18	0.136	0.401	0.409	0.433	0.774	0.832	0.053	0.658	0.616	0.452	0.823	0.0268	0.0024	0.0448
1339	0	Non-oily fish intake	Non-oily fish intake 0 vs 3	Non-oily fish intake 0 vs 3	Diet	0.00046	0.044	0.043	0.00048	0.0003	0.028	0.027	0.0003	0.505	-0.015	0.0056	0.006	0.004	-0.018	-0.014	0.015	0.017	0.015	0.0025	-0.011	0.0013	0.021	-0.0086	0.0013	-0.015	0.175	0.621	0.6	0.722	0.102	0.219	0.174	0.131	0.192	0.824	0.311	0.907	0.064	0.451	0.909	0.179	0.0268	0.0024	0.0172
1339	0	Non-oily fish intake	Non-oily fish intake 0 vs 2	Non-oily fish intake 0 vs 2	Diet	0.00035	0.029	0.029	0.00036	0.00027	0.023	0.023	0.00028	0.212	-0.02	-0.00025	0.0057	-0.00047	-0.016	-0.0067	0.024	0.017	0.013	0.0028	-0.013	0.00066	0.029	-0.0072	-0.0066	-0.003	0.05	0.981	0.582	0.964	0.118	0.518	0.021	0.107	0.222	0.786	0.218	0.95	0.0055	0.492	0.525	0.775	0.0268	0.0024	0.0131
1339	0	Non-oily fish intake	Non-oily fish intake 1 vs 3	Non-oily fish intake 1 vs 3	Diet	0.00028	0.015	0.015	0.00028	0.00016	0.0086	0.0085	0.00016	0.118	0.0022	-0.00058	0.006	-0.00071	-0.011	-0.013	-0.0041	0.018	0.0096	-0.0035	-0.00097	0.00028	0.00046	-0.002	0.0034	-0.019	0.728	0.927	0.347	0.911	0.089	0.035	0.523	0.0042	0.131	0.584	0.878	0.965	0.943	0.76	0.586	0.0023	0.0268	0.0024	0.0104
1339	0	Non-oily fish intake	Non-oily fish intake 0 vs 1	Non-oily fish intake 0 vs 1	Diet	0.00021	0.015	0.014	0.00021	0.00014	0.01	0.01	0.00015	0.878	-0.015	0.0049	0.0039	0.003	-0.0082	-0.0041	0.019	-0.00032	0.0067	0.0035	-0.0097	-3.6e-05	0.021	-0.0052	-0.0049	0.0045	0.17	0.646	0.713	0.782	0.44	0.7	0.075	0.976	0.529	0.741	0.359	0.997	0.049	0.627	0.645	0.675	0.0268	0.0024	0.00784
1339	0	Non-oily fish intake	Non-oily fish intake 1 vs 2	Non-oily fish intake 1 vs 2	Diet	0.00013	0.012	0.012	0.00013	7.5e-05	0.0066	0.0066	7.5e-05	0.249	-0.0028	-0.0035	0.0038	-0.0053	-0.0081	-0.0035	0.0041	0.015	0.0067	-0.0048	-0.0022	0.00082	0.0076	-0.0015	-0.0021	-0.0076	0.563	0.465	0.425	0.269	0.086	0.467	0.395	0.0015	0.161	0.31	0.641	0.864	0.113	0.748	0.657	0.112	0.0268	0.0024	0.00485
1339	0	Non-oily fish intake	Non-oily fish intake 2 vs 3	Non-oily fish intake 2 vs 3	Diet	9.3e-05	0.003	0.0029	9.4e-05	5.7e-05	0.0018	0.0018	5.7e-05	0.803	0.0039	0.0026	0.0025	0.0053	-0.0028	-0.011	-0.0076	0.0035	0.0038	0.0022	0.0017	-0.00057	-0.0076	-0.00037	0.0054	-0.011	0.503	0.656	0.673	0.359	0.622	0.07	0.19	0.549	0.508	0.701	0.771	0.922	0.193	0.949	0.348	0.069	0.0268	0.0024	0.00347
1349	0	Processed meat intake	Processed meat intake 4 vs 5	Processed meat intake 4 vs 5	Diet	0.0012	0.0076	0.0065	0.0012	0.00074	0.0049	0.0041	0.00074	0.943	-0.026	0.0098	-0.016	-0.006	0.022	0.058	-0.0082	-0.01	0.011	-0.00044	-0.0073	0.0053	-0.0076	0.021	0.01	0.026	0.311	0.698	0.527	0.814	0.389	0.025	0.75	0.694	0.657	0.987	0.775	0.838	0.767	0.417	0.693	0.319	0.0419	0.0026	0.0286
1349	0	Processed meat intake	Processed meat intake 0 vs 5	Processed meat intake 0 vs 5	Diet	0.0009	0.238	0.238	0.0012	0.00076	0.19	0.19	0.00094	0.833	-0.011	-0.0018	0.039	-0.014	0.008	0.053	-0.019	-0.016	-0.0072	0.0017	-0.029	-0.0071	0.012	0.042	0.01	0.024	0.682	0.944	0.128	0.596	0.756	0.04	0.463	0.544	0.78	0.948	0.252	0.786	0.647	0.107	0.691	0.361	0.0419	0.0026	0.0215
1349	0	Processed meat intake	Processed meat intake 1 vs 5	Processed meat intake 1 vs 5	Diet	0.00061	0.115	0.114	0.00069	0.00056	0.104	0.103	0.00062	0.828	0.0029	-0.028	-0.0037	-0.022	0.011	0.052	-0.002	-0.005	-0.017	-0.023	-0.016	0.012	0.004	0.026	0.023	0.032	0.901	0.243	0.877	0.349	0.632	0.028	0.932	0.833	0.467	0.328	0.496	0.625	0.867	0.274	0.326	0.177	0.0419	0.0026	0.0146
1349	0	Processed meat intake	Processed meat intake 2 vs 5	Processed meat intake 2 vs 5	Diet	0.00056	0.054	0.053	0.00059	0.0005	0.048	0.048	0.00053	0.876	-0.002	-0.012	-0.0049	-0.011	0.013	0.059	-0.0077	-0.0059	-0.021	-0.0073	-0.026	0.00071	0.011	0.021	0.015	0.028	0.932	0.602	0.834	0.641	0.566	0.012	0.744	0.802	0.363	0.754	0.257	0.976	0.645	0.384	0.52	0.227	0.0419	0.0026	0.0134
1349	0	Processed meat intake	Processed meat intake 3 vs 5	Processed meat intake 3 vs 5	Diet	0.00053	0.016	0.016	0.00054	0.00047	0.014	0.014	0.00048	0.894	-0.0037	-0.0018	-0.0086	-0.011	0.014	0.05	-0.0093	-0.009	-0.019	-0.0093	-0.031	0.0033	0.012	0.014	0.016	0.034	0.875	0.938	0.714	0.63	0.545	0.032	0.691	0.699	0.412	0.692	0.187	0.887	0.611	0.541	0.493	0.142	0.0419	0.0026	0.0126
1349	0	Processed meat intake	Processed meat intake 1 vs 4	Processed meat intake 1 vs 4	Diet	0.00049	0.159	0.158	0.00058	0.00039	0.122	0.122	0.00044	0.2	0.032	-0.036	0.011	-0.018	-0.0072	-0.0017	0.0017	0.0042	-0.028	-0.018	-0.0017	0.0045	0.0096	0.004	0.0097	0.0056	0.011	0.0037	0.383	0.144	0.563	0.892	0.891	0.739	0.023	0.141	0.892	0.717	0.445	0.75	0.434	0.652	0.0419	0.0026	0.0117
1349	0	Processed meat intake	Processed meat intake 0 vs 4	Processed meat intake 0 vs 4	Diet	0.00049	0.321	0.32	0.00072	0.00037	0.212	0.212	0.00047	0.685	0.024	-0.015	0.039	-0.0037	-0.0096	0.007	-0.019	-0.0072	-0.017	0.00038	-0.005	-0.011	0.016	0.013	-0.0019	-0.012	0.12	0.32	0.013	0.809	0.529	0.649	0.228	0.644	0.263	0.98	0.742	0.468	0.306	0.409	0.9	0.447	0.0419	0.0026	0.0117
1349	0	Processed meat intake	Processed meat intake 2 vs 4	Processed meat intake 2 vs 4	Diet	0.00035	0.071	0.071	0.00038	0.00027	0.054	0.053	0.00028	0.577	0.025	-0.021	0.012	-0.0069	-0.0068	0.0037	-0.0017	0.0048	-0.032	-0.0053	-0.014	-0.0035	0.014	-0.0016	0.0027	0.0029	0.036	0.085	0.334	0.568	0.572	0.762	0.891	0.691	0.0083	0.663	0.245	0.771	0.263	0.896	0.821	0.811	0.0419	0.0026	0.00835
1349	0	Processed meat intake	Processed meat intake 3 vs 4	Processed meat intake 3 vs 4	Diet	0.00035	0.018	0.017	0.00035	0.00026	0.013	0.013	0.00026	0.634	0.024	-0.01	0.0083	-0.008	-0.0064	-0.0046	-0.004	0.0034	-0.03	-0.0073	-0.019	-0.0012	0.014	-0.0073	0.0062	0.0094	0.046	0.377	0.49	0.509	0.591	0.701	0.739	0.78	0.012	0.546	0.103	0.923	0.254	0.546	0.603	0.436	0.0419	0.0026	0.00835
1349	0	Processed meat intake	Processed meat intake 0 vs 1	Processed meat intake 0 vs 1	Diet	0.00031	0.032	0.032	0.00032	0.0002	0.02	0.02	0.0002	0.249	-0.01	0.0053	0.027	0.0092	-0.0022	0.00056	-0.01	-0.0058	0.0029	-0.0003	-0.0047	0.0017	0.0084	0.016	-0.0051	-0.014	0.208	0.513	0.00097	0.258	0.786	0.944	0.205	0.472	0.722	0.971	0.556	0.834	0.301	0.054	0.529	0.086	0.0419	0.0026	0.0074
1349	0	Processed meat intake	Processed meat intake 0 vs 3	Processed meat intake 0 vs 3	Diet	0.00027	0.192	0.192	0.00034	0.00019	0.126	0.126	0.00022	0.297	-0.0029	-0.016	0.026	-0.0038	-0.00035	-0.0011	-0.005	-0.0096	0.0032	-0.0013	0.0091	0.0018	0.0033	0.017	-0.0072	-0.02	0.735	0.069	0.0031	0.661	0.967	0.901	0.564	0.27	0.711	0.885	0.292	0.833	0.703	0.053	0.405	0.022	0.0419	0.0026	0.00644
1349	0	Processed meat intake	Processed meat intake 1 vs 3	Processed meat intake 1 vs 3	Diet	0.00024	0.138	0.138	0.00028	0.00015	0.079	0.079	0.00016	0.014	0.0088	-0.023	0.00084	-0.013	0.0021	-0.00047	0.0066	-0.0011	-0.00036	-0.0075	0.016	0.0042	-0.0037	0.0046	0.0022	-0.0049	0.118	2.7e-05	0.881	0.025	0.71	0.933	0.238	0.847	0.948	0.181	0.0043	0.46	0.517	0.414	0.695	0.387	0.0419	0.0026	0.00573
1349	0	Processed meat intake	Processed meat intake 0 vs 2	Processed meat intake 0 vs 2	Diet	0.00021	0.087	0.086	0.00023	0.00014	0.056	0.055	0.00015	0.598	-0.0076	-0.0032	0.016	0.0026	0.0002	0.0027	-0.0057	-0.007	0.0068	-0.0035	0.0021	0.012	0.01	0.013	-0.0049	-0.018	0.352	0.694	0.053	0.751	0.98	0.745	0.489	0.399	0.408	0.674	0.795	0.161	0.221	0.109	0.549	0.03	0.0419	0.0026	0.00501
1349	0	Processed meat intake	Processed meat intake 1 vs 2	Processed meat intake 1 vs 2	Diet	0.00011	0.036	0.036	0.00011	6e-05	0.02	0.02	6.1e-05	0.676	0.0033	-0.0092	-0.0074	-0.0077	0.0022	0.0012	0.0047	-0.00038	0.0032	-0.0076	0.0066	0.01	-0.00098	-0.00037	0.0025	-0.0014	0.532	0.082	0.167	0.145	0.681	0.822	0.381	0.943	0.552	0.153	0.207	0.051	0.854	0.944	0.638	0.797	0.0419	0.0026	0.00263
1349	0	Processed meat intake	Processed meat intake 2 vs 3	Processed meat intake 2 vs 3	Diet	8.7e-05	0.038	0.038	9.1e-05	4.9e-05	0.021	0.021	5e-05	0.846	0.0035	-0.013	0.0055	-0.0028	-0.00051	0.0027	0.0025	0.00013	-0.0039	0.0014	0.0079	-0.0043	-0.00092	0.0039	-0.0017	-0.0049	0.519	0.016	0.309	0.601	0.925	0.611	0.642	0.98	0.473	0.794	0.14	0.429	0.864	0.465	0.758	0.36	0.0419	0.0026	0.00208
1359	0	Poultry intake	Poultry intake 4 vs 5	Poultry intake 4 vs 5	Diet	0.0031	0.013	0.01	0.0032	0.0023	0.0099	0.0076	0.0023	0.936	-0.077	0.023	0.063	0.006	0.0029	0.0027	-0.016	-0.027	0.049	0.0091	0.077	-0.052	-0.031	-0.037	0.0035	-0.022	0.115	0.631	0.192	0.903	0.953	0.956	0.735	0.566	0.311	0.851	0.109	0.287	0.531	0.448	0.943	0.658	0.0345	0.0021	0.0899
1359	0	Poultry intake	Poultry intake 0 vs 5	Poultry intake 0 vs 5	Diet	0.0026	0.064	0.061	0.0028	0.0023	0.054	0.052	0.0024	0.868	-0.077	-0.0023	0.059	0.016	0.0055	0.0012	-0.019	-0.039	0.094	0.027	0.017	-0.044	-0.028	-0.037	0.035	-0.039	0.105	0.96	0.212	0.74	0.906	0.98	0.69	0.411	0.046	0.559	0.717	0.354	0.557	0.432	0.467	0.408	0.0345	0.0021	0.0754
1359	0	Poultry intake	Poultry intake 0 vs 4	Poultry intake 0 vs 4	Diet	0.0015	0.109	0.108	0.0017	0.00097	0.066	0.066	0.001	0.32	-0.0047	-0.029	-0.0083	0.01	-0.0024	-0.0045	0.00021	-0.0083	0.048	0.01	-0.055	0.0067	0.0035	0.012	0.029	-0.012	0.801	0.123	0.657	0.595	0.899	0.811	0.991	0.659	0.01	0.584	0.0029	0.721	0.85	0.509	0.126	0.511	0.0345	0.0021	0.0435
1359	0	Poultry intake	Poultry intake 1 vs 5	Poultry intake 1 vs 5	Diet	0.0014	0.052	0.051	0.0014	0.0012	0.048	0.047	0.0013	0.969	-0.061	-0.004	0.051	0.0059	-0.0025	0.014	-0.017	-0.024	0.068	0.012	0.024	-0.052	-0.034	-0.022	0.03	-0.021	0.189	0.932	0.276	0.898	0.956	0.761	0.72	0.597	0.14	0.79	0.606	0.259	0.461	0.641	0.52	0.649	0.0345	0.0021	0.0406
1359	0	Poultry intake	Poultry intake 2 vs 5	Poultry intake 2 vs 5	Diet	0.0012	0.031	0.03	0.0012	0.0011	0.03	0.029	0.0012	0.945	-0.062	0.0068	0.042	0.01	0.004	0.018	-0.014	-0.021	0.063	0.013	0.035	-0.061	-0.046	-0.035	0.029	-0.023	0.175	0.881	0.36	0.821	0.93	0.692	0.764	0.644	0.168	0.78	0.442	0.187	0.309	0.455	0.523	0.609	0.0345	0.0021	0.0348
1359	0	Poultry intake	Poultry intake 3 vs 5	Poultry intake 3 vs 5	Diet	0.0011	0.013	0.012	0.0012	0.0011	0.013	0.011	0.0011	0.945	-0.057	0.011	0.037	0.015	0.0042	0.016	-0.021	-0.021	0.07	0.0062	0.045	-0.056	-0.04	-0.036	0.026	-0.027	0.212	0.812	0.417	0.748	0.926	0.728	0.654	0.641	0.127	0.892	0.316	0.223	0.381	0.43	0.564	0.555	0.0345	0.0021	0.0319
1359	0	Poultry intake	Poultry intake 1 vs 4	Poultry intake 1 vs 4	Diet	0.00088	0.095	0.094	0.00097	0.00063	0.067	0.066	0.00068	0.442	0.015	-0.024	-0.011	0.0032	-0.0022	0.0083	0.00073	0.0086	0.029	0.0046	-0.054	-0.0047	-0.011	0.021	0.022	0.00088	0.383	0.148	0.503	0.849	0.897	0.627	0.966	0.611	0.089	0.786	0.0014	0.782	0.507	0.224	0.199	0.959	0.0345	0.0021	0.0255
1359	0	Poultry intake	Poultry intake 2 vs 4	Poultry intake 2 vs 4	Diet	0.00047	0.047	0.047	0.0005	0.0004	0.04	0.039	0.00042	0.544	0.014	-0.016	-0.02	0.0085	0.0024	0.011	0.0031	0.0087	0.023	0.005	-0.041	-0.009	-0.021	0.0083	0.026	-0.00017	0.376	0.317	0.206	0.588	0.876	0.486	0.845	0.576	0.142	0.751	0.0094	0.567	0.189	0.601	0.098	0.991	0.0345	0.0021	0.0136
1359	0	Poultry intake	Poultry intake 3 vs 4	Poultry intake 3 vs 4	Diet	0.00038	0.015	0.015	0.00038	0.00032	0.013	0.013	0.00033	0.687	0.018	-0.012	-0.023	0.013	0.004	0.0097	-0.0037	0.0093	0.028	-0.0012	-0.028	-0.0035	-0.015	0.0054	0.025	-0.0027	0.251	0.448	0.134	0.41	0.797	0.533	0.812	0.549	0.07	0.94	0.073	0.823	0.34	0.728	0.109	0.861	0.0345	0.0021	0.011
1359	0	Poultry intake	Poultry intake 0 vs 3	Poultry intake 0 vs 3	Diet	0.00037	0.046	0.046	0.00039	0.00029	0.035	0.035	0.0003	0.138	-0.02	-0.016	0.0077	-0.0053	-0.0034	-0.013	0.0054	-0.013	0.016	0.014	-0.023	0.0064	0.013	0.014	0.011	-0.011	0.048	0.113	0.442	0.598	0.731	0.193	0.59	0.201	0.105	0.178	0.019	0.522	0.199	0.167	0.29	0.259	0.0345	0.0021	0.0107
1359	0	Poultry intake	Poultry intake 0 vs 2	Poultry intake 0 vs 2	Diet	0.00033	0.054	0.054	0.00035	0.00024	0.04	0.039	0.00025	0.356	-0.014	-0.014	0.0057	-0.00043	-0.0033	-0.007	0.00067	-0.014	0.02	0.0071	-0.013	0.016	0.019	0.011	0.0092	-0.012	0.166	0.154	0.574	0.967	0.743	0.492	0.948	0.169	0.047	0.488	0.182	0.127	0.058	0.284	0.365	0.221	0.0345	0.0021	0.00957
1359	0	Poultry intake	Poultry intake 0 vs 1	Poultry intake 0 vs 1	Diet	0.00031	0.085	0.085	0.00034	0.00019	0.051	0.05	0.0002	0.878	-0.021	-0.0023	-0.0045	0.007	0.0036	-0.0046	-0.0016	-0.013	0.01	0.0047	-0.0019	0.006	0.016	0.00079	0.014	-0.014	0.079	0.846	0.703	0.549	0.755	0.691	0.89	0.266	0.38	0.688	0.867	0.608	0.173	0.946	0.221	0.242	0.0345	0.0021	0.00899
1359	0	Poultry intake	Poultry intake 1 vs 3	Poultry intake 1 vs 3	Diet	0.00022	0.031	0.031	0.00023	0.00014	0.02	0.02	0.00015	0.216	-0.0006	-0.013	0.0063	-0.014	-0.006	-0.0028	0.0036	0.0028	0.01	0.0058	-0.023	0.00011	0.0045	0.0096	0.0026	0.0012	0.931	0.052	0.363	0.04	0.386	0.688	0.604	0.685	0.15	0.4	0.00094	0.987	0.518	0.166	0.706	0.861	0.0345	0.0021	0.00638
1359	0	Poultry intake	Poultry intake 1 vs 2	Poultry intake 1 vs 2	Diet	0.00012	0.0042	0.004	0.00012	7.3e-05	0.0026	0.0025	7.3e-05	0.868	0.0019	-0.0087	0.0016	-0.0093	-0.0079	-0.0032	-0.0048	0.0004	0.0086	-0.0012	-0.0097	0.0056	0.0089	0.0075	-2.6e-05	0.0006	0.788	0.212	0.821	0.183	0.255	0.652	0.495	0.954	0.22	0.868	0.163	0.421	0.203	0.29	0.997	0.931	0.0345	0.0021	0.00348
1359	0	Poultry intake	Poultry intake 2 vs 3	Poultry intake 2 vs 3	Diet	9.5e-05	0.02	0.02	9.7e-05	5.2e-05	0.011	0.011	5.3e-05	0.519	-0.0027	-0.0052	0.004	-0.0045	0.00069	-0.00013	0.0078	0.0012	-0.00023	0.0069	-0.012	-0.0055	-0.0048	0.0025	0.0028	0.00081	0.545	0.248	0.371	0.316	0.878	0.977	0.085	0.79	0.959	0.127	0.0055	0.227	0.284	0.586	0.529	0.857	0.0345	0.0021	0.00275
1369	0	Beef intake	Beef intake 4 vs 5	Beef intake 4 vs 5	Diet	0.023	0.162	0.139	0.026	0.015	0.101	0.086	0.016	0.919	-0.019	-0.11	0.067	0.015	-0.28	-0.081	0.119	-0.0076	-0.074	0.097	0.049	-0.00083	0.03	0.097	-0.048	-0.0036	0.876	0.373	0.592	0.903	0.016	0.504	0.343	0.952	0.538	0.425	0.693	0.995	0.816	0.424	0.694	0.975	0.035	0.0022	0.657
1369	0	Beef intake	Beef intake 0 vs 5	Beef intake 0 vs 5	Diet	0.006	0.099	0.093	0.0067	0.0059	0.096	0.09	0.0065	0.876	0.063	0.084	0.049	0.162	-0.074	-0.06	0.054	-0.013	-0.07	0.022	-0.0016	0.068	0.05	0.179	-0.039	-0.075	0.487	0.362	0.59	0.078	0.416	0.516	0.568	0.888	0.449	0.807	0.986	0.462	0.59	0.056	0.673	0.418	0.035	0.0022	0.171
1369	0	Beef intake	Beef intake 3 vs 5	Beef intake 3 vs 5	Diet	0.0055	0.037	0.032	0.0057	0.0054	0.036	0.031	0.0056	0.885	0.064	0.083	0.055	0.149	-0.098	-0.057	0.067	-0.0013	-0.077	0.003	-0.031	0.057	0.017	0.165	-0.032	-0.055	0.479	0.358	0.552	0.105	0.284	0.53	0.462	0.989	0.396	0.973	0.73	0.53	0.85	0.071	0.727	0.545	0.035	0.0022	0.157
1369	0	Beef intake	Beef intake 2 vs 5	Beef intake 2 vs 5	Diet	0.0048	0.043	0.038	0.005	0.0048	0.043	0.038	0.005	0.878	0.051	0.079	0.054	0.145	-0.096	-0.059	0.054	0.008	-0.089	0.017	-0.013	0.049	0.036	0.174	-0.04	-0.064	0.576	0.38	0.557	0.112	0.288	0.517	0.549	0.93	0.328	0.852	0.881	0.59	0.694	0.056	0.66	0.478	0.035	0.0022	0.137
1369	0	Beef intake	Beef intake 1 vs 5	Beef intake 1 vs 5	Diet	0.0046	0.056	0.052	0.0049	0.0046	0.056	0.051	0.0048	0.878	0.051	0.074	0.049	0.146	-0.098	-0.062	0.073	0.0026	-0.092	0.02	-0.025	0.064	0.03	0.161	-0.047	-0.07	0.572	0.411	0.591	0.11	0.278	0.498	0.427	0.977	0.314	0.824	0.782	0.481	0.745	0.077	0.607	0.441	0.035	0.0022	0.131
1369	0	Beef intake	Beef intake 0 vs 4	Beef intake 0 vs 4	Diet	0.0042	0.151	0.147	0.0049	0.004	0.142	0.138	0.0046	0.593	0.084	0.049	-0.043	0.101	0.09	-0.042	-0.063	0.0042	0.017	-0.064	-0.034	0.052	-0.0091	0.121	0.025	-0.058	0.135	0.398	0.458	0.079	0.112	0.46	0.281	0.942	0.762	0.261	0.559	0.37	0.873	0.038	0.654	0.318	0.035	0.0022	0.12
1369	0	Beef intake	Beef intake 3 vs 4	Beef intake 3 vs 4	Diet	0.0035	0.035	0.032	0.0036	0.0033	0.033	0.03	0.0034	0.711	0.096	0.047	-0.047	0.095	0.063	-0.035	-0.058	0.0055	0.016	-0.06	-0.054	0.039	-0.027	0.088	0.029	-0.038	0.085	0.398	0.404	0.091	0.259	0.537	0.3	0.923	0.769	0.287	0.332	0.49	0.629	0.121	0.606	0.502	0.035	0.0022	0.1
1369	0	Beef intake	Beef intake 2 vs 4	Beef intake 2 vs 4	Diet	0.0029	0.052	0.049	0.0031	0.0028	0.051	0.048	0.003	0.69	0.082	0.04	-0.048	0.099	0.072	-0.033	-0.067	0.013	-0.0039	-0.064	-0.046	0.035	-0.022	0.099	0.023	-0.044	0.141	0.467	0.394	0.075	0.193	0.561	0.23	0.821	0.944	0.255	0.403	0.536	0.693	0.077	0.684	0.426	0.035	0.0022	0.0829
1369	0	Beef intake	Beef intake 1 vs 4	Beef intake 1 vs 4	Diet	0.0026	0.077	0.074	0.0028	0.0025	0.075	0.073	0.0027	0.736	0.087	0.043	-0.052	0.098	0.067	-0.037	-0.05	0.015	0.00014	-0.057	-0.057	0.045	-0.019	0.086	0.019	-0.042	0.12	0.435	0.359	0.08	0.226	0.506	0.372	0.791	0.998	0.304	0.303	0.426	0.728	0.128	0.737	0.454	0.035	0.0022	0.0743
1369	0	Beef intake	Beef intake 0 vs 3	Beef intake 0 vs 3	Diet	0.00034	0.144	0.144	0.0004	0.00021	0.083	0.083	0.00023	0.524	-0.0091	-0.0065	0.0054	0.0064	0.0051	-0.004	-0.0073	-0.0069	0.0034	0.0047	0.018	0.014	0.018	0.0088	-0.0049	-0.021	0.334	0.491	0.568	0.5	0.589	0.674	0.441	0.466	0.72	0.617	0.053	0.128	0.051	0.352	0.606	0.023	0.035	0.0022	0.00971
1369	0	Beef intake	Beef intake 0 vs 2	Beef intake 0 vs 2	Diet	0.00023	0.074	0.073	0.00024	0.00015	0.046	0.046	0.00015	0.427	0.0052	-0.0054	0.0028	0.012	0.0076	0.00047	-0.0035	-0.012	0.017	-0.0016	0.0027	0.018	0.012	0.0088	-0.0057	-0.0041	0.494	0.478	0.716	0.132	0.316	0.951	0.651	0.112	0.031	0.838	0.718	0.018	0.11	0.254	0.457	0.592	0.035	0.0022	0.00657
1369	0	Beef intake	Beef intake 0 vs 1	Beef intake 0 vs 1	Diet	0.00019	0.039	0.038	0.00019	0.00012	0.026	0.026	0.00013	0.461	-0.0023	-0.00096	0.01	0.011	0.0048	0.00019	-0.013	-0.011	0.01	-0.0019	0.0053	0.004	0.016	0.012	0.0041	-0.0029	0.755	0.894	0.153	0.12	0.512	0.98	0.068	0.147	0.168	0.796	0.462	0.585	0.034	0.09	0.577	0.689	0.035	0.0022	0.00543
1369	0	Beef intake	Beef intake 2 vs 3	Beef intake 2 vs 3	Diet	0.00019	0.023	0.023	0.00019	0.00011	0.014	0.014	0.00011	0.566	-0.015	-0.003	-0.00071	-0.0027	-0.0014	0.00022	-0.0033	0.006	-0.015	0.0034	0.013	-0.0042	0.0039	0.004	0.0001	-0.015	0.029	0.671	0.92	0.698	0.842	0.975	0.641	0.392	0.033	0.633	0.066	0.546	0.58	0.569	0.988	0.033	0.035	0.0022	0.00543
1369	0	Beef intake	Beef intake 1 vs 2	Beef intake 1 vs 2	Diet	0.00014	0.013	0.013	0.00014	7.5e-05	0.0073	0.0072	7.6e-05	0.21	0.0077	-0.0046	-0.0072	0.0014	0.0018	0.00082	0.011	-0.00091	0.0065	0.0024	-0.0044	0.014	-0.0014	-0.0029	-0.0069	0.0002	0.099	0.317	0.125	0.77	0.701	0.86	0.017	0.845	0.162	0.6	0.334	0.0028	0.77	0.538	0.137	0.965	0.035	0.0022	0.004
1369	0	Beef intake	Beef intake 1 vs 3	Beef intake 1 vs 3	Diet	0.00014	0.055	0.055	0.00015	9.1e-05	0.036	0.036	9.4e-05	0.642	-0.008	-0.006	-0.0072	-0.0027	-0.00046	-0.0012	0.0084	0.0052	-0.01	0.0064	0.0085	0.0083	0.0034	-0.00024	-0.0057	-0.015	0.239	0.373	0.295	0.692	0.946	0.856	0.217	0.444	0.141	0.346	0.212	0.223	0.621	0.972	0.398	0.026	0.035	0.0022	0.004
1379	0	Lamb/mutton intake	Lambmutton intake 4 vs 5	Lambmutton intake 4 vs 5	Diet	0.149	0.6	0.45	0.271	0.134	0.435	0.3	0.192	0.222	1.345	0.021	0.628	0.857	-0.65	0.332	0.28	0.58	-0.65	-1.1	-0.094	-0.075	0.856	-0.29	0.344	-0.23	0.031	0.966	0.18	0.038	0.17	0.378	0.502	0.247	0.103	0.028	0.835	0.869	0.055	0.523	0.399	0.6	0.0388	0.0022	3.84
1379	0	Lamb/mutton intake	Lambmutton intake 3 vs 5	Lambmutton intake 3 vs 5	Diet	0.015	0.075	0.06	0.016	0.014	0.071	0.057	0.015	0.833	0.1	-0.16	0.144	0.02	-0.043	0.12	-0.086	0.07	-0.11	-0.013	0.014	-0.049	0.204	0.114	0.024	0.24	0.441	0.218	0.263	0.878	0.734	0.348	0.512	0.581	0.401	0.923	0.912	0.703	0.108	0.374	0.85	0.06	0.0388	0.0022	0.387
1379	0	Lamb/mutton intake	Lambmutton intake 3 vs 4	Lambmutton intake 3 vs 4	Diet	0.015	0.091	0.077	0.016	0.014	0.088	0.074	0.015	0.936	0.002	-0.089	0.142	-0.025	0.185	-0.1	-0.12	-0.048	0.13	0.174	-0.058	-0.22	-0.1	0.111	-0.0043	0.144	0.99	0.567	0.354	0.874	0.224	0.505	0.443	0.761	0.407	0.255	0.711	0.158	0.506	0.474	0.978	0.349	0.0388	0.0022	0.387
1379	0	Lamb/mutton intake	Lambmutton intake 0 vs 5	Lambmutton intake 0 vs 5	Diet	0.011	0.063	0.052	0.012	0.011	0.062	0.051	0.012	0.782	0.135	-0.18	0.128	0.04	-0.0069	0.128	-0.072	0.097	-0.12	-0.022	0.086	-0.06	0.228	0.125	0.022	0.189	0.282	0.158	0.313	0.756	0.956	0.309	0.57	0.444	0.352	0.861	0.499	0.638	0.07	0.326	0.865	0.135	0.0388	0.0022	0.284
1379	0	Lamb/mutton intake	Lambmutton intake 2 vs 5	Lambmutton intake 2 vs 5	Diet	0.011	0.055	0.044	0.011	0.011	0.054	0.044	0.011	0.795	0.118	-0.15	0.134	0.057	-0.035	0.128	-0.084	0.103	-0.12	-0.018	0.057	-0.058	0.22	0.136	0.038	0.199	0.35	0.217	0.289	0.648	0.777	0.31	0.51	0.414	0.334	0.884	0.647	0.645	0.081	0.286	0.761	0.114	0.0388	0.0022	0.284
1379	0	Lamb/mutton intake	Lambmutton intake 1 vs 5	Lambmutton intake 1 vs 5	Diet	0.0098	0.052	0.042	0.01	0.0098	0.051	0.042	0.01	0.769	0.124	-0.17	0.125	0.056	-0.038	0.137	-0.065	0.101	-0.12	-0.016	0.059	-0.053	0.229	0.132	0.026	0.204	0.322	0.185	0.323	0.659	0.76	0.28	0.603	0.421	0.347	0.898	0.635	0.677	0.068	0.296	0.838	0.104	0.0388	0.0022	0.253
1379	0	Lamb/mutton intake	Lambmutton intake 0 vs 4	Lambmutton intake 0 vs 4	Diet	0.0094	0.085	0.075	0.01	0.0093	0.084	0.075	0.01	0.962	0.024	-0.097	0.129	-0.018	0.19	-0.1	-0.081	-0.042	0.134	0.131	0.0079	-0.24	-0.094	0.084	0.0068	0.13	0.873	0.523	0.399	0.905	0.206	0.5	0.595	0.785	0.372	0.39	0.958	0.116	0.531	0.58	0.964	0.396	0.0388	0.0022	0.242
1379	0	Lamb/mutton intake	Lambmutton intake 2 vs 4	Lambmutton intake 2 vs 4	Diet	0.0088	0.062	0.053	0.0093	0.0087	0.062	0.053	0.0092	0.967	0.018	-0.074	0.13	-0.023	0.177	-0.087	-0.094	-0.015	0.127	0.141	-0.0091	-0.23	-0.11	0.083	0.016	0.132	0.908	0.622	0.391	0.881	0.237	0.567	0.537	0.923	0.4	0.353	0.951	0.129	0.474	0.586	0.916	0.384	0.0388	0.0022	0.227
1379	0	Lamb/mutton intake	Lambmutton intake 1 vs 4	Lambmutton intake 1 vs 4	Diet	0.0075	0.06	0.053	0.008	0.0075	0.06	0.052	0.0079	0.969	0.021	-0.078	0.124	-0.017	0.177	-0.082	-0.086	-0.015	0.127	0.142	-0.015	-0.22	-0.1	0.082	0.013	0.141	0.889	0.605	0.414	0.913	0.238	0.587	0.573	0.923	0.4	0.351	0.92	0.153	0.492	0.591	0.934	0.351	0.0388	0.0022	0.193
1379	0	Lamb/mutton intake	Lambmutton intake 0 vs 3	Lambmutton intake 0 vs 3	Diet	0.00082	0.065	0.064	0.00088	0.0006	0.046	0.046	0.00063	0.134	0.018	-0.01	-0.01	0.033	0.022	-0.013	0.021	0.015	-0.0082	-0.025	0.038	0.0029	0.018	-0.0035	-0.0038	-0.023	0.213	0.471	0.468	0.021	0.115	0.34	0.134	0.287	0.561	0.075	0.0077	0.84	0.211	0.806	0.789	0.109	0.0388	0.0022	0.0211
1379	0	Lamb/mutton intake	Lambmutton intake 2 vs 3	Lambmutton intake 2 vs 3	Diet	0.00053	0.0056	0.0051	0.00053	0.00039	0.0042	0.0038	0.00039	0.47	0.0048	-0.005	-0.0083	0.038	0.011	-0.01	0.0065	0.016	-0.011	-0.022	0.026	0.0067	0.00053	-0.0016	0.016	-0.018	0.725	0.71	0.544	0.0057	0.42	0.447	0.634	0.236	0.407	0.101	0.054	0.623	0.969	0.905	0.239	0.196	0.0388	0.0022	0.0137
1379	0	Lamb/mutton intake	Lambmutton intake 1 vs 3	Lambmutton intake 1 vs 3	Diet	0.00042	0.017	0.017	0.00042	0.00036	0.015	0.014	0.00036	0.325	0.0088	-0.014	-0.016	0.039	0.008	-0.0061	0.016	0.017	-0.013	-0.02	0.024	0.012	0.009	-0.0083	0.0021	-0.013	0.506	0.289	0.242	0.0036	0.542	0.65	0.221	0.207	0.344	0.125	0.069	0.377	0.501	0.535	0.873	0.315	0.0388	0.0022	0.0108
1379	0	Lamb/mutton intake	Lambmutton intake 0 vs 2	Lambmutton intake 0 vs 2	Diet	0.00031	0.072	0.072	0.00033	0.00018	0.04	0.04	0.00019	0.073	0.014	-0.0053	-0.0051	-0.0065	0.011	0.00018	0.014	-0.0046	0.0012	0.0012	0.011	-0.0023	0.018	-0.0018	-0.015	-0.0051	0.041	0.423	0.449	0.329	0.093	0.979	0.031	0.49	0.853	0.854	0.105	0.728	0.0055	0.788	0.022	0.445	0.0388	0.0022	0.00799
1379	0	Lamb/mutton intake	Lambmutton intake 0 vs 1	Lambmutton intake 0 vs 1	Diet	0.00017	0.021	0.021	0.00018	0.00011	0.013	0.013	0.00011	0.153	0.0084	0.0033	0.0047	-0.0066	0.012	-0.002	0.0057	-0.0012	0.0046	-0.0026	0.012	-0.0085	0.014	0.0022	-0.003	-0.01	0.132	0.552	0.402	0.237	0.028	0.716	0.312	0.836	0.411	0.646	0.035	0.127	0.012	0.691	0.593	0.066	0.0388	0.0022	0.00438
1379	0	Lamb/mutton intake	Lambmutton intake 1 vs 2	Lambmutton intake 1 vs 2	Diet	0.00013	0.017	0.016	0.00013	7.9e-05	0.0097	0.0096	7.9e-05	0.288	0.0044	-0.0095	-0.0089	1.3e-05	-0.0033	0.004	0.0098	-0.0018	-0.0014	0.0041	-0.0013	0.0048	0.0062	-0.0052	-0.013	0.0044	0.386	0.058	0.079	0.998	0.515	0.432	0.052	0.729	0.788	0.42	0.789	0.338	0.222	0.302	0.01	0.387	0.0388	0.0022	0.00335
1389	0	Pork intake	Pork intake 4 vs 5	Pork intake 4 vs 5	Diet	0.055	0.363	0.309	0.079	0.04	0.235	0.195	0.05	0.689	0.377	-0.23	0.257	-0.0081	-0.023	-0.006	-0.17	0.262	0.056	-0.0005	-0.21	0.116	0.165	-0.0014	0.03	0.37	0.067	0.201	0.187	0.967	0.902	0.974	0.369	0.198	0.755	0.998	0.217	0.528	0.373	0.994	0.859	0.061	0.027	0.0022	2.037
1389	0	Pork intake	Pork intake 3 vs 5	Pork intake 3 vs 5	Diet	0.013	0.073	0.06	0.014	0.012	0.069	0.057	0.013	0.74	0.063	-0.061	0.224	-0.088	0.0066	0.083	-0.11	-0.018	0.01	-0.14	-0.1	-0.019	0.105	-0.0074	-0.15	0.218	0.574	0.583	0.05	0.431	0.952	0.453	0.326	0.872	0.924	0.214	0.358	0.863	0.351	0.948	0.186	0.051	0.027	0.0022	0.481
1389	0	Pork intake	Pork intake 0 vs 5	Pork intake 0 vs 5	Diet	0.0086	0.087	0.078	0.0094	0.0085	0.085	0.077	0.0092	0.821	0.064	-0.041	0.22	-0.042	0.03	0.082	-0.12	-0.044	0.019	-0.16	-0.086	0.025	0.118	0.027	-0.11	0.178	0.563	0.71	0.048	0.705	0.785	0.46	0.299	0.691	0.86	0.149	0.438	0.822	0.283	0.81	0.326	0.112	0.027	0.0022	0.319
1389	0	Pork intake	Pork intake 2 vs 5	Pork intake 2 vs 5	Diet	0.0083	0.062	0.053	0.0088	0.0082	0.061	0.053	0.0087	0.805	0.073	-0.047	0.227	-0.039	0.019	0.085	-0.13	-0.014	0.015	-0.15	-0.096	-0.0039	0.11	0.012	-0.12	0.17	0.507	0.672	0.042	0.726	0.862	0.438	0.23	0.902	0.891	0.171	0.384	0.972	0.317	0.912	0.271	0.123	0.027	0.0022	0.307
1389	0	Pork intake	Pork intake 1 vs 5	Pork intake 1 vs 5	Diet	0.0075	0.058	0.05	0.0079	0.0075	0.057	0.05	0.0078	0.795	0.066	-0.048	0.229	-0.033	0.019	0.094	-0.11	-0.023	0.011	-0.15	-0.092	0.0088	0.098	0.013	-0.13	0.183	0.553	0.662	0.039	0.769	0.866	0.397	0.321	0.835	0.924	0.162	0.403	0.937	0.379	0.904	0.239	0.098	0.027	0.0022	0.278
1389	0	Pork intake	Pork intake 3 vs 4	Pork intake 3 vs 4	Diet	0.005	0.067	0.062	0.0053	0.0046	0.061	0.057	0.0049	0.953	-0.071	0.019	0.049	-0.053	0.079	0.125	-0.011	-0.074	0.04	-0.091	-0.055	0.023	0.0096	0.011	-0.0085	-0.11	0.402	0.825	0.569	0.534	0.345	0.142	0.901	0.389	0.638	0.278	0.511	0.782	0.911	0.899	0.919	0.179	0.027	0.0022	0.185
1389	0	Pork intake	Pork intake 0 vs 4	Pork intake 0 vs 4	Diet	0.0046	0.116	0.111	0.0052	0.0045	0.113	0.109	0.0051	0.881	-0.067	0.031	0.032	-0.057	0.098	0.11	-0.034	-0.097	0.013	-0.098	-0.066	0.018	0.011	0.0086	0.024	-0.15	0.416	0.71	0.706	0.502	0.237	0.191	0.681	0.249	0.878	0.241	0.432	0.829	0.897	0.919	0.778	0.083	0.027	0.0022	0.17
1389	0	Pork intake	Pork intake 2 vs 4	Pork intake 2 vs 4	Diet	0.004	0.068	0.064	0.0043	0.0039	0.066	0.062	0.0042	0.914	-0.066	0.033	0.029	-0.036	0.076	0.12	-0.026	-0.092	0.031	-0.098	-0.07	0.0025	0.0081	0.00048	0.027	-0.13	0.422	0.692	0.736	0.664	0.359	0.151	0.754	0.269	0.711	0.238	0.4	0.976	0.923	0.995	0.75	0.109	0.027	0.0022	0.148
1389	0	Pork intake	Pork intake 1 vs 4	Pork intake 1 vs 4	Diet	0.0035	0.068	0.065	0.0037	0.0034	0.068	0.064	0.0037	0.914	-0.069	0.031	0.024	-0.033	0.086	0.122	-0.032	-0.097	0.024	-0.097	-0.062	0.016	0.0034	0.0047	0.016	-0.13	0.405	0.713	0.777	0.689	0.301	0.147	0.702	0.242	0.775	0.244	0.452	0.851	0.967	0.955	0.851	0.116	0.027	0.0022	0.13
1389	0	Pork intake	Pork intake 0 vs 3	Pork intake 0 vs 3	Diet	0.00054	0.091	0.091	0.0006	0.00037	0.061	0.061	0.0004	0.463	0.0065	0.021	-0.0044	0.019	0.016	-0.0014	-0.003	-0.03	-0.0029	-0.012	-0.0024	0.026	0.0068	0.0055	0.022	-0.011	0.611	0.093	0.736	0.147	0.215	0.915	0.815	0.019	0.822	0.355	0.852	0.045	0.598	0.668	0.083	0.386	0.027	0.0022	0.02
1389	0	Pork intake	Pork intake 2 vs 3	Pork intake 2 vs 3	Diet	0.00038	0.011	0.011	0.00038	0.00027	0.0079	0.0077	0.00027	0.643	0.0072	0.016	-0.0019	0.027	0.0051	0.0061	-0.0089	-0.013	0.0021	-0.0048	-0.01	-0.0013	0.0014	0.0026	0.031	-0.0065	0.553	0.192	0.878	0.025	0.673	0.613	0.468	0.298	0.86	0.696	0.399	0.915	0.908	0.831	0.01	0.59	0.027	0.0022	0.0141
1389	0	Pork intake	Pork intake 0 vs 2	Pork intake 0 vs 2	Diet	0.00033	0.079	0.078	0.00036	0.0002	0.045	0.044	0.0002	0.058	-0.00091	0.0011	-0.0032	-0.013	0.0074	-0.0038	0.0058	-0.017	-0.0041	-0.0036	0.0069	0.027	0.0072	-0.00081	-0.012	-0.006	0.895	0.869	0.644	0.065	0.277	0.582	0.399	0.012	0.555	0.602	0.316	0.00012	0.299	0.907	0.094	0.384	0.027	0.0022	0.0122
1389	0	Pork intake	Pork intake 1 vs 3	Pork intake 1 vs 3	Diet	0.00024	0.018	0.018	0.00024	0.0002	0.015	0.015	0.0002	0.687	0.0028	0.017	-0.0054	0.023	0.011	0.0042	-0.006	-0.02	-0.0044	-0.0067	-0.0072	0.012	-0.0086	-0.00034	0.023	0.00055	0.812	0.142	0.646	0.054	0.353	0.724	0.607	0.086	0.71	0.569	0.533	0.316	0.467	0.977	0.053	0.962	0.027	0.0022	0.00889
1389	0	Pork intake	Pork intake 1 vs 2	Pork intake 1 vs 2	Diet	0.00015	0.012	0.011	0.00015	8.9e-05	0.0068	0.0067	8.9e-05	0.149	-0.0061	0.0006	-0.0039	-0.0069	0.0043	-0.002	0.0025	-0.0075	-0.0059	-0.0015	0.0032	0.015	-0.011	-0.0044	-0.0085	0.007	0.218	0.903	0.436	0.165	0.391	0.692	0.612	0.132	0.238	0.761	0.521	0.0032	0.031	0.384	0.087	0.157	0.027	0.0022	0.00556
1389	0	Pork intake	Pork intake 0 vs 1	Pork intake 0 vs 1	Diet	0.00015	0.028	0.027	0.00015	9.5e-05	0.017	0.017	9.7e-05	0.343	0.0051	7.2e-05	0.0011	-0.0027	0.0024	-0.00089	0.0037	-0.0081	0.0023	-0.0022	0.0055	0.011	0.018	0.003	-0.0015	-0.014	0.389	0.99	0.848	0.643	0.683	0.88	0.536	0.169	0.69	0.711	0.351	0.061	0.0019	0.609	0.803	0.014	0.027	0.0022	0.00556
1408	0	Cheese intake	Cheese intake 0 vs 5	Cheese intake 0 vs 5	Diet	0.0019	0.079	0.077	0.002	0.0011	0.044	0.043	0.0011	0.138	-0.018	0.003	-0.026	0.045	0.0029	0.028	0.017	0.029	-0.024	-0.0035	0.044	-0.018	0.024	0.003	0.012	-0.019	0.284	0.862	0.125	0.0093	0.867	0.11	0.323	0.089	0.163	0.838	0.01	0.29	0.163	0.861	0.476	0.269	0.0691	0.0035	0.0275
1408	0	Cheese intake	Cheese intake 0 vs 4	Cheese intake 0 vs 4	Diet	0.00094	0.056	0.055	0.00099	0.0006	0.035	0.035	0.00062	0.288	-0.0078	-0.0017	-0.014	0.013	-0.0075	0.012	0.012	0.029	-0.001	-0.014	0.042	-0.034	0.02	-0.002	-0.00059	-0.0052	0.589	0.904	0.351	0.381	0.601	0.389	0.389	0.044	0.944	0.345	0.0032	0.019	0.162	0.893	0.968	0.718	0.0691	0.0035	0.0136
1408	0	Cheese intake	Cheese intake 1 vs 4	Cheese intake 1 vs 4	Diet	0.00079	0.07	0.069	0.00085	0.00046	0.04	0.04	0.00048	0.00039	0.016	-0.0014	-0.00051	-0.013	0.0075	-0.0028	0.0098	0.026	0.00069	-0.017	0.039	-0.0022	0.014	-0.017	-0.0061	-0.00065	0.055	0.874	0.952	0.124	0.381	0.745	0.254	0.0026	0.935	0.046	5.6e-06	0.802	0.117	0.052	0.473	0.939	0.0691	0.0035	0.0114
1408	0	Cheese intake	Cheese intake 1 vs 5	Cheese intake 1 vs 5	Diet	0.00068	0.058	0.057	0.00072	0.00046	0.039	0.038	0.00048	0.182	0.0074	-0.0013	-0.015	0.012	0.018	0.0049	0.013	0.021	-0.019	-0.0085	0.038	0.013	0.014	-0.015	0.0058	-0.012	0.545	0.917	0.208	0.336	0.14	0.693	0.298	0.087	0.125	0.488	0.002	0.273	0.25	0.234	0.634	0.346	0.0691	0.0035	0.00984
1408	0	Cheese intake	Cheese intake 0 vs 1	Cheese intake 0 vs 1	Diet	0.00053	0.015	0.014	0.00054	0.00037	0.01	0.0098	0.00037	0.588	-0.027	0.0023	-0.015	0.025	-0.013	0.016	0.0071	0.0052	-0.0037	0.0075	0.0063	-0.031	0.0086	0.017	0.00034	-0.005	0.046	0.865	0.259	0.068	0.327	0.251	0.6	0.702	0.784	0.58	0.642	0.023	0.528	0.223	0.98	0.711	0.0691	0.0035	0.00767
1408	0	Cheese intake	Cheese intake 0 vs 2	Cheese intake 0 vs 2	Diet	0.00044	0.0071	0.0066	0.00044	0.00032	0.0051	0.0048	0.00032	0.643	-0.021	0.0015	-0.0098	0.019	-0.011	0.011	0.0095	0.02	-0.0032	-0.00096	0.02	-0.022	0.015	0.018	0.0022	-0.0089	0.115	0.911	0.467	0.152	0.401	0.409	0.476	0.146	0.809	0.943	0.132	0.097	0.252	0.181	0.866	0.502	0.0691	0.0035	0.00637
1408	0	Cheese intake	Cheese intake 4 vs 5	Cheese intake 4 vs 5	Diet	0.00043	0.0033	0.0029	0.00043	0.00025	0.002	0.0017	0.00025	0.868	-0.0078	-0.00039	-0.017	0.025	0.0095	0.0078	0.0003	-0.0059	-0.018	0.0083	-0.002	0.016	-0.00011	-0.00037	0.012	-0.011	0.544	0.975	0.194	0.051	0.455	0.545	0.982	0.645	0.16	0.52	0.874	0.209	0.993	0.977	0.352	0.391	0.0691	0.0035	0.00622
1408	0	Cheese intake	Cheese intake 3 vs 5	Cheese intake 3 vs 5	Diet	0.00042	0.011	0.011	0.00042	0.00033	0.0088	0.0085	0.00033	0.191	-0.0031	-0.0023	-0.021	0.034	0.011	0.0067	0.007	0.00052	-0.024	-0.0039	0.021	0.0089	0.0024	-0.013	0.021	-0.0031	0.784	0.836	0.064	0.0027	0.333	0.558	0.542	0.964	0.034	0.732	0.063	0.436	0.832	0.239	0.064	0.786	0.0691	0.0035	0.00608
1408	0	Cheese intake	Cheese intake 2 vs 5	Cheese intake 2 vs 5	Diet	0.00042	0.038	0.037	0.00043	0.00029	0.026	0.026	0.0003	0.538	-0.0011	-0.00012	-0.022	0.02	0.014	0.011	0.012	0.007	-0.018	-0.00036	0.021	0.0076	0.0074	-0.017	0.0066	-0.0056	0.927	0.992	0.061	0.091	0.229	0.336	0.308	0.563	0.129	0.976	0.075	0.523	0.534	0.146	0.579	0.638	0.0691	0.0035	0.00608
1408	0	Cheese intake	Cheese intake 1 vs 3	Cheese intake 1 vs 3	Diet	0.00037	0.026	0.026	0.00038	0.00022	0.016	0.015	0.00022	0.00029	0.012	0.0011	0.0044	-0.02	0.0051	0.0006	0.0055	0.022	0.0079	-0.0054	0.015	0.0065	0.0076	-0.0039	-0.014	-0.0066	0.041	0.849	0.463	0.00077	0.384	0.92	0.35	0.00024	0.18	0.365	0.01	0.27	0.201	0.511	0.018	0.264	0.0691	0.0035	0.00535
1408	0	Cheese intake	Cheese intake 2 vs 4	Cheese intake 2 vs 4	Diet	0.00035	0.043	0.043	0.00036	0.00021	0.025	0.025	0.00021	0.26	0.0083	-0.00096	-0.0057	-0.0067	0.0038	0.0037	0.0095	0.013	0.00028	-0.0083	0.023	-0.0087	0.0068	-0.018	-0.0061	0.0052	0.307	0.905	0.482	0.413	0.637	0.644	0.245	0.104	0.972	0.308	0.0042	0.285	0.404	0.027	0.452	0.52	0.0691	0.0035	0.00507
1408	0	Cheese intake	Cheese intake 0 vs 3	Cheese intake 0 vs 3	Diet	0.00033	0.012	0.011	0.00034	0.00027	0.0096	0.0093	0.00028	0.595	-0.015	0.0035	-0.0087	0.0055	-0.0072	0.013	0.0091	0.027	0.0053	0.00039	0.02	-0.023	0.016	0.013	-0.013	-0.011	0.254	0.783	0.503	0.672	0.576	0.329	0.481	0.035	0.685	0.976	0.112	0.075	0.21	0.304	0.331	0.381	0.0691	0.0035	0.00478
1408	0	Cheese intake	Cheese intake 3 vs 4	Cheese intake 3 vs 4	Diet	0.00022	0.011	0.011	0.00022	0.00015	0.0071	0.007	0.00015	0.323	0.0053	-0.0025	-0.0045	0.0083	0.0019	-0.00087	0.0059	0.0068	-0.0068	-0.013	0.023	-0.0068	0.0028	-0.013	0.0084	0.0077	0.472	0.73	0.542	0.259	0.793	0.906	0.422	0.353	0.352	0.089	0.0018	0.356	0.699	0.069	0.254	0.293	0.0691	0.0035	0.00318
1408	0	Cheese intake	Cheese intake 1 vs 2	Cheese intake 1 vs 2	Diet	0.00015	0.007	0.0069	0.00016	8.5e-05	0.0038	0.0038	8.5e-05	0.782	0.0058	-8.4e-05	0.0044	-0.0062	0.0015	-0.0031	0.0026	0.013	0.0011	-0.0076	0.015	0.0058	0.0069	-0.00031	-1.7e-05	-0.0033	0.39	0.99	0.515	0.357	0.828	0.641	0.701	0.057	0.873	0.259	0.028	0.388	0.3	0.963	0.998	0.618	0.0691	0.0035	0.00217
1408	0	Cheese intake	Cheese intake 2 vs 3	Cheese intake 2 vs 3	Diet	0.00014	0.011	0.011	0.00014	8.1e-05	0.0061	0.006	8.1e-05	0.407	0.0051	0.0015	-5.6e-05	-0.014	0.0027	0.0039	0.0027	0.0088	0.0073	0.0029	0.00067	-0.00042	0.0018	-0.0041	-0.015	-0.003	0.336	0.778	0.992	0.011	0.613	0.462	0.618	0.099	0.17	0.582	0.9	0.938	0.732	0.444	0.0055	0.574	0.0691	0.0035	0.00203
1418	0	Milk type used	Milk type used 2 vs 4	Milk type used 2 vs 4	Diet	0.00033	0.038	0.037	0.00035	0.00028	0.031	0.031	0.00029	0.245	-0.029	0.014	0.011	-0.0035	0.015	-0.0091	0.0022	0.0089	-0.019	0.0047	-0.015	-0.0057	-0.013	-0.025	0.014	0.0095	0.0092	0.219	0.342	0.756	0.171	0.41	0.843	0.421	0.094	0.67	0.181	0.606	0.228	0.024	0.217	0.391	NA	NA	NA
1418	0	Milk type used	Milk type used 0 vs 4	Milk type used 0 vs 4	Diet	0.0016	0.035	0.033	0.0017	0.00099	0.021	0.02	0.001	0.635	-0.033	0.032	0.0058	-0.027	-0.021	-0.017	-0.00079	0.0081	-0.015	-0.027	-0.021	0.0046	-0.01	-0.055	0.018	0.0071	0.134	0.143	0.793	0.213	0.343	0.444	0.972	0.711	0.497	0.22	0.324	0.835	0.644	0.013	0.421	0.746	NA	NA	NA
1418	0	Milk type used	Milk type used 2 vs 3	Milk type used 2 vs 3	Diet	8.4e-05	0.026	0.026	8.6e-05	5.2e-05	0.016	0.016	5.2e-05	0.688	-0.012	0.0022	0.0063	-0.0005	0.01	-0.0041	0.0039	-0.002	-0.0055	0.0044	-0.0019	0.0026	0.00026	0.0068	0.0023	0.0033	0.024	0.669	0.225	0.923	0.051	0.425	0.444	0.699	0.285	0.396	0.712	0.621	0.959	0.188	0.654	0.523	NA	NA	NA
1418	0	Milk type used	Milk type used 1 vs 2	Milk type used 1 vs 2	Diet	0.00014	0.024	0.024	0.00015	0.00011	0.018	0.018	0.00011	0.723	-0.0069	-0.0034	-0.01	-0.0052	-0.00099	-0.0033	0.0048	-0.0011	0.016	-0.0087	-0.0086	-0.0077	0.0075	0.016	-0.0083	-0.0026	0.413	0.685	0.232	0.544	0.906	0.694	0.572	0.9	0.057	0.304	0.304	0.364	0.378	0.06	0.324	0.76	NA	NA	NA
1418	0	Milk type used	Milk type used 1 vs 3	Milk type used 1 vs 3	Diet	0.00024	0.109	0.108	0.00027	0.00016	0.069	0.069	0.00017	0.735	-0.017	-0.0011	-0.0082	-0.006	0.004	-0.0046	0.011	-0.00073	0.012	-0.00032	-0.0078	-0.0054	0.0053	0.023	-0.0056	0.0037	0.084	0.912	0.394	0.531	0.671	0.634	0.231	0.939	0.206	0.974	0.41	0.572	0.578	0.019	0.557	0.698	NA	NA	NA
1418	0	Milk type used	Milk type used 1 vs 4	Milk type used 1 vs 4	Diet	0.00056	0.152	0.152	0.00067	0.00035	0.09	0.09	0.00039	0.736	-0.033	0.012	-0.0054	0.00031	0.016	-0.012	0.0099	0.0072	0.0026	0.0009	-0.024	-0.022	-0.0077	-0.0041	0.0036	0.0012	0.023	0.407	0.708	0.983	0.266	0.404	0.49	0.613	0.855	0.95	0.093	0.123	0.589	0.777	0.801	0.933	NA	NA	NA
1418	0	Milk type used	Milk type used 3 vs 4	Milk type used 3 vs 4	Diet	0.00032	0.046	0.045	0.00034	0.00023	0.031	0.031	0.00023	0.74	-0.014	0.011	0.003	-0.0043	0.0033	-0.0048	-0.00051	0.011	-0.013	0.0017	-0.012	-0.0087	-0.014	-0.031	0.011	0.0064	0.239	0.366	0.802	0.712	0.779	0.686	0.965	0.354	0.276	0.888	0.288	0.46	0.251	0.0097	0.336	0.581	NA	NA	NA
1418	0	Milk type used	Milk type used 0 vs 1	Milk type used 0 vs 1	Diet	0.00099	0.049	0.048	0.001	0.00068	0.033	0.032	0.00071	0.766	-0.0034	0.017	0.0058	-0.028	-0.036	-0.0033	-0.007	-0.001	-0.016	-0.025	0.0077	0.021	-0.0021	-0.048	0.01	0.0049	0.869	0.402	0.781	0.175	0.08	0.874	0.735	0.96	0.445	0.226	0.707	0.312	0.919	0.02	0.631	0.813	NA	NA	NA
1418	0	Milk type used	Milk type used 0 vs 2	Milk type used 0 vs 2	Diet	0.00033	0.0071	0.0068	0.00033	0.0003	0.0065	0.0062	0.0003	0.878	-0.0086	0.016	-0.0044	-0.023	-0.039	-0.0039	-0.0036	0.00087	0.0013	-0.028	-0.0028	0.012	0.0033	-0.028	-0.00021	0.00054	0.647	0.403	0.818	0.216	0.038	0.836	0.849	0.964	0.945	0.136	0.884	0.527	0.861	0.134	0.991	0.977	NA	NA	NA
1418	0	Milk type used	Milk type used 0 vs 3	Milk type used 0 vs 3	Diet	0.00039	0.016	0.015	0.0004	0.00032	0.013	0.012	0.00033	0.938	-0.019	0.019	0.0014	-0.025	-0.029	-0.007	0.00011	-0.00046	-0.0052	-0.024	-0.0039	0.016	0.0035	-0.022	0.0029	0.0033	0.329	0.316	0.942	0.194	0.133	0.719	0.995	0.981	0.786	0.223	0.837	0.405	0.857	0.253	0.879	0.862	NA	NA	NA
1428	0	Spread type	Spread type 1 vs 4	Spread type 1 vs 4	Diet	0.00012	0.012	0.012	0.00012	6.6e-05	0.0066	0.0065	6.6e-05	0.218	0.0016	-0.0017	0.0094	-0.0034	-0.0072	-0.0081	0.001	-0.012	0.0022	0.0023	-0.001	-0.0049	-0.0018	0.0075	-4.5e-05	0.0059	0.712	0.692	0.032	0.438	0.095	0.063	0.812	0.0059	0.614	0.6	0.816	0.267	0.676	0.087	0.992	0.175	NA	NA	NA
1428	0	Spread type	Spread type 1 vs 2	Spread type 1 vs 2	Diet	0.0011	0.505	0.503	0.0022	0.0011	0.486	0.485	0.0021	0.545	-0.037	-0.03	-0.017	0.019	-0.056	-0.0083	-0.021	0.037	0.021	0.0022	-0.027	-0.076	0.051	-0.013	0.029	0.024	0.247	0.34	0.588	0.555	0.079	0.798	0.525	0.254	0.513	0.946	0.397	0.018	0.116	0.694	0.369	0.445	NA	NA	NA
1428	0	Spread type	Spread type 2 vs 4	Spread type 2 vs 4	Diet	0.00077	0.486	0.485	0.0015	0.00077	0.473	0.472	0.0015	0.761	0.035	0.046	0.0048	-0.024	0.026	0.0082	0.023	-0.02	-0.018	-0.022	0.013	0.049	-0.066	0.011	-0.023	-0.016	0.257	0.14	0.878	0.45	0.399	0.792	0.47	0.516	0.56	0.485	0.672	0.114	0.037	0.729	0.453	0.614	NA	NA	NA
1448	0	Bread type	Bread type 1 vs 3	Bread type 1 vs 3	Diet	0.00036	0.057	0.056	0.00038	0.00021	0.033	0.033	0.00022	2.3e-07	-0.006	-0.00075	0.0091	0.0063	0.011	-0.0062	0.018	0.019	0.013	0.004	0.00041	-0.0092	0.017	-0.0084	-0.01	-0.0017	0.223	0.877	0.063	0.2	0.029	0.207	0.00018	0.00011	0.0066	0.413	0.933	0.06	0.00076	0.085	0.035	0.721	NA	NA	NA
1448	0	Bread type	Bread type 0 vs 1	Bread type 0 vs 1	Diet	0.00062	0.066	0.066	0.00066	0.00045	0.047	0.047	0.00047	0.042	0.026	0.0032	-0.006	-0.014	-0.036	0.0008	-0.014	-0.0027	-0.0024	0.00053	0.022	0.028	-0.019	0.0009	0.014	0.0058	0.02	0.776	0.594	0.227	0.0012	0.943	0.209	0.808	0.827	0.962	0.052	0.014	0.081	0.936	0.195	0.604	NA	NA	NA
1448	0	Bread type	Bread type 1 vs 2	Bread type 1 vs 2	Diet	0.00037	0.018	0.018	0.00038	0.00022	0.01	0.01	0.00022	0.053	-0.0098	0.004	0.011	0.0099	0.007	-0.01	0.029	-0.0056	0.003	-0.012	0.0047	-0.0007	0.015	-0.0008	-0.0018	-0.00041	0.17	0.572	0.142	0.167	0.329	0.144	4.2e-05	0.435	0.674	0.098	0.506	0.923	0.036	0.911	0.797	0.955	NA	NA	NA
1448	0	Bread type	Bread type 2 vs 3	Bread type 2 vs 3	Diet	0.00023	0.016	0.016	0.00023	0.00015	0.011	0.011	0.00015	0.108	0.0036	-0.0054	-0.0012	-0.0047	0.0027	0.0047	-0.012	0.025	0.0079	0.015	-0.0033	-0.0077	0.00034	-0.0083	-0.0071	-5.5e-05	0.583	0.41	0.851	0.471	0.682	0.472	0.08	0.00011	0.231	0.02	0.609	0.241	0.959	0.207	0.278	0.993	NA	NA	NA
1448	0	Bread type	Bread type 0 vs 3	Bread type 0 vs 3	Diet	0.00028	0.0072	0.0069	0.00029	0.00022	0.0057	0.0054	0.00023	0.435	0.017	0.00012	0.0074	-0.0096	-0.023	-0.0017	0.00034	0.017	0.011	0.0048	0.018	0.024	-0.0026	-0.0045	0.0029	0.0058	0.113	0.991	0.487	0.367	0.027	0.87	0.975	0.108	0.31	0.652	0.092	0.026	0.805	0.67	0.78	0.583	NA	NA	NA
1448	0	Bread type	Bread type 0 vs 2	Bread type 0 vs 2	Diet	0.00056	0.049	0.048	0.00058	0.00034	0.03	0.029	0.00035	0.509	0.012	0.0061	0.0094	-0.0034	-0.028	-0.0054	0.014	-0.01	0.0043	-0.0096	0.021	0.028	-0.0035	0.0039	0.011	0.0045	0.327	0.611	0.437	0.775	0.019	0.652	0.259	0.405	0.722	0.424	0.076	0.019	0.768	0.747	0.376	0.708	NA	NA	NA
1468	0	Cereal type	Cereal type 0 vs 4	Cereal type 0 vs 4	Diet	0.00058	0.063	0.062	0.00062	0.00033	0.035	0.035	0.00034	0.00054	0.015	-0.007	0.002	0.0027	-0.016	-0.0044	0.016	0.024	0.0087	-0.0022	0.011	-0.0066	0.018	-0.0076	-0.022	-0.0042	0.038	0.329	0.784	0.707	0.022	0.536	0.024	0.0009	0.229	0.763	0.135	0.361	0.013	0.296	0.0026	0.558	NA	NA	NA
1468	0	Cereal type	Cereal type 1 vs 4	Cereal type 1 vs 4	Diet	0.00053	0.03	0.029	0.00055	0.0003	0.016	0.016	0.0003	0.0074	0.0076	0.018	0.0047	0.0032	-0.0091	0.0044	0.011	0.026	0.0064	-0.0033	0.0022	0.008	0.02	-0.021	-0.0029	-0.00066	0.305	0.017	0.534	0.663	0.22	0.549	0.156	0.00049	0.39	0.661	0.763	0.284	0.0071	0.0055	0.695	0.929	NA	NA	NA
1468	0	Cereal type	Cereal type 2 vs 4	Cereal type 2 vs 4	Diet	0.00042	0.044	0.044	0.00043	0.00023	0.024	0.024	0.00024	0.05	0.0087	0.0023	-0.0086	0.0039	-0.003	0.0061	0.015	0.023	0.0068	0.0023	-0.00016	0.0027	0.019	-0.013	-0.015	-0.0035	0.234	0.751	0.245	0.594	0.683	0.404	0.046	0.002	0.355	0.748	0.983	0.708	0.0083	0.078	0.039	0.628	NA	NA	NA
1468	0	Cereal type	Cereal type 3 vs 4	Cereal type 3 vs 4	Diet	0.00033	0.036	0.036	0.00034	0.00018	0.02	0.02	0.00019	0.092	0.00061	0.0087	0.0017	0.0045	-0.0027	0.0091	0.0097	0.015	0.0046	0.0052	0.01	-0.0072	0.018	-0.015	-0.0095	-0.0026	0.928	0.197	0.802	0.502	0.683	0.178	0.151	0.023	0.492	0.441	0.121	0.287	0.0084	0.029	0.156	0.705	NA	NA	NA
1468	0	Cereal type	Cereal type 0 vs 1	Cereal type 0 vs 1	Diet	0.00039	0.028	0.027	0.0004	0.00022	0.015	0.015	0.00022	0.104	0.0088	-0.025	0.00078	-0.00066	-0.0053	-0.01	0.0062	-0.00077	0.00089	0.0013	0.0079	-0.015	-0.0013	0.011	-0.019	-0.0021	0.237	0.00054	0.916	0.929	0.473	0.173	0.404	0.918	0.904	0.857	0.28	0.038	0.858	0.127	0.011	0.774	NA	NA	NA
1468	0	Cereal type	Cereal type 0 vs 3	Cereal type 0 vs 3	Diet	0.00022	0.067	0.067	0.00024	0.00013	0.037	0.037	0.00013	0.435	0.013	-0.015	-0.0021	-0.0025	-0.013	-0.0092	0.0052	0.0099	0.0039	-0.0067	-0.0003	0.0007	0.00063	0.006	-0.012	-0.00052	0.048	0.031	0.757	0.713	0.059	0.179	0.449	0.147	0.564	0.328	0.965	0.918	0.927	0.377	0.083	0.939	NA	NA	NA
1468	0	Cereal type	Cereal type 0 vs 2	Cereal type 0 vs 2	Diet	0.0002	0.013	0.012	0.0002	0.00011	0.0069	0.0068	0.00011	0.717	0.0065	-0.0079	0.011	-0.0013	-0.014	-0.0094	-0.00045	0.0013	0.0019	-0.0055	0.0093	-0.0092	-0.0011	0.0051	-0.0082	-0.0011	0.369	0.27	0.131	0.855	0.052	0.19	0.95	0.855	0.794	0.446	0.19	0.201	0.874	0.479	0.252	0.873	NA	NA	NA
1468	0	Cereal type	Cereal type 1 vs 3	Cereal type 1 vs 3	Diet	0.00017	0.013	0.013	0.00018	9.7e-05	0.0074	0.0073	9.7e-05	0.738	0.0058	0.0097	0.00086	-0.0021	-0.0066	-0.0018	-0.0009	0.011	0.0024	-0.007	-0.0085	0.015	0.0027	-0.0055	0.0068	0.0041	0.411	0.164	0.902	0.766	0.341	0.802	0.897	0.116	0.727	0.319	0.22	0.03	0.696	0.43	0.331	0.555	NA	NA	NA
1468	0	Cereal type	Cereal type 1 vs 2	Cereal type 1 vs 2	Diet	0.00019	0.014	0.013	0.00019	0.0001	0.0074	0.0073	0.0001	0.8	-0.002	0.018	0.01	-0.0014	-0.0076	0.00079	-0.0043	0.0032	0.0011	-0.0067	0.0016	0.0054	0.00018	-0.0064	0.011	0.002	0.788	0.018	0.165	0.848	0.308	0.917	0.566	0.674	0.882	0.369	0.829	0.47	0.981	0.397	0.13	0.793	NA	NA	NA
1468	0	Cereal type	Cereal type 2 vs 3	Cereal type 2 vs 3	Diet	0.00012	0.034	0.034	0.00013	7e-05	0.019	0.019	7.1e-05	0.884	0.0074	-0.0066	-0.012	-0.0011	0.00057	0.00047	0.004	0.0068	0.0015	-0.00087	-0.0099	0.011	0.0017	0.0021	-0.006	0.0004	0.282	0.334	0.089	0.875	0.934	0.946	0.561	0.322	0.83	0.9	0.147	0.125	0.81	0.761	0.379	0.954	NA	NA	NA
1478	0	Salt added to food	Salt added to food 3 vs 4	Salt added to food 3 vs 4	Diet	0.00073	0.011	0.01	0.00074	0.00043	0.0063	0.0059	0.00043	0.185	0.0076	-0.0017	0.02	0.021	-0.0014	0.0082	-0.0032	-0.035	0.0089	-0.018	-0.01	0.02	-0.01	0.0056	-0.0092	-0.015	0.496	0.88	0.082	0.058	0.897	0.465	0.779	0.0017	0.432	0.106	0.365	0.079	0.366	0.619	0.412	0.186	0.0756	0.0034	0.00966
1478	0	Salt added to food	Salt added to food 2 vs 4	Salt added to food 2 vs 4	Diet	0.00058	0.014	0.014	0.00059	0.0004	0.0097	0.0093	0.0004	0.04	0.0043	-0.0037	-0.00031	0.031	0.00021	-0.00021	-0.01	-0.032	0.0087	-0.0087	-0.03	0.018	-0.0047	0.012	-0.006	0.0013	0.674	0.719	0.976	0.0029	0.984	0.984	0.326	0.002	0.397	0.398	0.0032	0.086	0.651	0.254	0.558	0.902	0.0756	0.0034	0.00767
1478	0	Salt added to food	Salt added to food 1 vs 4	Salt added to food 1 vs 4	Diet	0.00055	0.023	0.022	0.00056	0.00043	0.018	0.017	0.00044	0.0017	-0.00016	0.00081	-0.0076	0.025	-0.0076	-0.003	-0.01	-0.032	0.0045	0.00046	-0.035	0.031	0.008	0.015	0.0051	-0.0068	0.987	0.934	0.447	0.011	0.438	0.764	0.311	0.0012	0.65	0.963	0.00044	0.0016	0.419	0.141	0.604	0.489	0.0756	0.0034	0.00728
1478	0	Salt added to food	Salt added to food 1 vs 3	Salt added to food 1 vs 3	Diet	0.00048	0.019	0.019	0.00049	0.00032	0.013	0.013	0.00032	3.5e-06	-0.008	0.0029	-0.027	0.0024	-0.0072	-0.011	-0.0062	0.002	-0.005	0.017	-0.025	0.01	0.018	0.011	0.014	0.0078	0.223	0.658	3.4e-05	0.72	0.273	0.089	0.349	0.76	0.447	0.01	0.00015	0.12	0.0052	0.089	0.036	0.237	0.0756	0.0034	0.00635
1478	0	Salt added to food	Salt added to food 2 vs 3	Salt added to food 2 vs 3	Diet	0.00032	0.0091	0.0087	0.00032	0.00018	0.0053	0.0051	0.00019	0.138	-0.0036	-0.0025	-0.02	0.008	0.00025	-0.0083	-0.0053	0.0022	-0.0011	0.0087	-0.021	-0.0022	0.005	0.0082	0.003	0.016	0.616	0.719	0.0048	0.264	0.972	0.244	0.453	0.762	0.877	0.222	0.0035	0.757	0.477	0.251	0.667	0.025	0.0756	0.0034	0.00423
1478	0	Salt added to food	Salt added to food 1 vs 2	Salt added to food 1 vs 2	Diet	0.0002	0.0069	0.0067	0.0002	0.00011	0.0039	0.0038	0.00011	0.012	-0.0054	0.0063	-0.0076	-0.0051	-0.0077	-0.0029	-0.0023	0.00044	-0.0042	0.0082	-0.0043	0.013	0.014	0.0021	0.011	-0.008	0.248	0.177	0.108	0.276	0.097	0.538	0.627	0.925	0.366	0.082	0.36	0.0053	0.0033	0.651	0.017	0.088	0.0756	0.0034	0.00265
1508	0	Coffee type	Coffee type 2 vs 3	Coffee type 2 vs 3	Diet	0.00027	0.026	0.026	0.00028	0.00016	0.016	0.015	0.00016	0.015	0.0017	-0.0091	-0.0052	0.0083	-0.0046	-0.00098	0.0082	0.014	0.00014	0.009	-0.0028	-0.012	0.019	0.0021	0.0013	0.017	0.774	0.116	0.374	0.156	0.423	0.867	0.162	0.02	0.981	0.122	0.627	0.043	0.0011	0.719	0.828	0.0038	NA	NA	NA
1508	0	Coffee type	Coffee type 1 vs 3	Coffee type 1 vs 3	Diet	0.00045	0.051	0.051	0.00047	0.00025	0.028	0.028	0.00026	0.021	0.0057	0.0083	-0.0094	0.014	-0.013	0.0014	0.0037	0.023	-0.00074	0.0095	0.012	-0.014	0.01	-0.011	-0.0048	0.012	0.43	0.251	0.193	0.049	0.064	0.85	0.61	0.0015	0.918	0.191	0.083	0.052	0.153	0.147	0.504	0.088	NA	NA	NA
1508	0	Coffee type	Coffee type 1 vs 2	Coffee type 1 vs 2	Diet	0.00023	0.025	0.025	0.00024	0.00014	0.015	0.015	0.00014	0.069	0.0042	0.017	-0.0033	0.0054	-0.0082	0.0029	-0.005	0.0081	0.00052	0.00019	0.016	-0.0013	-0.0077	-0.015	-0.0067	-0.0075	0.484	0.0044	0.578	0.371	0.168	0.633	0.406	0.175	0.931	0.975	0.0082	0.825	0.198	0.013	0.262	0.208	NA	NA	NA
1508	0	Coffee type	Coffee type 0 vs 3	Coffee type 0 vs 3	Diet	0.0013	0.029	0.028	0.0013	0.00099	0.023	0.022	0.001	0.082	0.022	-0.0084	0.0095	0.028	-0.023	-0.0068	0.017	0.031	-0.021	0.023	0.064	0.013	0.012	-0.02	0.031	0.012	0.221	0.643	0.603	0.129	0.198	0.709	0.341	0.087	0.243	0.213	0.00042	0.484	0.502	0.272	0.086	0.521	NA	NA	NA
1508	0	Coffee type	Coffee type 0 vs 2	Coffee type 0 vs 2	Diet	0.0008	0.011	0.0098	0.0008	0.0007	0.0093	0.0086	0.00071	0.148	0.02	0.0039	0.015	0.024	-0.019	-0.0071	0.0097	0.016	-0.021	0.013	0.064	0.025	-0.006	-0.023	0.027	-0.0095	0.247	0.823	0.391	0.176	0.284	0.684	0.582	0.36	0.238	0.476	0.00026	0.151	0.734	0.194	0.12	0.589	NA	NA	NA
1508	0	Coffee type	Coffee type 0 vs 1	Coffee type 0 vs 1	Diet	0.00077	0.0096	0.0089	0.00077	0.00059	0.0074	0.0068	0.00059	0.579	0.015	-0.011	0.018	0.017	-0.011	-0.011	0.015	0.0079	-0.021	0.012	0.046	0.026	0.002	-0.0076	0.033	-0.0019	0.41	0.543	0.332	0.342	0.558	0.548	0.425	0.662	0.251	0.513	0.0097	0.154	0.912	0.675	0.066	0.918	NA	NA	NA
1518	0	Hot drink temperature	Hot drink temperature 2 vs 6	Hot drink temperature 2 vs 6	Diet	0.015	0.058	0.043	0.016	0.015	0.057	0.042	0.015	0.46	-0.077	0.038	0.033	0.04	-0.28	-0.11	0.056	0.079	-0.24	-0.16	0.195	-0.0018	0.105	-0.0046	0.242	-0.064	0.52	0.744	0.782	0.738	0.018	0.359	0.635	0.509	0.047	0.184	0.099	0.988	0.379	0.969	0.041	0.586	0.0743	0.003	0.202
1518	0	Hot drink temperature	Hot drink temperature 0 vs 6	Hot drink temperature 0 vs 6	Diet	0.014	0.051	0.036	0.015	0.014	0.05	0.036	0.015	0.52	-0.068	0.079	0.041	0.067	-0.26	-0.13	0.046	0.055	-0.23	-0.14	0.191	0.019	0.09	-0.0035	0.235	-0.058	0.563	0.5	0.729	0.576	0.028	0.282	0.699	0.643	0.051	0.232	0.105	0.872	0.45	0.976	0.047	0.625	0.0743	0.003	0.188
1518	0	Hot drink temperature	Hot drink temperature 1 vs 6	Hot drink temperature 1 vs 6	Diet	0.012	0.042	0.03	0.012	0.012	0.042	0.03	0.012	0.507	-0.079	0.062	0.043	0.056	-0.26	-0.12	0.059	0.074	-0.24	-0.15	0.198	-0.0064	0.086	-0.014	0.237	-0.056	0.504	0.599	0.719	0.639	0.029	0.303	0.619	0.532	0.046	0.2	0.092	0.957	0.469	0.903	0.045	0.639	0.0743	0.003	0.162
1518	0	Hot drink temperature	Hot drink temperature 0 vs 2	Hot drink temperature 0 vs 2	Diet	0.00079	0.026	0.025	0.00081	0.00044	0.014	0.014	0.00044	6.1e-06	0.0097	0.028	0.0023	0.0081	0.025	-0.011	-0.018	-0.03	0.0095	0.011	0.005	0.0047	-0.0091	-0.0027	-0.0023	0.008	0.181	9.9e-05	0.748	0.264	0.00041	0.114	0.014	3e-05	0.188	0.139	0.483	0.518	0.21	0.705	0.753	0.27	0.0743	0.003	0.0106
1518	0	Hot drink temperature	Hot drink temperature 1 vs 2	Hot drink temperature 1 vs 2	Diet	0.00025	0.012	0.011	0.00026	0.00016	0.0074	0.0073	0.00016	0.0025	0.0058	0.018	-0.00074	0.011	0.021	-0.00088	-0.002	-0.012	0.0034	0.0029	0.0033	-0.011	-0.0084	-0.008	-0.0041	0.0058	0.294	0.001	0.894	0.051	0.00018	0.873	0.712	0.035	0.537	0.606	0.546	0.053	0.129	0.151	0.459	0.297	0.0743	0.003	0.00336
1518	0	Hot drink temperature	Hot drink temperature 0 vs 1	Hot drink temperature 0 vs 1	Diet	0.00021	0.0081	0.0079	0.00022	0.00014	0.0052	0.0051	0.00014	0.028	0.0049	0.011	0.0023	-0.00093	0.005	-0.0091	-0.015	-0.019	0.0043	0.0081	0.0019	0.016	0.0005	0.0041	0.002	0.0027	0.396	0.058	0.688	0.873	0.385	0.116	0.0088	0.0012	0.452	0.158	0.746	0.0056	0.93	0.474	0.728	0.641	0.0743	0.003	0.00283
1538	0	Major dietary changes in the last 5 years	Major dietary changes in the last 5 years 1 vs 2	Major dietary changes in the last 5 years 1 vs 2	Diet	0.00045	0.042	0.041	0.00047	0.00027	0.025	0.025	0.00028	0.0071	-0.0053	0.0038	-0.0048	-0.0089	0.004	-0.0039	-0.018	0.018	0.013	0.0064	0.0081	0.019	-0.0093	-0.021	-0.015	0.0064	0.471	0.596	0.508	0.221	0.581	0.593	0.012	0.013	0.08	0.382	0.264	0.0096	0.203	0.0035	0.046	0.377	0.0594	0.0034	0.00758
1538	0	Major dietary changes in the last 5 years	Major dietary changes in the last 5 years 0 vs 1	Major dietary changes in the last 5 years 0 vs 1	Diet	0.00031	0.052	0.051	0.00033	0.00022	0.035	0.035	0.00022	0.0033	0.0057	-0.0021	0.0036	0.011	-0.00027	-0.0023	0.015	-0.0084	-0.013	-0.00096	-0.01	-0.015	0.0034	0.027	0.017	0.0024	0.393	0.75	0.592	0.098	0.968	0.734	0.03	0.213	0.045	0.886	0.12	0.03	0.617	5.1e-05	0.0093	0.718	0.0594	0.0034	0.00522
1538	0	Major dietary changes in the last 5 years	Major dietary changes in the last 5 years 0 vs 2	Major dietary changes in the last 5 years 0 vs 2	Diet	7.6e-05	0.03	0.029	7.8e-05	4.4e-05	0.017	0.017	4.5e-05	0.687	-0.00084	0.0031	0.00042	0.0013	0.0027	-0.0063	-0.0055	0.0076	0.0015	0.0048	-0.0039	0.0033	-0.0048	0.0063	0.0039	0.0085	0.857	0.503	0.929	0.782	0.558	0.175	0.239	0.106	0.75	0.309	0.396	0.476	0.3	0.176	0.402	0.069	0.0594	0.0034	0.00128
1548	0	Variation in diet	Variation in diet 1 vs 3	Variation in diet 1 vs 3	Diet	0.00033	0.047	0.047	0.00035	0.00022	0.031	0.031	0.00023	0.13	-0.011	0.0071	0.0038	0.017	0.016	-0.018	0.014	0.0054	0.0006	-0.0089	-0.012	-0.0073	-0.0015	-0.0045	0.005	0.019	0.195	0.378	0.641	0.037	0.045	0.024	0.083	0.512	0.941	0.276	0.132	0.374	0.857	0.586	0.536	0.019	0.0417	0.0022	0.00791
1548	0	Variation in diet	Variation in diet 2 vs 3	Variation in diet 2 vs 3	Diet	0.00017	0.008	0.0078	0.00017	0.00012	0.0057	0.0056	0.00012	0.574	-0.006	-0.0042	0.0022	0.015	0.016	-0.011	0.0052	0.002	-0.0028	-0.0086	-0.0095	-0.00031	-0.012	-0.006	0.0043	0.0086	0.435	0.589	0.782	0.056	0.034	0.163	0.505	0.793	0.718	0.266	0.216	0.968	0.118	0.437	0.576	0.269	0.0417	0.0022	0.00408
1548	0	Variation in diet	Variation in diet 1 vs 2	Variation in diet 1 vs 2	Diet	0.00014	0.033	0.032	0.00014	7.8e-05	0.018	0.018	8e-05	0.082	-0.0023	0.0099	0.00066	0.0017	-0.0018	-0.0061	0.011	0.0055	0.0041	-0.0024	-0.00059	-0.0069	0.011	-0.00023	0.002	0.012	0.607	0.024	0.88	0.693	0.68	0.163	0.016	0.208	0.347	0.578	0.892	0.119	0.015	0.958	0.65	0.0063	0.0417	0.0022	0.00336
1558	0	Alcohol intake frequency	Alcohol intake frequency 4 vs 6	Alcohol intake frequency 4 vs 6	Lifestyle and Behavior	0.00052	0.034	0.033	0.00054	0.00029	0.019	0.019	0.0003	0.358	-0.0024	-0.0038	0.024	0.0032	0.0093	-0.0021	-0.014	-0.014	0.011	-0.0036	0.017	-0.0035	-0.0026	-0.029	0.0074	0.0011	0.808	0.698	0.016	0.749	0.346	0.833	0.167	0.161	0.278	0.714	0.094	0.725	0.798	0.0038	0.46	0.911	0.0717	0.0034	0.00725
1558	0	Alcohol intake frequency	Alcohol intake frequency 5 vs 6	Alcohol intake frequency 5 vs 6	Lifestyle and Behavior	0.00046	0.012	0.012	0.00046	0.00026	0.0068	0.0066	0.00026	0.511	-0.004	-0.0017	0.018	0.0051	0.013	-0.002	-0.016	0.0042	0.019	-0.0029	-0.0047	-0.021	0.01	-0.013	-0.0044	-0.0018	0.686	0.864	0.072	0.607	0.196	0.838	0.109	0.669	0.058	0.772	0.634	0.031	0.3	0.184	0.662	0.86	0.0717	0.0034	0.00642
1558	0	Alcohol intake frequency	Alcohol intake frequency 2 vs 5	Alcohol intake frequency 2 vs 5	Lifestyle and Behavior	0.00042	0.116	0.116	0.00047	0.00026	0.069	0.069	0.00028	0.021	-0.0047	0.0026	-0.011	-0.014	-0.0015	0.0028	-0.0027	-0.021	-0.015	0.0015	0.0052	0.013	-0.018	-0.0076	0.024	0.007	0.547	0.739	0.141	0.068	0.841	0.718	0.732	0.0064	0.052	0.843	0.495	0.105	0.02	0.327	0.0019	0.369	0.0717	0.0034	0.00586
1558	0	Alcohol intake frequency	Alcohol intake frequency 1 vs 5	Alcohol intake frequency 1 vs 5	Lifestyle and Behavior	0.00042	0.158	0.157	0.0005	0.00027	0.094	0.094	0.00029	0.028	-0.0024	0.00044	-0.0018	-0.011	-0.0056	0.0079	0.0066	-0.036	-0.0029	-0.0025	0.0065	-0.0024	-0.021	-0.0066	0.015	0.0066	0.768	0.956	0.824	0.176	0.481	0.328	0.411	7.9e-06	0.714	0.755	0.409	0.765	0.01	0.415	0.064	0.408	0.0717	0.0034	0.00586
1558	0	Alcohol intake frequency	Alcohol intake frequency 1 vs 6	Alcohol intake frequency 1 vs 6	Lifestyle and Behavior	0.00042	0.096	0.095	0.00047	0.00027	0.06	0.059	0.00029	0.164	-0.0065	-0.0027	0.012	-0.0053	0.0057	0.0044	-0.011	-0.031	0.016	-0.0065	0.0018	-0.019	-0.0062	-0.017	0.0094	0.0056	0.481	0.77	0.194	0.57	0.534	0.638	0.236	0.00091	0.076	0.482	0.848	0.04	0.505	0.075	0.309	0.542	0.0717	0.0034	0.00586
1558	0	Alcohol intake frequency	Alcohol intake frequency 4 vs 5	Alcohol intake frequency 4 vs 5	Lifestyle and Behavior	0.00042	0.029	0.028	0.00043	0.00023	0.016	0.015	0.00023	0.356	0.00067	0.0011	0.0086	-0.0024	-0.003	0.0017	-0.00078	-0.018	-0.0098	0.00014	0.021	0.016	-0.014	-0.015	0.011	0.0036	0.938	0.9	0.325	0.782	0.726	0.847	0.928	0.034	0.26	0.987	0.015	0.064	0.123	0.094	0.203	0.676	0.0717	0.0034	0.00586
1558	0	Alcohol intake frequency	Alcohol intake frequency 1 vs 3	Alcohol intake frequency 1 vs 3	Lifestyle and Behavior	0.00031	0.053	0.053	0.00033	0.00018	0.03	0.029	0.00018	0.018	-0.0085	0.0025	0.0069	-0.00017	-0.0054	0.0047	-0.0045	-0.029	0.013	6.7e-05	-9e-05	-0.013	-0.0034	0.0017	0.0047	-0.00011	0.155	0.679	0.255	0.977	0.362	0.44	0.456	1.9e-06	0.037	0.991	0.988	0.03	0.571	0.778	0.433	0.985	0.0717	0.0034	0.00432
1558	0	Alcohol intake frequency	Alcohol intake frequency 2 vs 6	Alcohol intake frequency 2 vs 6	Lifestyle and Behavior	0.0003	0.073	0.072	0.00032	0.00019	0.046	0.046	0.0002	0.475	-0.0078	-0.0019	0.0016	-0.0089	0.011	-0.00041	-0.018	-0.016	0.0045	-0.0031	0.00043	-0.0045	-0.0057	-0.019	0.019	0.0052	0.39	0.834	0.86	0.327	0.208	0.964	0.044	0.083	0.619	0.734	0.962	0.617	0.53	0.04	0.033	0.564	0.0717	0.0034	0.00418
1558	0	Alcohol intake frequency	Alcohol intake frequency 1 vs 4	Alcohol intake frequency 1 vs 4	Lifestyle and Behavior	0.00028	0.111	0.11	0.00031	0.00017	0.065	0.065	0.00018	0.341	-0.0066	0.0032	-0.015	-0.0052	-0.0026	0.0062	0.00017	-0.019	0.0033	-0.0024	-0.014	-0.018	-0.0026	0.012	0.0026	0.0041	0.394	0.684	0.052	0.504	0.733	0.433	0.983	0.017	0.671	0.762	0.076	0.021	0.745	0.135	0.743	0.599	0.0717	0.0034	0.00391
1558	0	Alcohol intake frequency	Alcohol intake frequency 2 vs 4	Alcohol intake frequency 2 vs 4	Lifestyle and Behavior	0.00025	0.057	0.057	0.00027	0.00015	0.033	0.033	0.00016	0.428	-0.0069	0.0054	-0.021	-0.0095	0.00048	0.00098	-0.0065	-0.0042	-0.0082	0.0011	-0.014	-0.0031	-0.0027	0.009	0.011	0.0043	0.355	0.472	0.0044	0.206	0.949	0.896	0.386	0.575	0.274	0.888	0.055	0.677	0.717	0.233	0.136	0.563	0.0717	0.0034	0.00349
1558	0	Alcohol intake frequency	Alcohol intake frequency 3 vs 5	Alcohol intake frequency 3 vs 5	Lifestyle and Behavior	0.00024	0.065	0.065	0.00025	0.00014	0.039	0.039	0.00015	0.435	0.0034	-0.0028	-0.0092	-0.011	0.0011	0.0028	0.0058	-0.0053	-0.018	-0.0047	0.007	0.01	-0.011	-0.0065	0.012	0.0061	0.654	0.701	0.218	0.127	0.884	0.712	0.439	0.481	0.014	0.528	0.344	0.163	0.139	0.387	0.101	0.412	0.0717	0.0034	0.00335
1558	0	Alcohol intake frequency	Alcohol intake frequency 3 vs 4	Alcohol intake frequency 3 vs 4	Lifestyle and Behavior	0.00023	0.02	0.019	0.00023	0.00013	0.011	0.011	0.00013	0.507	0.0026	-0.0013	-0.021	-0.006	0.0029	0.0021	0.0046	0.011	-0.011	-0.0054	-0.013	-0.0064	0.0032	0.0089	6.1e-06	0.0038	0.719	0.854	0.0035	0.411	0.687	0.776	0.528	0.121	0.134	0.463	0.075	0.382	0.658	0.223	0.999	0.604	0.0717	0.0034	0.00321
1558	0	Alcohol intake frequency	Alcohol intake frequency 1 vs 2	Alcohol intake frequency 1 vs 2	Lifestyle and Behavior	0.00019	0.02	0.02	0.0002	0.00011	0.011	0.011	0.00011	0.43	0.0012	-0.0035	0.0066	0.0051	-0.0034	0.0046	0.0049	-0.013	0.01	-0.0032	-0.00067	-0.017	0.0064	0.004	-0.0069	-0.00043	0.838	0.559	0.278	0.402	0.572	0.448	0.417	0.029	0.102	0.602	0.912	0.0064	0.291	0.512	0.258	0.943	0.0717	0.0034	0.00265
1558	0	Alcohol intake frequency	Alcohol intake frequency 2 vs 3	Alcohol intake frequency 2 vs 3	Lifestyle and Behavior	0.00017	0.014	0.013	0.00017	9.3e-05	0.0074	0.0073	9.4e-05	0.435	-0.0093	0.0056	0.0011	-0.0049	-0.0023	-0.00026	-0.011	-0.015	0.0027	0.0043	-0.00074	0.0025	-0.0071	-0.0012	0.011	0.00043	0.106	0.324	0.844	0.398	0.685	0.964	0.061	0.0096	0.641	0.45	0.897	0.661	0.217	0.841	0.046	0.941	0.0717	0.0034	0.00237
1558	0	Alcohol intake frequency	Alcohol intake frequency 3 vs 6	Alcohol intake frequency 3 vs 6	Lifestyle and Behavior	0.00016	0.042	0.041	0.00017	0.00011	0.026	0.026	0.00011	0.878	-0.00065	-0.0062	0.007	-0.0058	0.014	-0.00044	-0.0089	-0.00059	0.0016	-0.0079	0.002	-0.0075	0.00017	-0.019	0.0075	0.0038	0.941	0.479	0.431	0.509	0.112	0.96	0.317	0.946	0.857	0.368	0.818	0.396	0.985	0.033	0.394	0.662	0.0717	0.0034	0.00223
1618	0	Alcohol usually taken with meals	Alcohol usually taken with meals	Alcohol usually taken with meals.0	Lifestyle and Behavior	0.00023	0.119	0.119	0.00026	0.00014	0.071	0.07	0.00015	0.097	0.01	-0.0022	-0.0013	0.019	0.0062	0.012	-0.012	-0.013	0.00023	0.0029	-0.0083	0.0069	-0.011	0.007	-0.00021	-0.0013	0.107	0.726	0.843	0.0029	0.323	0.057	0.056	0.04	0.971	0.649	0.184	0.275	0.071	0.264	0.974	0.83	0.133	0.0074	0.00172
1628	0	Alcohol intake versus 10 years previously	Alcohol intake versus 10 years previously 2 vs 3	Alcohol intake versus 10 years previously 2 vs 3	Lifestyle and Behavior	0.00028	0.037	0.036	0.00029	0.00016	0.02	0.02	0.00016	0.0001	-0.0073	-0.0078	0.0044	0.011	0.0075	0.0034	-0.00033	-0.018	0.0031	-0.001	-0.0054	-0.0015	-0.016	0.016	0.0039	-0.0019	0.12	0.091	0.345	0.018	0.104	0.471	0.945	0.00011	0.501	0.824	0.243	0.742	0.00086	0.00089	0.399	0.689	0.0307	0.002	0.00912
1628	0	Alcohol intake versus 10 years previously	Alcohol intake versus 10 years previously 1 vs 3	Alcohol intake versus 10 years previously 1 vs 3	Lifestyle and Behavior	0.00023	0.043	0.043	0.00024	0.00014	0.026	0.026	0.00014	0.094	-0.00027	-0.011	0.012	0.00016	-0.0068	0.0079	-0.004	-0.014	-0.0023	-0.013	0.001	-0.011	-0.0029	0.017	-0.0038	0.00013	0.964	0.082	0.054	0.979	0.265	0.199	0.51	0.027	0.713	0.04	0.866	0.071	0.631	0.0048	0.532	0.982	0.0307	0.002	0.00749
1628	0	Alcohol intake versus 10 years previously	Alcohol intake versus 10 years previously 1 vs 2	Alcohol intake versus 10 years previously 1 vs 2	Lifestyle and Behavior	0.0002	0.022	0.022	0.00021	0.00012	0.013	0.013	0.00012	0.297	0.0081	-0.003	0.0068	-0.0086	-0.013	0.0038	-0.0024	0.0044	-0.0058	-0.012	0.0065	-0.011	0.012	0.0012	-0.0076	0.0003	0.194	0.632	0.28	0.172	0.037	0.546	0.707	0.481	0.351	0.051	0.293	0.083	0.049	0.849	0.224	0.961	0.0307	0.002	0.00651
1677	0	Breastfed as a baby	Breastfed as a baby	Breastfed as a baby.0	Family History	0.00025	0.074	0.074	0.00027	0.00015	0.044	0.044	0.00016	0.0021	-0.00035	0.0029	0.0018	0.0067	-0.0055	0.0036	-0.016	-0.025	-0.0026	-0.00064	-0.013	0.0016	-0.0091	-0.00056	-0.0018	-0.00064	0.947	0.581	0.726	0.205	0.295	0.493	0.0026	2.1e-06	0.625	0.904	0.01	0.76	0.085	0.915	0.727	0.903	0.0383	0.0037	0.00653
1687	0	Comparative body size at age 10	Comparative body size at age 10 1 vs 3	Comparative body size at age 10 1 vs 3	Physical Attributes	0.0011	0.137	0.136	0.0012	0.00067	0.082	0.081	0.00073	6.7e-19	-0.03	0.018	-0.02	0.024	0.022	0.015	-0.0069	-0.01	0.0057	0.005	-0.0061	0.024	0.0051	-0.00048	0.012	-0.043	3.4e-06	0.0066	0.0023	0.00031	0.00061	0.02	0.293	0.125	0.385	0.442	0.349	0.00023	0.436	0.942	0.074	7.3e-11	0.121	0.0041	0.00911
1687	0	Comparative body size at age 10	Comparative body size at age 10 1 vs 2	Comparative body size at age 10 1 vs 2	Physical Attributes	0.00048	0.012	0.011	0.00049	0.00027	0.0064	0.0062	0.00027	6.9e-12	-0.0088	-0.0011	-0.014	0.012	0.0062	0.0086	0.0055	-0.0049	0.0071	0.0063	-0.0031	0.02	0.0032	0.0022	0.015	-0.028	0.054	0.814	0.0027	0.0075	0.174	0.059	0.228	0.281	0.122	0.167	0.501	2e-05	0.489	0.628	0.0012	1.2e-09	0.121	0.0041	0.00398
1687	0	Comparative body size at age 10	Comparative body size at age 10 2 vs 3	Comparative body size at age 10 2 vs 3	Physical Attributes	0.00031	0.078	0.078	0.00034	0.0002	0.049	0.049	0.00021	0.00083	-0.023	0.019	-0.0041	0.013	0.015	0.0068	-0.012	-0.0068	-0.0014	-0.00026	-0.0038	0.0029	-0.00087	-0.0041	0.0023	-0.013	0.00017	0.0018	0.499	0.033	0.014	0.258	0.04	0.256	0.821	0.965	0.527	0.624	0.885	0.491	0.695	0.03	0.121	0.0041	0.00257
1697	0	Comparative height size at age 10	Comparative height size at age 10 1 vs 3	Comparative height size at age 10 1 vs 3	Physical Attributes	0.004	0.013	0.0086	0.004	0.0022	0.0069	0.0047	0.0022	9.5e-84	-0.023	0.023	-0.022	-0.002	0.066	-0.05	-0.06	0.013	0.016	-0.038	0.035	-0.011	-0.0093	-0.0083	-0.039	0.0012	0.00012	0.00012	0.00023	0.742	1.3e-27	2.3e-16	5.5e-23	0.04	0.0094	4.5e-10	7.9e-09	0.064	0.129	0.173	2.1e-10	0.841	0.192	0.0074	0.0209
1697	0	Comparative height size at age 10	Comparative height size at age 10 2 vs 3	Comparative height size at age 10 2 vs 3	Physical Attributes	0.0011	0.0039	0.0027	0.0011	0.00065	0.0022	0.0016	0.00065	1.6e-34	-0.0043	0.012	-0.0073	-0.0015	0.036	-0.027	-0.029	0.016	0.0017	-0.016	0.021	-0.018	-0.0026	-0.005	-0.025	0.011	0.378	0.016	0.139	0.753	5.6e-14	2.9e-08	2.4e-09	0.0013	0.728	0.00086	1.2e-05	0.00017	0.602	0.304	2.8e-07	0.021	0.192	0.0074	0.00574
1697	0	Comparative height size at age 10	Comparative height size at age 10 1 vs 2	Comparative height size at age 10 1 vs 2	Physical Attributes	0.00093	0.0046	0.0037	0.00093	0.00055	0.0027	0.0022	0.00055	5e-23	-0.019	0.012	-0.015	-2.7e-06	0.029	-0.023	-0.032	-0.0022	0.014	-0.021	0.014	0.0073	-0.0066	-0.0041	-0.014	-0.0091	0.00033	0.02	0.0051	1	4.2e-08	1.2e-05	2e-09	0.674	0.0064	6e-05	0.0067	0.171	0.214	0.439	0.0069	0.086	0.192	0.0074	0.00486
1707	0	Handedness chirality/laterality	Handedness chirality/laterality 1 vs 3	Handedness chiralitylaterality 1 vs 3	Physical Attributes	0.00018	0.0062	0.006	0.00018	0.00013	0.0046	0.0044	0.00013	0.19	0.015	-0.025	0.0065	-0.00064	-0.00084	0.0089	0.0082	-0.0019	0.0085	-0.0088	-0.004	-0.004	0.00048	0.0014	0.0026	0.0088	0.032	0.00024	0.345	0.926	0.902	0.196	0.236	0.785	0.217	0.201	0.562	0.559	0.944	0.844	0.709	0.202	NA	NA	NA
1707	0	Handedness chirality/laterality	Handedness chirality/laterality 2 vs 3	Handedness chiralitylaterality 2 vs 3	Physical Attributes	0.00037	0.015	0.015	0.00037	0.00025	0.011	0.01	0.00026	0.974	0.0048	-0.027	0.0061	0.016	-0.00051	0.007	0.013	0.0043	0.026	0.0057	0.011	0.007	-0.00054	-0.0086	-0.01	0.0031	0.78	0.121	0.725	0.361	0.976	0.686	0.438	0.804	0.136	0.741	0.528	0.686	0.975	0.62	0.558	0.858	NA	NA	NA
1707	0	Handedness chirality/laterality	Handedness chirality/laterality 1 vs 2	Handedness chiralitylaterality 1 vs 2	Physical Attributes	0.00013	0.011	0.011	0.00013	0.00012	0.0099	0.0098	0.00012	0.99	0.0076	-0.0001	-0.0018	-0.016	-0.0032	6e-07	-0.0085	-0.0046	-0.014	-0.016	-0.015	-0.014	-0.0011	0.011	0.013	0.007	0.636	0.995	0.909	0.322	0.84	1	0.599	0.775	0.375	0.319	0.339	0.399	0.945	0.475	0.405	0.662	NA	NA	NA
1717	0	Skin colour	Skin colour 5 vs 6	Skin colour 5 vs 6	Physical Attributes	0.074	0.477	0.403	0.124	0.074	0.463	0.389	0.121	0.854	-0.51	0.0053	0.507	-0.16	0.294	-0.14	-0.24	0.202	-0.21	0.318	0.296	0.142	0.541	0.546	-0.61	-0.15	0.257	0.991	0.273	0.74	0.448	0.766	0.632	0.624	0.632	0.442	0.561	0.766	0.187	0.23	0.18	0.719	0.0581	0.0046	1.274
1717	0	Skin colour	Skin colour 4 vs 6	Skin colour 4 vs 6	Physical Attributes	0.063	0.376	0.312	0.092	0.063	0.371	0.308	0.091	0.822	-0.52	-0.16	0.541	-0.072	0.629	0.011	-0.2	-0.022	0.085	-0.0078	0.06	-0.11	0.748	0.131	-0.055	-0.025	0.164	0.644	0.104	0.836	0.073	0.973	0.57	0.953	0.809	0.982	0.868	0.76	0.039	0.729	0.88	0.941	0.0581	0.0046	1.084
1717	0	Skin colour	Skin colour 3 vs 6	Skin colour 3 vs 6	Physical Attributes	0.048	0.296	0.248	0.064	0.048	0.296	0.247	0.064	0.795	-0.35	-0.19	0.515	-0.16	0.519	-0.062	-0.092	-0.038	-0.074	0.02	-0.013	-0.15	0.667	0.292	-0.25	-0.22	0.267	0.516	0.077	0.595	0.079	0.842	0.767	0.903	0.805	0.948	0.967	0.641	0.036	0.36	0.43	0.481	0.0581	0.0046	0.826
1717	0	Skin colour	Skin colour 1 vs 6	Skin colour 1 vs 6	Physical Attributes	0.048	0.318	0.27	0.065	0.048	0.317	0.269	0.065	0.861	-0.32	-0.16	0.541	-0.068	0.426	-0.093	-0.14	0.112	-0.15	-0.049	-0.0051	-0.14	0.68	0.28	-0.14	-0.1	0.312	0.619	0.071	0.828	0.182	0.765	0.669	0.726	0.644	0.878	0.988	0.66	0.035	0.378	0.66	0.752	0.0581	0.0046	0.826
1717	0	Skin colour	Skin colour 2 vs 6	Skin colour 2 vs 6	Physical Attributes	0.04	0.248	0.208	0.051	0.04	0.248	0.208	0.05	0.824	-0.3	-0.14	0.592	-0.13	0.416	-0.15	-0.082	0.025	-0.13	0.043	-0.096	-0.13	0.614	0.284	-0.074	-0.18	0.319	0.642	0.049	0.658	0.151	0.597	0.778	0.934	0.653	0.886	0.743	0.654	0.04	0.342	0.803	0.552	0.0581	0.0046	0.688
1717	0	Skin colour	Skin colour 4 vs 5	Skin colour 4 vs 5	Physical Attributes	0.0027	0.057	0.054	0.0028	0.0017	0.036	0.034	0.0018	0.878	-0.0035	-0.02	-0.017	0.029	0.037	-0.022	0.014	-0.067	0.028	0.011	-0.0043	-0.016	0.054	0.022	0.036	-0.027	0.922	0.577	0.632	0.416	0.296	0.531	0.694	0.058	0.425	0.759	0.902	0.663	0.128	0.535	0.313	0.442	0.0581	0.0046	0.0465
1717	0	Skin colour	Skin colour 1 vs 4	Skin colour 1 vs 4	Physical Attributes	0.0018	0.086	0.084	0.0019	0.0012	0.058	0.057	0.0013	0.047	0.0081	0.049	0.011	0.028	-0.01	-0.021	-0.028	0.026	-0.02	-0.0033	0.042	-0.009	-0.041	0.003	-0.0034	-0.046	0.658	0.0068	0.565	0.13	0.58	0.244	0.13	0.159	0.278	0.86	0.02	0.625	0.027	0.869	0.853	0.011	0.0581	0.0046	0.031
1717	0	Skin colour	Skin colour 1 vs 5	Skin colour 1 vs 5	Physical Attributes	0.0016	0.125	0.123	0.0019	0.0014	0.104	0.103	0.0016	0.707	-0.0082	0.041	-0.018	0.039	0.02	-0.036	0.0031	-0.039	0.0074	0.011	0.032	-0.028	0.016	0.044	0.02	-0.074	0.8	0.2	0.575	0.231	0.528	0.254	0.924	0.224	0.817	0.729	0.31	0.394	0.629	0.174	0.539	0.021	0.0581	0.0046	0.0275
1717	0	Skin colour	Skin colour 3 vs 5	Skin colour 3 vs 5	Physical Attributes	0.00086	0.073	0.072	0.00093	0.00078	0.066	0.065	0.00084	0.912	0.00016	0.016	-0.00063	0.022	0.029	0.0038	0.013	-0.039	0.031	0.018	0.0054	-0.033	0.025	0.022	0.033	-0.051	0.996	0.614	0.984	0.49	0.349	0.902	0.687	0.209	0.315	0.556	0.862	0.289	0.419	0.486	0.287	0.104	0.0581	0.0046	0.0148
1717	0	Skin colour	Skin colour 1 vs 3	Skin colour 1 vs 3	Physical Attributes	0.00082	0.036	0.035	0.00085	0.00049	0.021	0.02	0.0005	0.0005	-0.0074	0.019	-0.012	0.019	-0.0077	-0.038	-0.0071	-0.0014	-0.019	-0.004	0.022	0.001	-0.021	0.0073	-0.006	-0.014	0.403	0.03	0.19	0.032	0.378	1.3e-05	0.422	0.87	0.036	0.654	0.012	0.91	0.02	0.41	0.497	0.105	0.0581	0.0046	0.0141
1717	0	Skin colour	Skin colour 2 vs 5	Skin colour 2 vs 5	Physical Attributes	0.00078	0.042	0.041	0.00082	0.00076	0.04	0.04	0.00079	0.822	-0.015	0.027	-0.0093	0.026	0.03	-0.02	0.011	-0.041	0.011	0.025	0.017	-0.034	0.023	0.025	0.039	-0.055	0.615	0.37	0.762	0.398	0.318	0.524	0.732	0.179	0.732	0.415	0.583	0.267	0.455	0.41	0.201	0.073	0.0581	0.0046	0.0134
1717	0	Skin colour	Skin colour 3 vs 4	Skin colour 3 vs 4	Physical Attributes	0.00064	0.031	0.031	0.00066	0.00049	0.024	0.024	0.00051	0.627	0.017	0.03	0.025	0.0096	-0.0061	0.024	-0.013	0.026	0.0016	0.00065	0.02	-0.01	-0.021	-0.0098	0.0042	-0.029	0.327	0.081	0.152	0.576	0.72	0.162	0.461	0.138	0.926	0.97	0.228	0.556	0.211	0.569	0.806	0.094	0.0581	0.0046	0.011
1717	0	Skin colour	Skin colour 2 vs 4	Skin colour 2 vs 4	Physical Attributes	0.00048	0.019	0.018	0.00049	0.00044	0.017	0.017	0.00044	0.433	0.0014	0.04	0.019	0.014	-0.0044	-0.00021	-0.015	0.024	-0.013	0.0053	0.028	-0.0066	-0.03	-0.006	0.0076	-0.03	0.931	0.014	0.244	0.403	0.788	0.99	0.364	0.144	0.425	0.747	0.088	0.688	0.073	0.718	0.646	0.064	0.0581	0.0046	0.00826
1717	0	Skin colour	Skin colour 2 vs 3	Skin colour 2 vs 3	Physical Attributes	0.00023	0.01	0.0099	0.00023	0.00014	0.0065	0.0063	0.00015	0.0053	-0.014	0.0075	-0.0036	0.0066	0.0029	-0.024	-0.0011	-0.00052	-0.015	0.0029	0.0077	0.0039	-0.0072	0.00053	0.0026	-0.0031	0.0076	0.164	0.504	0.219	0.584	1.1e-05	0.841	0.923	0.0063	0.587	0.15	0.469	0.182	0.923	0.634	0.568	0.0581	0.0046	0.00396
1717	0	Skin colour	Skin colour 1 vs 2	Skin colour 1 vs 2	Physical Attributes	0.0002	0.016	0.016	0.00021	0.00015	0.012	0.012	0.00015	0.257	0.0074	0.014	-0.0069	0.013	-0.011	-0.016	-0.0059	-0.0018	-0.0043	-0.0056	0.014	-0.0027	-0.011	0.0079	-0.0099	-0.011	0.338	0.061	0.371	0.101	0.131	0.037	0.44	0.815	0.571	0.465	0.075	0.725	0.166	0.306	0.194	0.147	0.0581	0.0046	0.00344
1727	0	Ease of skin tanning	Ease of skin tanning 1 vs 4	Ease of skin tanning 1 vs 4	Physical Attributes	0.00086	0.076	0.075	0.00093	0.00049	0.043	0.042	0.00051	1.6e-09	0.0026	-0.019	0.0091	-0.035	-0.01	0.032	0.0029	-0.0061	0.005	-0.007	-0.0087	0.013	0.024	-0.0072	-0.0038	0.013	0.703	0.0045	0.186	2.8e-07	0.135	3.6e-06	0.667	0.374	0.467	0.307	0.2	0.067	0.00039	0.296	0.574	0.055	0.0678	0.0054	0.0127
1727	0	Ease of skin tanning	Ease of skin tanning 1 vs 3	Ease of skin tanning 1 vs 3	Physical Attributes	0.00081	0.074	0.073	0.00087	0.00046	0.041	0.041	0.00048	4.9e-10	-7.4e-05	-0.0041	0.002	-0.028	-0.028	0.023	0.0023	0.012	0.013	0.0032	-0.011	-0.0064	0.027	-0.0014	-0.012	0.017	0.991	0.525	0.762	1.3e-05	1.5e-05	0.00044	0.729	0.068	0.044	0.626	0.1	0.326	2.9e-05	0.834	0.059	0.0072	0.0678	0.0054	0.0119
1727	0	Ease of skin tanning	Ease of skin tanning 3 vs 4	Ease of skin tanning 3 vs 4	Physical Attributes	0.00037	0.012	0.012	0.00038	0.0002	0.0066	0.0064	0.0002	0.032	0.0031	-0.016	0.0062	-0.0082	0.016	0.0098	-0.0012	-0.018	-0.0074	-0.0085	0.0044	0.017	-0.0026	-0.0041	0.0049	-0.0033	0.635	0.015	0.345	0.211	0.015	0.134	0.851	0.0059	0.26	0.196	0.504	0.0084	0.697	0.538	0.458	0.613	0.0678	0.0054	0.00546
1727	0	Ease of skin tanning	Ease of skin tanning 2 vs 4	Ease of skin tanning 2 vs 4	Physical Attributes	0.00034	0.033	0.033	0.00035	0.0002	0.019	0.019	0.00021	0.0014	0.008	-0.0064	0.0034	-0.022	0.0065	0.019	0.0052	-0.013	0.00083	-0.0048	-0.0095	0.012	0.013	-0.00036	0.0018	0.0048	0.171	0.273	0.561	0.00019	0.266	0.0016	0.38	0.027	0.888	0.413	0.103	0.047	0.023	0.951	0.76	0.413	0.0678	0.0054	0.00501
1727	0	Ease of skin tanning	Ease of skin tanning 1 vs 2	Ease of skin tanning 1 vs 2	Physical Attributes	0.00027	0.018	0.017	0.00028	0.00016	0.01	0.0099	0.00016	0.012	-0.0059	-0.013	0.0047	-0.014	-0.017	0.013	-0.0038	0.0052	0.0048	0.00029	0.0022	-0.0027	0.012	-0.0037	-0.008	0.0087	0.291	0.017	0.399	0.015	0.0021	0.02	0.494	0.353	0.391	0.959	0.692	0.625	0.026	0.509	0.152	0.119	0.0678	0.0054	0.00398
1727	0	Ease of skin tanning	Ease of skin tanning 2 vs 3	Ease of skin tanning 2 vs 3	Physical Attributes	0.00026	0.023	0.023	0.00027	0.00015	0.013	0.013	0.00015	0.015	0.0039	0.0094	-0.0018	-0.015	-0.0089	0.0088	0.0062	0.0046	0.009	0.0042	-0.013	-0.0061	0.016	0.005	-0.0048	0.0081	0.48	0.085	0.75	0.0062	0.104	0.111	0.256	0.399	0.103	0.444	0.017	0.271	0.0034	0.363	0.383	0.141	0.0678	0.0054	0.00383
1747	0	Hair colour natural, before greying	Hair colour natural, before greying 2 vs 4	Hair colour natural, before greying 2 vs 4	Physical Attributes	0.0015	0.015	0.014	0.0015	0.0011	0.011	0.01	0.0011	2.1e-12	0.0096	0.032	-0.011	0.044	0.017	-0.019	0.00069	0.02	-0.032	9e-05	0.059	-0.0061	-0.013	0.015	-0.01	-0.032	0.338	0.0015	0.267	1.2e-05	0.096	0.057	0.945	0.046	0.0016	0.993	2.6e-09	0.548	0.186	0.132	0.306	0.0012	NA	NA	NA
1747	0	Hair colour natural, before greying	Hair colour natural, before greying 1 vs 4	Hair colour natural, before greying 1 vs 4	Physical Attributes	0.00076	0.02	0.02	0.00077	0.00047	0.012	0.012	0.00047	3.9e-09	-0.01	0.016	-0.016	0.012	-0.0015	-0.017	-0.005	-0.00026	-0.026	-0.0035	0.035	-0.0087	-0.0014	0.014	0.018	-0.024	0.14	0.019	0.025	0.093	0.822	0.014	0.465	0.97	0.00018	0.609	2.4e-07	0.204	0.837	0.046	0.01	0.0004	NA	NA	NA
1747	0	Hair colour natural, before greying	Hair colour natural, before greying 2 vs 3	Hair colour natural, before greying 2 vs 3	Physical Attributes	0.00087	0.018	0.017	0.00089	0.00065	0.013	0.013	0.00065	6.1e-06	0.016	0.017	-0.0011	0.035	0.016	-0.011	-0.0072	0.02	-0.016	0.00018	0.05	-0.0012	-0.0099	0.0014	-0.011	-0.028	0.114	0.087	0.914	0.00051	0.101	0.295	0.476	0.047	0.118	0.985	6e-07	0.905	0.323	0.886	0.256	0.0051	NA	NA	NA
1747	0	Hair colour natural, before greying	Hair colour natural, before greying 3 vs 4	Hair colour natural, before greying 3 vs 4	Physical Attributes	0.00026	0.0073	0.0071	0.00027	0.00014	0.004	0.0038	0.00014	0.00034	-0.0083	0.015	-0.0086	0.008	-3.3e-05	-0.0076	0.009	-0.00092	-0.015	-0.00076	0.011	-0.0042	-0.0037	0.012	0.0015	-0.0069	0.071	0.001	0.062	0.08	0.994	0.096	0.05	0.841	0.0012	0.869	0.015	0.365	0.418	0.01	0.745	0.131	NA	NA	NA
1747	0	Hair colour natural, before greying	Hair colour natural, before greying 2 vs 5	Hair colour natural, before greying 2 vs 5	Physical Attributes	0.0015	0.267	0.265	0.0021	0.001	0.161	0.16	0.0012	0.0052	0.0013	0.028	0.0089	0.04	0.036	-0.031	-0.023	0.012	-0.0067	-0.0082	0.043	0.0043	-0.021	0.031	-0.00082	-0.036	0.933	0.066	0.561	0.0086	0.018	0.045	0.128	0.451	0.664	0.588	0.0047	0.778	0.173	0.044	0.957	0.016	NA	NA	NA
1747	0	Hair colour natural, before greying	Hair colour natural, before greying 1 vs 5	Hair colour natural, before greying 1 vs 5	Physical Attributes	0.00087	0.244	0.244	0.0011	0.00061	0.158	0.157	0.00073	0.019	-0.023	0.0073	0.0032	0.017	0.0036	-0.025	-0.031	-0.018	-0.017	-0.015	0.026	0.011	-0.013	0.029	0.018	-0.026	0.075	0.557	0.801	0.182	0.772	0.045	0.013	0.141	0.185	0.229	0.035	0.376	0.285	0.023	0.148	0.04	NA	NA	NA
1747	0	Hair colour natural, before greying	Hair colour natural, before greying 1 vs 3	Hair colour natural, before greying 1 vs 3	Physical Attributes	0.0003	0.0066	0.0063	0.00031	0.00019	0.0041	0.0039	0.00019	0.041	-0.0024	0.0023	-0.0061	0.0047	-0.0006	-0.0093	-0.014	0.0014	-0.01	-0.0033	0.025	-0.0039	0.0012	0.00049	0.016	-0.017	0.72	0.728	0.368	0.491	0.928	0.171	0.039	0.832	0.127	0.622	0.00018	0.563	0.865	0.942	0.018	0.011	NA	NA	NA
1747	0	Hair colour natural, before greying	Hair colour natural, before greying 1 vs 2	Hair colour natural, before greying 1 vs 2	Physical Attributes	0.0009	0.034	0.033	0.00093	0.00054	0.02	0.019	0.00055	0.046	-0.019	-0.016	-0.0056	-0.029	-0.018	0.0039	-0.0099	-0.021	0.0075	-0.0025	-0.028	-0.004	0.011	0.0032	0.025	0.012	0.09	0.153	0.619	0.0094	0.107	0.732	0.382	0.066	0.504	0.827	0.014	0.724	0.338	0.777	0.027	0.304	NA	NA	NA
1747	0	Hair colour natural, before greying	Hair colour natural, before greying 3 vs 5	Hair colour natural, before greying 3 vs 5	Physical Attributes	0.00037	0.126	0.126	0.00043	0.00029	0.096	0.096	0.00033	0.165	-0.018	0.011	0.011	0.019	0.02	-0.015	-0.01	-0.0086	-0.0057	-0.014	0.0025	0.0078	-0.024	0.021	0.0049	-0.005	0.09	0.287	0.285	0.065	0.057	0.152	0.325	0.418	0.592	0.197	0.813	0.46	0.021	0.044	0.64	0.633	NA	NA	NA
1747	0	Hair colour natural, before greying	Hair colour natural, before greying 4 vs 6	Hair colour natural, before greying 4 vs 6	Physical Attributes	0.00079	0.037	0.036	0.00082	0.00069	0.032	0.031	0.00071	0.229	-0.036	-0.038	0.018	-0.006	-0.0017	0.0035	0.0024	-0.028	0.034	0.022	-0.028	-0.021	-0.0039	0.0021	-0.02	0.039	0.046	0.033	0.319	0.739	0.922	0.846	0.896	0.122	0.057	0.23	0.119	0.252	0.83	0.906	0.271	0.03	NA	NA	NA
1747	0	Hair colour natural, before greying	Hair colour natural, before greying 5 vs 6	Hair colour natural, before greying 5 vs 6	Physical Attributes	0.0018	0.059	0.057	0.0019	0.0011	0.036	0.035	0.0012	0.375	-0.031	-0.027	0.0052	-0.013	-0.024	0.013	0.024	-0.022	0.019	0.037	-0.018	-0.044	0.016	-0.016	-0.02	0.038	0.138	0.184	0.803	0.541	0.245	0.521	0.254	0.282	0.366	0.072	0.377	0.034	0.425	0.429	0.322	0.065	NA	NA	NA
1747	0	Hair colour natural, before greying	Hair colour natural, before greying 4 vs 5	Hair colour natural, before greying 4 vs 5	Physical Attributes	0.00029	0.125	0.125	0.00033	0.00023	0.094	0.094	0.00025	0.467	-0.01	-0.006	0.015	0.008	0.018	-0.011	-0.016	-0.008	0.014	-0.0097	-0.012	0.015	-0.013	0.016	0.0011	0.0029	0.321	0.568	0.163	0.454	0.093	0.28	0.133	0.452	0.184	0.361	0.239	0.163	0.22	0.143	0.916	0.785	NA	NA	NA
1747	0	Hair colour natural, before greying	Hair colour natural, before greying 3 vs 6	Hair colour natural, before greying 3 vs 6	Physical Attributes	0.00057	0.033	0.033	0.00059	0.0005	0.029	0.029	0.00052	0.525	-0.043	-0.022	0.01	0.0017	-0.0013	0.00035	0.0095	-0.029	0.015	0.02	-0.015	-0.027	-0.011	0.013	-0.014	0.032	0.016	0.221	0.57	0.923	0.94	0.984	0.6	0.112	0.407	0.256	0.414	0.138	0.536	0.471	0.419	0.079	NA	NA	NA
1747	0	Hair colour natural, before greying	Hair colour natural, before greying 1 vs 6	Hair colour natural, before greying 1 vs 6	Physical Attributes	0.00076	0.07	0.07	0.00081	0.00057	0.052	0.052	0.0006	0.694	-0.047	-0.022	0.0035	0.0012	-0.011	-0.011	-0.0081	-0.035	0.002	0.021	0.0098	-0.026	-0.0028	0.016	-0.0033	0.014	0.014	0.245	0.855	0.948	0.554	0.566	0.668	0.063	0.916	0.271	0.604	0.177	0.884	0.395	0.862	0.45	NA	NA	NA
1747	0	Hair colour natural, before greying	Hair colour natural, before greying 2 vs 6	Hair colour natural, before greying 2 vs 6	Physical Attributes	0.00086	0.109	0.108	0.00097	0.00057	0.07	0.069	0.00062	0.878	-0.025	-0.0022	0.0083	0.022	0.012	-0.016	0.0034	-0.0074	0.0063	0.025	0.029	-0.033	-0.019	0.017	-0.021	0.002	0.227	0.916	0.69	0.283	0.548	0.426	0.871	0.723	0.763	0.23	0.165	0.119	0.368	0.412	0.319	0.923	NA	NA	NA
1757	0	Facial ageing	Facial ageing 2 vs 3	Facial ageing 2 vs 3	Physical Attributes	0.00065	0.074	0.074	0.0007	0.00052	0.059	0.058	0.00055	0.392	-0.015	0.0054	0.00038	0.014	0.00088	-0.03	0.0071	0.021	-0.023	-0.025	-0.032	0.029	0.0035	-0.0082	0.025	0.0071	0.354	0.731	0.981	0.369	0.956	0.06	0.65	0.185	0.142	0.122	0.042	0.067	0.825	0.606	0.116	0.65	0.067	0.0029	0.0097
1757	0	Facial ageing	Facial ageing 1 vs 3	Facial ageing 1 vs 3	Physical Attributes	0.0005	0.105	0.105	0.00056	0.00046	0.094	0.094	0.0005	0.25	-0.021	0.0048	-0.011	0.013	-0.00082	-0.024	-0.0028	0.018	-0.023	-0.033	-0.022	0.033	-0.002	-0.01	0.03	0.0097	0.166	0.753	0.485	0.406	0.957	0.12	0.858	0.249	0.136	0.033	0.145	0.035	0.899	0.514	0.051	0.527	0.067	0.0029	0.00746
1757	0	Facial ageing	Facial ageing 1 vs 2	Facial ageing 1 vs 2	Physical Attributes	9.9e-05	0.019	0.019	0.0001	6e-05	0.011	0.011	6e-05	0.502	-0.0053	-0.00047	-0.012	0.0004	0.004	0.007	-0.0089	0.001	-0.004	-0.01	0.0012	0.0053	-0.0053	-0.0012	0.0012	0.0005	0.282	0.923	0.018	0.936	0.42	0.154	0.073	0.833	0.414	0.038	0.804	0.284	0.285	0.816	0.807	0.918	0.067	0.0029	0.00148
1787	0	Maternal smoking around birth	Maternal smoking around birth	Maternal smoking around birth.0	Family History	0.00017	0.029	0.029	0.00018	0.0001	0.017	0.017	0.0001	0.035	-0.0096	0.0036	0.0058	-0.013	-0.006	0.01	0.0029	0.0094	0.0063	-0.0025	0.0039	-0.0074	0.0097	-0.0017	-0.0073	0.00033	0.044	0.453	0.227	0.0055	0.204	0.036	0.538	0.048	0.183	0.604	0.414	0.12	0.042	0.716	0.125	0.945	0.0802	0.0044	0.00212
2040	0	Risk taking	Risk taking	Risk taking.0	Lifestyle and Behavior	0.00021	0.059	0.058	0.00022	0.00013	0.036	0.036	0.00014	0.0012	-0.0072	0.0038	0.0087	-0.019	0.0097	0.0035	0.00094	-0.0077	-0.0084	0.0084	0.012	0.0093	-0.0061	0.0017	0.001	-0.0041	0.133	0.428	0.073	7.8e-05	0.042	0.464	0.846	0.113	0.083	0.084	0.013	0.054	0.21	0.731	0.834	0.396	0.097	0.0043	0.00216
2050	0	Frequency of depressed mood in last 2 weeks	Frequency of depressed mood in last 2 weeks 3 vs 4	Frequency of depressed mood in last 2 weeks 3 vs 4	Mental Health and Well-being	0.0011	0.0066	0.0056	0.0011	0.00059	0.0037	0.0031	0.00059	0.883	-0.0062	0.021	-0.005	0.011	-0.0008	-0.028	-0.022	-0.013	-0.018	-0.031	-0.0087	-0.016	0.014	-0.019	0.01	0.00075	0.754	0.283	0.802	0.584	0.968	0.151	0.269	0.504	0.362	0.122	0.658	0.41	0.485	0.351	0.611	0.97	0.0387	0.0024	0.0284
2050	0	Frequency of depressed mood in last 2 weeks	Frequency of depressed mood in last 2 weeks 2 vs 4	Frequency of depressed mood in last 2 weeks 2 vs 4	Mental Health and Well-being	0.00035	0.015	0.015	0.00036	0.00027	0.011	0.011	0.00027	0.919	0.0039	0.021	-0.0041	0.015	0.02	-0.02	0.00011	-0.014	-0.012	-0.0075	-0.017	-0.02	0.0055	-0.0046	0.005	0.0059	0.806	0.19	0.8	0.341	0.213	0.213	0.994	0.398	0.443	0.641	0.302	0.208	0.736	0.775	0.757	0.718	0.0387	0.0024	0.00904
2050	0	Frequency of depressed mood in last 2 weeks	Frequency of depressed mood in last 2 weeks 2 vs 3	Frequency of depressed mood in last 2 weeks 2 vs 3	Mental Health and Well-being	0.00034	0.011	0.011	0.00035	0.00024	0.0079	0.0076	0.00024	0.864	0.01	-0.0045	-0.0012	0.0079	0.023	0.0072	0.019	0.0017	0.0043	0.026	-0.0094	-0.0035	-0.0087	0.014	-0.0048	0.0065	0.455	0.734	0.929	0.556	0.08	0.591	0.16	0.9	0.749	0.054	0.478	0.794	0.515	0.292	0.719	0.626	0.0387	0.0024	0.00879
2050	0	Frequency of depressed mood in last 2 weeks	Frequency of depressed mood in last 2 weeks 1 vs 3	Frequency of depressed mood in last 2 weeks 1 vs 3	Mental Health and Well-being	0.00021	0.03	0.03	0.00022	0.00018	0.026	0.026	0.00019	0.795	0.0075	-0.00071	-0.00047	0.0026	-0.0034	-0.0029	0.02	0.012	0.0035	0.031	-0.0068	0.0075	-0.012	0.017	-0.0083	0.0097	0.558	0.955	0.971	0.839	0.788	0.817	0.118	0.363	0.784	0.016	0.588	0.558	0.352	0.191	0.513	0.446	0.0387	0.0024	0.00543
2050	0	Frequency of depressed mood in last 2 weeks	Frequency of depressed mood in last 2 weeks 1 vs 2	Frequency of depressed mood in last 2 weeks 1 vs 2	Mental Health and Well-being	0.00019	0.03	0.029	0.00019	0.00012	0.019	0.019	0.00012	0.029	-0.0033	0.0048	0.0013	-0.0072	-0.025	-0.0093	0.002	0.0096	-0.00012	0.0059	0.0014	0.008	-0.0029	0.0033	-0.0044	0.0033	0.542	0.366	0.812	0.184	3.2e-06	0.085	0.707	0.075	0.982	0.271	0.799	0.14	0.591	0.547	0.417	0.537	0.0387	0.0024	0.00491
2050	0	Frequency of depressed mood in last 2 weeks	Frequency of depressed mood in last 2 weeks 1 vs 4	Frequency of depressed mood in last 2 weeks 1 vs 4	Mental Health and Well-being	0.00019	0.035	0.035	0.00019	0.00017	0.032	0.031	0.00017	0.946	0.0021	0.025	-0.0039	0.01	-0.0053	-0.03	0.00065	-0.0032	-0.015	-0.003	-0.014	-0.0097	0.0017	-0.0024	0.0014	0.0088	0.892	0.108	0.803	0.509	0.734	0.058	0.967	0.835	0.345	0.849	0.364	0.534	0.915	0.878	0.928	0.572	0.0387	0.0024	0.00491
2060	0	Frequency of unenthusiasm / disinterest in last 2 weeks	Frequency of unenthusiasm disinterest in last 2 weeks 3 vs 4	Frequency of unenthusiasm disinterest in last 2 weeks 3 vs 4	Mental Health and Well-being	0.0015	0.0061	0.0047	0.0015	0.00081	0.0034	0.0026	0.00081	0.726	-0.012	0.024	-0.0019	0.01	0.027	-0.016	0.01	-0.036	0.0052	-0.028	0.014	-0.012	0.015	-0.0068	0.029	-0.027	0.545	0.22	0.925	0.615	0.166	0.41	0.604	0.07	0.795	0.155	0.478	0.557	0.445	0.733	0.151	0.178	0.0329	0.0022	0.0456
2060	0	Frequency of unenthusiasm / disinterest in last 2 weeks	Frequency of unenthusiasm disinterest in last 2 weeks 2 vs 3	Frequency of unenthusiasm disinterest in last 2 weeks 2 vs 3	Mental Health and Well-being	0.00061	0.0089	0.0083	0.00062	0.00042	0.0062	0.0057	0.00043	0.498	0.028	0.0023	0.02	0.0094	-0.0017	-0.0021	-0.015	0.017	0.0014	0.017	-0.002	0.004	-0.01	0.017	-0.0017	0.037	0.046	0.865	0.16	0.497	0.899	0.878	0.297	0.216	0.921	0.209	0.885	0.773	0.46	0.222	0.904	0.0081	0.0329	0.0022	0.0185
2060	0	Frequency of unenthusiasm / disinterest in last 2 weeks	Frequency of unenthusiasm disinterest in last 2 weeks 2 vs 4	Frequency of unenthusiasm disinterest in last 2 weeks 2 vs 4	Mental Health and Well-being	0.00055	0.0096	0.0091	0.00055	0.0004	0.0071	0.0067	0.0004	0.734	0.017	0.025	0.019	0.016	0.024	-0.02	-0.0047	-0.018	0.0057	-0.0099	0.011	-0.0073	0.0043	0.0094	0.025	0.0085	0.287	0.111	0.241	0.322	0.13	0.209	0.769	0.254	0.719	0.534	0.479	0.645	0.788	0.558	0.109	0.594	0.0329	0.0022	0.0167
2060	0	Frequency of unenthusiasm / disinterest in last 2 weeks	Frequency of unenthusiasm disinterest in last 2 weeks 1 vs 3	Frequency of unenthusiasm disinterest in last 2 weeks 1 vs 3	Mental Health and Well-being	0.00039	0.03	0.03	0.0004	0.00034	0.026	0.026	0.00035	0.287	0.026	0.011	0.024	0.0019	-0.018	-0.012	-0.0086	0.022	0.0011	0.018	-0.014	0.01	-0.012	0.017	-0.0024	0.027	0.045	0.42	0.069	0.887	0.167	0.345	0.512	0.097	0.934	0.167	0.289	0.438	0.366	0.207	0.854	0.04	0.0329	0.0022	0.0119
2060	0	Frequency of unenthusiasm / disinterest in last 2 weeks	Frequency of unenthusiasm disinterest in last 2 weeks 1 vs 4	Frequency of unenthusiasm disinterest in last 2 weeks 1 vs 4	Mental Health and Well-being	0.00033	0.03	0.03	0.00034	0.0003	0.027	0.027	0.00031	0.643	0.017	0.035	0.022	0.0093	0.0085	-0.029	0.0029	-0.014	0.0046	-0.0098	-0.00026	-0.00042	0.0025	0.0093	0.026	-0.0012	0.266	0.023	0.145	0.544	0.575	0.059	0.85	0.376	0.762	0.524	0.986	0.978	0.873	0.543	0.085	0.94	0.0329	0.0022	0.01
2060	0	Frequency of unenthusiasm / disinterest in last 2 weeks	Frequency of unenthusiasm disinterest in last 2 weeks 1 vs 2	Frequency of unenthusiasm disinterest in last 2 weeks 1 vs 2	Mental Health and Well-being	0.00015	0.026	0.026	0.00015	9.7e-05	0.017	0.017	9.9e-05	0.191	-0.0025	0.011	0.003	-0.0085	-0.016	-0.0091	0.0094	0.0046	-0.00085	0.0004	-0.011	0.0066	-0.0011	-8.4e-05	-0.0022	-0.0077	0.661	0.06	0.591	0.132	0.0039	0.107	0.099	0.419	0.88	0.943	0.057	0.246	0.842	0.988	0.698	0.172	0.0329	0.0022	0.00456
2070	0	Frequency of tenseness / restlessness in last 2 weeks	Frequency of tenseness restlessness in last 2 weeks 3 vs 4	Frequency of tenseness restlessness in last 2 weeks 3 vs 4	Mental Health and Well-being	0.0028	0.0088	0.0059	0.0029	0.0016	0.0048	0.0033	0.0016	0.139	0.03	0.057	0.027	-0.0057	-0.028	-0.028	0.025	-0.033	0.0045	-0.021	-0.0044	-0.028	0.034	-0.029	-0.011	0.012	0.14	0.0046	0.181	0.78	0.166	0.161	0.227	0.103	0.823	0.303	0.827	0.169	0.09	0.158	0.6	0.564	0.0405	0.0023	0.0691
2070	0	Frequency of tenseness / restlessness in last 2 weeks	Frequency of tenseness restlessness in last 2 weeks 2 vs 4	Frequency of tenseness restlessness in last 2 weeks 2 vs 4	Mental Health and Well-being	0.00069	0.014	0.014	0.0007	0.00054	0.011	0.011	0.00054	0.428	0.036	0.042	0.015	0.0012	-0.021	0.00063	-0.007	-0.021	0.015	-0.024	-0.0081	-0.0091	0.0016	-0.015	0.0093	0.0048	0.024	0.0084	0.34	0.94	0.177	0.969	0.665	0.182	0.356	0.128	0.612	0.572	0.919	0.343	0.563	0.763	0.0405	0.0023	0.017
2070	0	Frequency of tenseness / restlessness in last 2 weeks	Frequency of tenseness restlessness in last 2 weeks 2 vs 3	Frequency of tenseness restlessness in last 2 weeks 2 vs 3	Mental Health and Well-being	0.00064	0.012	0.011	0.00065	0.00047	0.0088	0.0083	0.00048	0.299	0.0074	-0.016	-0.015	0.0088	0.007	0.029	-0.031	0.0075	0.009	-0.0031	-0.0043	0.018	-0.033	0.016	0.02	-0.0066	0.589	0.239	0.284	0.524	0.606	0.038	0.026	0.585	0.512	0.82	0.751	0.188	0.016	0.236	0.153	0.631	0.0405	0.0023	0.0158
2070	0	Frequency of tenseness / restlessness in last 2 weeks	Frequency of tenseness restlessness in last 2 weeks 1 vs 4	Frequency of tenseness restlessness in last 2 weeks 1 vs 4	Mental Health and Well-being	0.00053	0.027	0.027	0.00055	0.00048	0.025	0.024	0.00049	0.242	0.027	0.052	0.022	-0.0043	-0.033	-0.012	0.0033	-0.014	0.0065	-0.016	-0.017	-0.0055	0.0057	-0.011	0.0031	0.011	0.081	0.0009	0.163	0.784	0.034	0.442	0.833	0.361	0.675	0.316	0.269	0.726	0.717	0.486	0.84	0.463	0.0405	0.0023	0.0131
2070	0	Frequency of tenseness / restlessness in last 2 weeks	Frequency of tenseness restlessness in last 2 weeks 1 vs 3	Frequency of tenseness restlessness in last 2 weeks 1 vs 3	Mental Health and Well-being	0.00029	0.023	0.023	0.0003	0.00026	0.02	0.02	0.00026	0.605	-0.0025	-0.0071	-0.0076	0.003	-0.0045	0.016	-0.021	0.015	0.00077	0.0067	-0.014	0.021	-0.03	0.019	0.013	-0.00063	0.85	0.591	0.57	0.821	0.735	0.238	0.118	0.245	0.954	0.614	0.302	0.109	0.025	0.148	0.319	0.962	0.0405	0.0023	0.00716
2070	0	Frequency of tenseness / restlessness in last 2 weeks	Frequency of tenseness restlessness in last 2 weeks 1 vs 2	Frequency of tenseness restlessness in last 2 weeks 1 vs 2	Mental Health and Well-being	0.00019	0.017	0.017	0.00019	0.00012	0.01	0.01	0.00012	0.015	-0.011	0.0084	0.0049	-0.0067	-0.011	-0.014	0.0096	0.0059	-0.0086	0.0052	-0.0088	0.0015	0.003	0.0033	-0.0078	0.0057	0.031	0.091	0.334	0.185	0.022	0.0057	0.057	0.242	0.087	0.298	0.078	0.768	0.552	0.517	0.122	0.259	0.0405	0.0023	0.00469
2080	0	Frequency of tiredness / lethargy in last 2 weeks	Frequency of tiredness lethargy in last 2 weeks 3 vs 4	Frequency of tiredness lethargy in last 2 weeks 3 vs 4	Mental Health and Well-being	0.00034	0.0091	0.0088	0.00034	0.00019	0.005	0.0048	0.00019	0.93	-0.0097	0.0019	0.0049	0.004	0.0012	-0.0015	5.8e-05	0.012	-0.017	0.005	0.019	0.013	0.0044	-0.0031	-0.012	0.0061	0.413	0.869	0.678	0.738	0.916	0.897	0.996	0.303	0.149	0.674	0.116	0.281	0.711	0.797	0.293	0.603	0.0518	0.0025	0.00656
2080	0	Frequency of tiredness / lethargy in last 2 weeks	Frequency of tiredness lethargy in last 2 weeks 1 vs 3	Frequency of tiredness lethargy in last 2 weeks 1 vs 3	Mental Health and Well-being	0.00027	0.059	0.059	0.00028	0.0002	0.043	0.043	0.00021	0.34	-0.00018	0.015	0.0083	-0.009	-0.021	-0.014	-0.0028	-0.017	0.003	2.4e-05	-0.014	-0.0034	-0.01	0.0094	0.0074	0.012	0.984	0.105	0.362	0.325	0.022	0.129	0.761	0.058	0.744	0.998	0.122	0.711	0.268	0.302	0.417	0.198	0.0518	0.0025	0.00521
2080	0	Frequency of tiredness / lethargy in last 2 weeks	Frequency of tiredness lethargy in last 2 weeks 1 vs 4	Frequency of tiredness lethargy in last 2 weeks 1 vs 4	Mental Health and Well-being	0.00026	0.086	0.086	0.00029	0.00019	0.063	0.063	0.00021	0.32	-0.011	0.014	0.015	-0.0034	-0.018	-0.017	-0.0051	-0.0072	-0.013	0.0048	0.0043	0.0098	-0.0055	0.0061	-0.0046	0.016	0.234	0.117	0.094	0.706	0.043	0.062	0.568	0.423	0.151	0.595	0.628	0.277	0.543	0.501	0.606	0.068	0.0518	0.0025	0.00502
2080	0	Frequency of tiredness / lethargy in last 2 weeks	Frequency of tiredness lethargy in last 2 weeks 2 vs 3	Frequency of tiredness lethargy in last 2 weeks 2 vs 3	Mental Health and Well-being	0.00023	0.012	0.011	0.00023	0.00016	0.0082	0.0081	0.00016	0.593	0.0068	0.017	0.0043	0.0072	-0.0092	-0.0033	-0.009	-0.019	0.007	-0.0015	-0.014	-0.0062	-0.015	0.004	0.0029	0.0055	0.45	0.062	0.636	0.429	0.303	0.713	0.323	0.038	0.435	0.867	0.132	0.497	0.097	0.657	0.745	0.543	0.0518	0.0025	0.00444
2080	0	Frequency of tiredness / lethargy in last 2 weeks	Frequency of tiredness lethargy in last 2 weeks 2 vs 4	Frequency of tiredness lethargy in last 2 weeks 2 vs 4	Mental Health and Well-being	0.0002	0.026	0.025	0.00021	0.00014	0.018	0.018	0.00014	0.669	-0.0044	0.017	0.0085	0.011	-0.0076	-0.0038	-0.0094	-0.0071	-0.011	0.0039	0.006	0.0069	-0.01	0.0011	-0.0095	0.012	0.617	0.05	0.34	0.217	0.387	0.671	0.29	0.428	0.223	0.658	0.497	0.44	0.24	0.903	0.283	0.162	0.0518	0.0025	0.00386
2080	0	Frequency of tiredness / lethargy in last 2 weeks	Frequency of tiredness lethargy in last 2 weeks 1 vs 2	Frequency of tiredness lethargy in last 2 weeks 1 vs 2	Mental Health and Well-being	0.00017	0.04	0.04	0.00018	9.5e-05	0.022	0.022	9.7e-05	0.023	-0.007	-0.0023	0.002	-0.015	-0.012	-0.01	0.0061	4.9e-05	-0.0053	0.00019	0.00067	-0.0008	0.0044	0.0047	0.004	0.0076	0.114	0.6	0.658	0.00054	0.0048	0.02	0.169	0.991	0.236	0.967	0.879	0.858	0.323	0.29	0.365	0.087	0.0518	0.0025	0.00328
2090	0	Seen doctor GP for nerves, anxiety, tension or depression	Seen doctor GP for nerves, anxiety, tension or depression.0	Seen doctor GP for nerves, anxiety, tension or depression.0	Mental Health and Well-being	0.00016	0.044	0.044	0.00016	9.1e-05	0.025	0.025	9.3e-05	0.015	-0.0017	-0.0095	-0.0066	-0.0058	0.015	0.011	-0.0053	-0.0018	0.00075	-0.0083	0.0068	-0.0027	-0.0039	0.0021	-0.0014	-0.0053	0.697	0.028	0.131	0.183	0.00058	0.01	0.218	0.686	0.861	0.055	0.113	0.541	0.367	0.634	0.747	0.22	NA	NA	NA
2100	0	Seen a psychiatrist for nerves, anxiety, tension or depression	Seen a psychiatrist for nerves, anxiety, tension or depression	Seen a psychiatrist for nerves, anxiety, tension or depression.0	Mental Health and Well-being	0.00021	0.0066	0.0064	0.00021	0.00015	0.0047	0.0046	0.00015	0.031	-0.0021	-0.018	-0.0065	-0.0079	0.022	0.011	-0.0047	-0.013	-0.0056	-0.0047	0.011	0.0024	0.0016	0.0046	0.0014	-0.0024	0.742	0.0039	0.309	0.216	0.00048	0.087	0.462	0.043	0.379	0.461	0.09	0.708	0.804	0.473	0.823	0.702	0.0809	0.0051	0.0026
2110	0	Able to confide	Able to confide 0 vs 4	Able to confide 0 vs 4	Mental Health and Well-being	0.00074	0.098	0.097	0.00082	0.00044	0.056	0.055	0.00047	0.0017	0.015	-0.024	0.0065	-0.0022	-0.0027	0.0093	0.022	0.02	0.011	0.0087	0.017	-0.0014	0.032	-0.0088	0.011	0.0073	0.098	0.0053	0.465	0.806	0.763	0.292	0.014	0.022	0.23	0.329	0.057	0.874	0.00037	0.321	0.228	0.41	0.0399	0.0022	0.0185
2110	0	Able to confide	Able to confide 0 vs 1	Able to confide 0 vs 1	Mental Health and Well-being	0.00069	0.029	0.028	0.00071	0.00042	0.017	0.017	0.00042	0.088	0.01	-0.017	0.0083	-0.014	-0.019	0.02	0.011	0.0006	-2.4e-05	0.0068	0.005	-0.02	0.034	-0.0053	0.0071	0.012	0.321	0.095	0.425	0.17	0.068	0.055	0.278	0.954	0.998	0.519	0.625	0.057	0.0011	0.614	0.496	0.244	0.0399	0.0022	0.0173
2110	0	Able to confide	Able to confide 1 vs 2	Able to confide 1 vs 2	Mental Health and Well-being	0.00068	0.0077	0.007	0.00069	0.00037	0.0042	0.0038	0.00037	0.629	-0.00078	0.0026	-0.0071	0.006	0.019	-0.0067	0.013	0.031	0.0066	-0.01	0.0055	0.011	-0.015	-0.00059	-0.0012	-0.025	0.951	0.839	0.582	0.638	0.137	0.599	0.322	0.014	0.604	0.413	0.663	0.379	0.248	0.963	0.923	0.05	0.0399	0.0022	0.017
2110	0	Able to confide	Able to confide 0 vs 2	Able to confide 0 vs 2	Mental Health and Well-being	0.00066	0.051	0.05	0.00069	0.00041	0.031	0.03	0.00042	0.112	0.014	-0.017	0.0017	-0.0096	-0.0023	0.012	0.024	0.033	0.008	-0.0049	0.012	-0.007	0.02	-0.0043	0.0073	-0.015	0.187	0.113	0.876	0.372	0.827	0.241	0.026	0.0017	0.452	0.644	0.245	0.509	0.058	0.688	0.496	0.166	0.0399	0.0022	0.0165
2110	0	Able to confide	Able to confide 0 vs 3	Able to confide 0 vs 3	Mental Health and Well-being	0.00049	0.078	0.078	0.00053	0.00029	0.044	0.044	0.0003	0.075	0.0048	-0.015	0.0075	0.0047	-0.015	0.012	0.0073	0.031	-0.0022	0.0078	0.0078	-0.014	0.015	0.0032	-0.0032	0.0041	0.567	0.071	0.373	0.582	0.071	0.168	0.389	0.00024	0.791	0.356	0.35	0.109	0.075	0.702	0.703	0.623	0.0399	0.0022	0.0123
2110	0	Able to confide	Able to confide 1 vs 3	Able to confide 1 vs 3	Mental Health and Well-being	0.00044	0.014	0.013	0.00044	0.00025	0.0077	0.0074	0.00025	0.68	-0.0081	0.0027	-0.00082	0.02	0.0056	-0.0073	-0.0043	0.028	-0.002	0.00065	0.00056	0.0063	-0.019	0.0067	-0.012	-0.0065	0.457	0.805	0.94	0.073	0.604	0.502	0.695	0.0096	0.851	0.953	0.959	0.565	0.082	0.54	0.268	0.552	0.0399	0.0022	0.011
2110	0	Able to confide	Able to confide 3 vs 4	Able to confide 3 vs 4	Mental Health and Well-being	0.00037	0.005	0.0046	0.00038	0.0002	0.0027	0.0025	0.0002	0.591	0.01	-0.0072	-0.0012	-0.0055	0.011	0.0017	0.013	-0.0095	0.013	0.0016	0.008	0.013	0.015	-0.013	0.012	0.00061	0.273	0.429	0.899	0.546	0.214	0.853	0.144	0.302	0.15	0.863	0.379	0.156	0.095	0.17	0.183	0.947	0.0399	0.0022	0.00927
2110	0	Able to confide	Able to confide 2 vs 3	Able to confide 2 vs 3	Mental Health and Well-being	0.00036	0.0033	0.003	0.00036	0.0002	0.0019	0.0017	0.0002	0.832	-0.0059	0.00019	0.0075	0.012	-0.014	-0.00091	-0.017	-0.0054	-0.0099	0.012	-0.0064	-0.0045	-0.0043	0.007	-0.011	0.018	0.588	0.986	0.496	0.259	0.215	0.934	0.118	0.624	0.366	0.252	0.559	0.682	0.694	0.524	0.319	0.093	0.0399	0.0022	0.00902
2110	0	Able to confide	Able to confide 1 vs 4	Able to confide 1 vs 4	Mental Health and Well-being	0.00033	0.027	0.026	0.00034	0.00019	0.015	0.015	0.00019	0.878	0.00035	-0.0051	-0.001	0.013	0.018	-0.0075	0.0097	0.017	0.01	0.003	0.0087	0.017	-0.0033	-0.0058	0.00056	-0.0035	0.975	0.649	0.928	0.259	0.111	0.501	0.385	0.123	0.375	0.791	0.435	0.121	0.767	0.607	0.96	0.757	0.0399	0.0022	0.00827
2110	0	Able to confide	Able to confide 2 vs 4	Able to confide 2 vs 4	Mental Health and Well-being	0.0003	0.0093	0.009	0.0003	0.00017	0.0052	0.005	0.00017	0.926	0.0037	-0.0073	0.0065	0.0062	-0.0021	-8.9e-05	-0.003	-0.016	0.0022	0.015	0.0023	0.0078	0.011	-0.0055	0.0013	0.02	0.744	0.515	0.564	0.582	0.848	0.994	0.793	0.16	0.847	0.192	0.839	0.49	0.324	0.625	0.908	0.081	0.0399	0.0022	0.00752
2110	0	Able to confide	Able to confide 0 vs 5	Able to confide 0 vs 5	Mental Health and Well-being	0.00025	0.025	0.025	0.00025	0.00016	0.016	0.016	0.00016	0.027	0.012	-0.016	0.011	-0.0017	-0.0061	0.011	0.0063	0.0098	0.0097	0.0073	0.0095	-0.0066	0.014	0.0019	-0.0012	0.00042	0.056	0.0075	0.079	0.78	0.308	0.057	0.302	0.107	0.107	0.228	0.112	0.273	0.019	0.752	0.844	0.944	0.0399	0.0022	0.00627
2110	0	Able to confide	Able to confide 1 vs 5	Able to confide 1 vs 5	Mental Health and Well-being	0.00019	0.0027	0.0025	0.00019	0.00014	0.002	0.0019	0.00014	0.687	0.0017	-0.00028	0.00098	0.012	0.014	-0.0062	-0.004	0.01	0.0098	-0.0003	0.0039	0.014	-0.019	0.0058	-0.0069	-0.013	0.855	0.976	0.916	0.203	0.133	0.506	0.666	0.264	0.291	0.974	0.675	0.121	0.037	0.536	0.455	0.174	0.0399	0.0022	0.00476
2110	0	Able to confide	Able to confide 2 vs 5	Able to confide 2 vs 5	Mental Health and Well-being	0.00016	0.0037	0.0035	0.00017	0.00012	0.0028	0.0026	0.00013	0.789	0.0013	-0.0033	0.0085	0.0063	-0.0036	0.0016	-0.016	-0.022	0.0026	0.011	-0.004	0.003	-0.0051	0.0056	-0.0061	0.012	0.887	0.727	0.367	0.508	0.701	0.864	0.092	0.02	0.784	0.245	0.668	0.747	0.586	0.552	0.515	0.217	0.0399	0.0022	0.00401
2110	0	Able to confide	Able to confide 4 vs 5	Able to confide 4 vs 5	Mental Health and Well-being	0.00014	0.014	0.014	0.00014	9.6e-05	0.0094	0.0093	9.7e-05	0.68	-0.0017	0.0045	0.0024	-0.00085	-0.00093	0.0018	-0.013	-0.0054	0.00085	-0.0029	-0.007	-0.0052	-0.016	0.011	-0.0079	-0.009	0.811	0.537	0.746	0.907	0.897	0.801	0.072	0.458	0.907	0.69	0.328	0.473	0.027	0.115	0.272	0.212	0.0399	0.0022	0.00351
2110	0	Able to confide	Able to confide 3 vs 5	Able to confide 3 vs 5	Mental Health and Well-being	0.00013	0.01	0.0099	0.00014	8.9e-05	0.0066	0.0065	9e-05	0.664	0.0085	-0.0031	0.0012	-0.0067	0.01	0.0027	0.00036	-0.016	0.013	-0.0013	0.0018	0.0084	-0.00067	-0.001	0.0042	-0.0069	0.215	0.645	0.865	0.331	0.136	0.691	0.958	0.019	0.054	0.855	0.796	0.218	0.922	0.881	0.538	0.31	0.0399	0.0022	0.00326
2159	0	Ever had same-sex intercourse	Ever had same-sex intercourse	Ever had same-sex intercourse.0	Lifestyle and Behavior	0.00027	0.035	0.034	0.00028	0.00024	0.03	0.03	0.00024	0.517	-0.0092	0.0052	-0.014	-0.023	0.0086	0.0016	-0.031	-0.019	-0.0064	-0.0016	0.0037	0.022	0.00081	0.002	-0.0048	-0.014	0.45	0.667	0.268	0.06	0.478	0.897	0.012	0.119	0.6	0.895	0.762	0.073	0.947	0.872	0.695	0.237	0.0543	0.0078	0.00497
2178	0	Overall health rating	Overall health rating 1 vs 4	Overall health rating 1 vs 4	Mental Health and Well-being	0.0011	0.266	0.265	0.0015	0.00081	0.181	0.18	0.00099	5.4e-05	-0.016	-0.0096	-0.0024	0.0072	-0.031	-0.028	-0.018	-0.037	-0.022	0.011	-0.024	0.0022	-0.022	0.033	0.031	0.021	0.196	0.429	0.844	0.555	0.01	0.021	0.149	0.0022	0.065	0.37	0.048	0.855	0.068	0.0064	0.01	0.081	0.0831	0.0028	0.0132
2178	0	Overall health rating	Overall health rating 1 vs 3	Overall health rating 1 vs 3	Mental Health and Well-being	0.00097	0.199	0.198	0.0012	0.00062	0.117	0.117	0.0007	6.6e-13	-0.013	0.0032	0.0093	0.00043	-0.028	-0.014	-0.0065	-0.026	-0.021	0.018	-0.019	-0.0057	-0.02	0.03	0.023	0.019	0.079	0.661	0.201	0.953	0.00013	0.059	0.369	0.00037	0.0033	0.013	0.0094	0.435	0.005	4.6e-05	0.0016	0.01	0.0831	0.0028	0.0117
2178	0	Overall health rating	Overall health rating 2 vs 4	Overall health rating 2 vs 4	Mental Health and Well-being	0.00036	0.093	0.093	0.0004	0.00029	0.074	0.074	0.00032	0.092	-0.012	-0.0073	-0.0058	0.012	-0.02	-0.017	-0.016	-0.019	-0.015	0.0021	-0.018	0.0072	-0.0073	0.024	0.0086	0.013	0.24	0.473	0.576	0.259	0.051	0.104	0.122	0.069	0.136	0.834	0.074	0.483	0.478	0.018	0.398	0.208	0.0831	0.0028	0.00433
2178	0	Overall health rating	Overall health rating 1 vs 2	Overall health rating 1 vs 2	Mental Health and Well-being	0.00031	0.043	0.043	0.00032	0.0002	0.027	0.027	0.0002	0.00052	-0.00065	-0.0057	0.0039	-0.0052	-0.019	-0.0088	-0.0035	-0.013	-0.012	0.0061	-0.0034	-0.00088	-0.014	0.0077	0.018	0.014	0.91	0.319	0.502	0.369	0.00091	0.128	0.542	0.021	0.046	0.293	0.559	0.88	0.017	0.184	0.0023	0.018	0.0831	0.0028	0.00373
2178	0	Overall health rating	Overall health rating 2 vs 3	Overall health rating 2 vs 3	Mental Health and Well-being	0.00028	0.059	0.059	0.0003	0.00017	0.036	0.036	0.00018	0.00026	-0.011	0.009	0.0072	0.0049	-0.011	-0.0091	-0.0047	-0.0068	-0.012	0.0085	-0.014	-0.0036	-0.0019	0.019	0.0054	0.0058	0.04	0.085	0.17	0.346	0.031	0.083	0.367	0.195	0.027	0.105	0.0082	0.498	0.721	0.00036	0.304	0.266	0.0831	0.0028	0.00337
2178	0	Overall health rating	Overall health rating 3 vs 4	Overall health rating 3 vs 4	Mental Health and Well-being	0.00023	0.022	0.022	0.00023	0.00015	0.014	0.014	0.00015	0.878	-0.0031	-0.016	-0.014	0.0065	-0.0056	-0.004	-0.01	-0.015	-0.0047	-0.0046	-0.005	0.011	-0.0098	0.0075	0.0056	0.0075	0.772	0.141	0.175	0.542	0.593	0.705	0.328	0.151	0.661	0.662	0.634	0.313	0.36	0.482	0.597	0.479	0.0831	0.0028	0.00277
2188	0	Long-standing illness, disability or infirmity	Long-standing illness, disability or infirmity	Long-standing illness, disability or infirmity.0	Physical Health	0.00026	0.068	0.068	0.00028	0.00015	0.039	0.039	0.00016	6.1e-06	0.001	-0.015	0.0037	-0.01	-0.0061	0.0057	-0.0004	0.0064	0.013	-0.002	0.0063	-0.0021	0.0056	-0.011	-0.019	-0.0079	0.82	0.00071	0.404	0.018	0.168	0.203	0.928	0.152	0.0027	0.656	0.151	0.632	0.208	0.01	1.9e-05	0.075	0.0793	0.0038	0.00328
2207	0	Wears glasses or contact lenses	Wears glasses or contact lenses	Wears glasses or contact lenses.0	Physical Attributes	7.8e-05	0.244	0.244	0.0001	6.4e-05	0.19	0.19	7.9e-05	0.784	0.012	0.0046	-0.0012	-0.0075	-0.01	-0.0048	-0.0016	-0.0014	0.0017	-0.01	-0.0033	0.0079	-0.0067	-0.0068	0.0086	-0.0071	0.098	0.518	0.873	0.297	0.154	0.507	0.825	0.845	0.813	0.153	0.638	0.275	0.354	0.346	0.23	0.325	0.0452	0.0035	0.00173
2227	0	Other eye problems	Other eye problems	Other eye problems.0	Physical Health	7.9e-05	0.014	0.014	8e-05	5.4e-05	0.0097	0.0096	5.5e-05	0.761	-0.0013	-0.0046	-0.0091	-0.0021	0.0014	0.0086	0.0026	-0.0089	0.00089	0.0047	0.0054	-0.006	0.0037	-0.0078	-0.0062	0.0019	0.826	0.424	0.118	0.72	0.813	0.139	0.649	0.123	0.877	0.419	0.345	0.298	0.521	0.177	0.28	0.74	0.0205	0.0034	0.00385
2237	0	Electronic device use - Plays computer games	Electronic device use - Plays computer games 1 vs 2	Electronic device use - Plays computer games 1 vs 2	Lifestyle and Behavior	0.0005	0.009	0.0085	0.00051	0.00034	0.006	0.0057	0.00034	0.47	0.0059	0.00062	0.011	0.0064	0.0095	-0.0093	0.0073	-0.019	0.035	-0.0036	0.015	0.017	0.0084	-0.0081	-0.0066	0.018	0.622	0.958	0.356	0.595	0.425	0.439	0.546	0.121	0.0033	0.764	0.199	0.158	0.487	0.503	0.584	0.132	0.0698	0.0028	0.00716
2237	0	Electronic device use - Plays computer games	Electronic device use - Plays computer games 0 vs 2	Electronic device use - Plays computer games 0 vs 2	Lifestyle and Behavior	0.00034	0.03	0.03	0.00035	0.00029	0.025	0.025	0.0003	0.197	0.014	0.018	0.017	0.0081	0.0012	-0.0031	0.0065	-0.017	0.018	0.0064	0.034	0.014	0.01	-0.0064	-0.0031	0.016	0.227	0.116	0.142	0.474	0.912	0.781	0.566	0.124	0.119	0.57	0.0025	0.221	0.378	0.57	0.785	0.161	0.0698	0.0028	0.00487
2237	0	Electronic device use - Plays computer games	Electronic device use - Plays computer games 0 vs 1	Electronic device use - Plays computer games 0 vs 1	Lifestyle and Behavior	0.00024	0.035	0.035	0.00025	0.00016	0.023	0.023	0.00016	0.00092	0.0095	0.018	0.008	0.0009	-0.0071	0.0061	-0.0011	0.0018	-0.016	0.01	0.019	-0.0026	0.0021	0.00092	0.0035	-0.0014	0.078	0.00066	0.138	0.868	0.181	0.258	0.842	0.732	0.0032	0.056	0.00051	0.625	0.695	0.865	0.518	0.798	0.0698	0.0028	0.00344
2267	0	Use of sun/uv protection	Use of sunuv protection 1 vs 4	Use of sunuv protection 1 vs 4	Lifestyle and Behavior	0.00072	0.236	0.235	0.00095	0.00051	0.151	0.151	0.0006	2.4e-05	-0.022	-0.045	0.0013	-0.0083	0.01	0.012	-0.012	-0.024	0.022	-0.0064	-0.014	-0.01	-0.0019	0.018	0.0086	-0.0015	0.017	7e-07	0.889	0.361	0.265	0.185	0.203	0.0073	0.017	0.483	0.129	0.249	0.831	0.045	0.34	0.873	0.0543	0.0028	0.0133
2267	0	Use of sun/uv protection	Use of sunuv protection 1 vs 3	Use of sunuv protection 1 vs 3	Lifestyle and Behavior	0.00038	0.135	0.135	0.00044	0.00027	0.091	0.09	0.00029	0.019	-0.025	-0.019	0.006	-0.014	0.0021	0.02	0.0095	-0.0023	0.019	-0.015	-0.00072	-0.008	0.0081	0.0065	0.00061	0.0038	0.002	0.017	0.465	0.092	0.793	0.014	0.246	0.78	0.02	0.058	0.929	0.326	0.318	0.43	0.94	0.641	0.0543	0.0028	0.007
2267	0	Use of sun/uv protection	Use of sunuv protection 2 vs 4	Use of sunuv protection 2 vs 4	Lifestyle and Behavior	0.00034	0.098	0.098	0.00038	0.0002	0.056	0.056	0.00021	0.00067	-0.00085	-0.017	0.0016	0.0038	0.01	-0.01	-0.011	-0.021	0.0049	0.0042	-0.017	-0.0096	-0.00046	0.0053	0.005	-0.0063	0.883	0.0029	0.788	0.515	0.073	0.076	0.062	0.00028	0.4	0.473	0.004	0.097	0.937	0.363	0.392	0.274	0.0543	0.0028	0.00626
2267	0	Use of sun/uv protection	Use of sunuv protection 3 vs 4	Use of sunuv protection 3 vs 4	Lifestyle and Behavior	0.00031	0.024	0.023	0.00032	0.00018	0.013	0.013	0.00018	0.0028	0.0008	-0.018	-0.0075	0.0023	0.011	-0.0079	-0.012	-0.018	0.0028	0.0021	-0.013	-0.0027	-0.0069	0.0066	0.0031	0.001	0.885	0.0014	0.176	0.682	0.045	0.153	0.033	0.00089	0.612	0.712	0.021	0.623	0.213	0.238	0.569	0.857	0.0543	0.0028	0.00571
2267	0	Use of sun/uv protection	Use of sunuv protection 1 vs 2	Use of sunuv protection 1 vs 2	Lifestyle and Behavior	0.00027	0.046	0.046	0.00029	0.00018	0.03	0.029	0.00018	0.297	-0.018	-0.019	-0.004	-0.0078	0.0091	0.016	0.0068	0.0034	0.014	-0.0074	0.0031	-0.0014	0.00095	0.0093	-0.0038	0.0017	0.026	0.014	0.615	0.33	0.251	0.043	0.391	0.669	0.069	0.35	0.694	0.863	0.905	0.241	0.635	0.83	0.0543	0.0028	0.00497
2267	0	Use of sun/uv protection	Use of sunuv protection 2 vs 3	Use of sunuv protection 2 vs 3	Lifestyle and Behavior	6.1e-05	0.04	0.04	6.4e-05	3.4e-05	0.022	0.022	3.5e-05	0.904	-0.0041	0.0019	0.009	-0.00071	-0.0012	-0.00077	0.003	-0.003	0.004	-0.0016	-0.0034	-0.0065	0.0068	-0.0027	0.00071	-0.0035	0.408	0.697	0.07	0.885	0.799	0.876	0.541	0.548	0.419	0.751	0.485	0.186	0.169	0.58	0.885	0.475	0.0543	0.0028	0.00112
2296	0	Falls in the last year	Falls in the last year 2 vs 3	Falls in the last year 2 vs 3	Physical Health	0.0003	0.019	0.019	0.0003	0.00017	0.011	0.011	0.00017	0.783	0.0016	0.0039	0.0087	0.013	0.0094	-0.015	0.0021	-0.0036	-0.0016	0.0065	-0.014	0.0068	0.0043	-0.0031	-0.014	0.016	0.87	0.687	0.372	0.193	0.328	0.126	0.825	0.711	0.868	0.504	0.14	0.479	0.658	0.751	0.151	0.087	0.0302	0.0019	0.00993
2296	0	Falls in the last year	Falls in the last year 1 vs 3	Falls in the last year 1 vs 3	Physical Health	0.00021	0.029	0.029	0.00021	0.00016	0.023	0.022	0.00017	0.272	-0.0015	0.0052	0.01	0.013	0.013	-0.015	0.0063	0.007	-0.014	0.0041	-0.0045	0.0076	-0.0051	-0.00046	0.0039	0.024	0.851	0.524	0.21	0.108	0.105	0.07	0.442	0.392	0.087	0.619	0.576	0.354	0.535	0.956	0.633	0.003	0.0302	0.0019	0.00695
2296	0	Falls in the last year	Falls in the last year 1 vs 2	Falls in the last year 1 vs 2	Physical Health	0.00012	0.027	0.027	0.00013	8.6e-05	0.019	0.019	8.7e-05	0.428	-0.004	-0.00074	0.0032	0.0006	0.0026	-0.0028	0.0049	0.0083	-0.011	-0.0037	0.01	-0.00018	-0.0099	0.00088	0.016	0.0083	0.506	0.902	0.601	0.92	0.667	0.638	0.418	0.167	0.064	0.534	0.093	0.976	0.1	0.884	0.0061	0.169	0.0302	0.0019	0.00397
2306	0	Weight change compared with 1 year ago	Weight change compared with 1 year ago 2 vs 3	Weight change compared with 1 year ago 2 vs 3	Physical Attributes	0.00023	0.032	0.031	0.00024	0.00013	0.018	0.018	0.00014	0.283	0.003	0.0029	-0.0093	-0.0063	0.0092	0.013	0.00094	-0.0042	-0.0088	0.0034	-0.0069	-0.0011	0.00047	-0.012	0.0082	-0.018	0.648	0.65	0.154	0.333	0.155	0.055	0.886	0.521	0.177	0.606	0.284	0.864	0.943	0.076	0.205	0.0056	0.0085	0.0013	0.0271
2306	0	Weight change compared with 1 year ago	Weight change compared with 1 year ago 0 vs 3	Weight change compared with 1 year ago 0 vs 3	Physical Attributes	0.00019	0.034	0.034	0.00019	0.00012	0.021	0.021	0.00012	0.145	-0.00051	0.0066	-0.0027	-0.0073	0.01	0.01	-0.0054	-0.015	-0.0065	0.0022	-0.01	-0.0033	-0.0099	-0.0043	0.01	-0.0057	0.931	0.266	0.653	0.218	0.078	0.085	0.365	0.0093	0.271	0.706	0.081	0.573	0.095	0.469	0.085	0.335	0.0085	0.0013	0.0224
2306	0	Weight change compared with 1 year ago	Weight change compared with 1 year ago 0 vs 2	Weight change compared with 1 year ago 0 vs 2	Physical Attributes	0.00011	0.134	0.134	0.00013	6.9e-05	0.079	0.079	7.5e-05	0.3	-0.0041	0.0033	0.0067	-0.00071	-0.00047	-0.00053	-0.0096	-0.011	0.0037	-0.0025	-0.0029	-0.0029	-0.0086	0.0048	0.0013	0.013	0.409	0.505	0.18	0.886	0.924	0.914	0.052	0.023	0.45	0.612	0.548	0.562	0.081	0.335	0.789	0.0081	0.0085	0.0013	0.0129
2316	0	Wheeze or whistling in the chest in last year	Wheeze/whistling	Wheeze or whistling in the chest in last year.0	Physical Health	0.00029	0.043	0.043	0.0003	0.00018	0.027	0.027	0.00019	1.1e-05	0.008	-0.0066	0.0038	-0.02	0.017	0.011	0.0084	0.0039	0.0071	-0.0074	0.0064	-0.00092	0.011	-0.015	-0.0065	0.0037	0.113	0.187	0.459	0.00011	0.00067	0.027	0.099	0.44	0.161	0.142	0.199	0.856	0.037	0.004	0.196	0.464	0.101	0.005	0.00286
2335	0	Chest pain or discomfort	Chest pain or discomfort	Chest pain or discomfort.0	Physical Health	9.2e-05	0.016	0.016	9.4e-05	6.2e-05	0.011	0.011	6.3e-05	0.611	-0.012	-0.0077	0.003	-0.0074	0.0077	0.005	0.0011	-0.0072	0.0048	0.0046	0.0031	-0.0019	-0.00074	-0.0078	-0.0063	-0.0044	0.036	0.164	0.59	0.185	0.162	0.369	0.84	0.198	0.387	0.408	0.57	0.736	0.895	0.162	0.256	0.432	0.0659	0.0041	0.0014
2375	0	Relative age of first facial hair (male)	Relative age of first facial hair male 1 vs 3	Relative age of first facial hair male 1 vs 3	Physical Attributes	0.0017	0.061	0.06	0.0018	0.001	0.035	0.034	0.001	0.027	0.035	0.0087	0.017	-0.0033	-0.0028	-0.0024	0.013	0.026	-0.006	-0.0057	0.0033	-0.032	0.022	-0.047	-0.029	0.032	0.021	0.561	0.251	0.826	0.849	0.872	0.4	0.087	0.689	0.703	0.826	0.031	0.148	0.002	0.055	0.032	NA	NA	NA
2375	0	Relative age of first facial hair (male)	Relative age of first facial hair male 2 vs 3	Relative age of first facial hair male 2 vs 3	Physical Attributes	0.00028	0.026	0.026	0.00029	0.0002	0.018	0.018	0.0002	0.438	0.018	0.0033	0.0019	0.0076	-0.0047	-0.0078	0.014	0.022	-0.0058	0.0077	-0.00061	-0.014	0.0028	-0.015	-0.0032	0.0098	0.05	0.718	0.837	0.409	0.606	0.398	0.121	0.016	0.532	0.402	0.947	0.13	0.765	0.108	0.732	0.287	NA	NA	NA
2375	0	Relative age of first facial hair (male)	Relative age of first facial hair male 1 vs 2	Relative age of first facial hair male 1 vs 2	Physical Attributes	0.00038	0.026	0.026	0.00039	0.0003	0.02	0.02	0.0003	0.502	0.017	0.0053	0.0092	-0.013	0.0056	0.0034	-0.0037	0.0046	-0.0024	-0.016	0.0075	-0.018	0.017	-0.024	-0.025	0.015	0.169	0.665	0.461	0.293	0.649	0.784	0.768	0.71	0.849	0.204	0.542	0.152	0.162	0.051	0.04	0.236	NA	NA	NA
2385	0	Relative age voice broke (male)	Relative age voice broke male 1 vs 3	Relative age voice broke male 1 vs 3	Physical Attributes	0.0022	0.098	0.096	0.0024	0.0013	0.056	0.054	0.0014	0.308	0.017	0.011	0.02	0.017	-0.0098	0.049	0.0057	0.0032	-0.02	-0.029	0.023	0.0001	0.024	-0.052	-0.0071	0.034	0.405	0.584	0.345	0.406	0.634	0.017	0.783	0.876	0.333	0.16	0.271	0.996	0.245	0.012	0.73	0.093	NA	NA	NA
2385	0	Relative age voice broke (male)	Relative age voice broke male 1 vs 2	Relative age voice broke male 1 vs 2	Physical Attributes	0.00049	0.023	0.022	0.0005	0.00041	0.019	0.019	0.00042	0.512	0.0068	0.017	0.023	-0.0074	0.0093	0.023	-0.007	-0.017	-0.0076	-0.024	0.012	-0.0026	0.0013	-0.029	-0.015	0.031	0.659	0.267	0.139	0.634	0.547	0.148	0.654	0.276	0.622	0.124	0.426	0.868	0.936	0.061	0.335	0.049	NA	NA	NA
2385	0	Relative age voice broke (male)	Relative age voice broke male 2 vs 3	Relative age voice broke male 2 vs 3	Physical Attributes	0.00038	0.03	0.03	0.00039	0.00031	0.024	0.024	0.00032	0.55	0.011	-0.0083	-0.0084	0.027	-0.0094	0.016	0.0098	0.03	-0.018	0.0045	0.01	-0.00059	0.02	-0.012	-0.0057	0.002	0.395	0.534	0.534	0.044	0.483	0.23	0.468	0.028	0.186	0.739	0.433	0.965	0.137	0.367	0.673	0.88	NA	NA	NA
2395	0	Male-specific factors - Hairbalding pattern	Male-specific factors - Hairbalding pattern 1 vs 4	Male-specific factors - Hairbalding pattern 1 vs 4	Physical Attributes	0.00096	0.035	0.034	0.00099	0.00055	0.02	0.019	0.00056	0.00012	-0.011	-0.039	-0.011	0.0079	0.0021	-0.0069	-0.0048	0.02	0.0045	-0.0027	0.0061	-0.001	-0.013	0.032	0.025	0.0035	0.217	9.8e-06	0.233	0.375	0.812	0.438	0.589	0.022	0.61	0.764	0.49	0.908	0.134	0.00031	0.0047	0.692	NA	NA	NA
2395	0	Male-specific factors - Hairbalding pattern	Male-specific factors - Hairbalding pattern 1 vs 3	Male-specific factors - Hairbalding pattern 1 vs 3	Physical Attributes	0.00072	0.042	0.042	0.00075	0.0004	0.023	0.023	0.00041	0.00058	-0.0041	-0.043	-0.012	-0.0038	-0.002	-0.0089	0.0068	0.014	0.0046	-0.0035	0.013	0.0062	-0.0036	0.012	0.018	0.011	0.603	6.7e-08	0.142	0.635	0.801	0.262	0.391	0.081	0.559	0.658	0.108	0.434	0.648	0.125	0.026	0.179	NA	NA	NA
2395	0	Male-specific factors - Hairbalding pattern	Male-specific factors - Hairbalding pattern 1 vs 2	Male-specific factors - Hairbalding pattern 1 vs 2	Physical Attributes	0.00055	0.0032	0.0026	0.00055	0.0003	0.0017	0.0014	0.0003	0.045	0.002	-0.028	-0.023	0.0025	-0.019	0.0013	-0.00079	0.022	0.0059	-0.004	0.006	-0.0077	-0.00051	0.0075	-0.0012	0.0035	0.804	0.00069	0.0051	0.759	0.02	0.869	0.924	0.0086	0.468	0.628	0.457	0.35	0.951	0.364	0.887	0.67	NA	NA	NA
2395	0	Male-specific factors - Hairbalding pattern	Male-specific factors - Hairbalding pattern 2 vs 4	Male-specific factors - Hairbalding pattern 2 vs 4	Physical Attributes	0.00063	0.049	0.048	0.00066	0.00036	0.027	0.027	0.00037	0.102	-0.015	-0.01	0.0098	0.0056	0.022	-0.0064	-0.0029	0.00028	-0.0052	0.0026	-0.0016	0.0065	-0.013	0.028	0.027	-3.9e-05	0.107	0.273	0.306	0.556	0.02	0.506	0.765	0.976	0.585	0.787	0.866	0.498	0.177	0.0033	0.0048	0.997	NA	NA	NA
2395	0	Male-specific factors - Hairbalding pattern	Male-specific factors - Hairbalding pattern 2 vs 3	Male-specific factors - Hairbalding pattern 2 vs 3	Physical Attributes	0.00033	0.054	0.054	0.00035	0.00019	0.03	0.03	0.00019	0.52	-0.0075	-0.014	0.0088	-0.0053	0.016	-0.0096	0.0076	-0.0065	-0.004	0.0016	0.0054	0.014	-0.0037	0.0078	0.019	0.0065	0.384	0.116	0.312	0.543	0.058	0.268	0.386	0.451	0.643	0.858	0.532	0.11	0.67	0.372	0.029	0.452	NA	NA	NA
2395	0	Male-specific factors - Hairbalding pattern	Male-specific factors - Hairbalding pattern 3 vs 4	Male-specific factors - Hairbalding pattern 3 vs 4	Physical Attributes	0.00027	0.0035	0.0033	0.00027	0.00015	0.0019	0.0018	0.00015	0.802	-0.0064	0.0028	0.0028	0.013	0.0017	0.00069	-0.014	0.0085	0.0017	7.8e-05	-0.0069	-0.0051	-0.0088	0.017	0.0071	-0.0071	0.476	0.752	0.761	0.14	0.851	0.939	0.112	0.351	0.853	0.993	0.441	0.574	0.328	0.057	0.433	0.428	NA	NA	NA
2415	0	Had major operations	Had major operations	Had major operations.0	Physical Health	0.0002	0.027	0.027	0.00021	0.00012	0.015	0.015	0.00012	0.373	0.0054	-0.0082	0.00072	-0.012	0.0086	0.011	-0.0062	-0.011	0.00037	-0.0066	0.0039	0.0021	-0.0031	-1.7e-05	0.00045	-0.016	0.389	0.194	0.91	0.065	0.17	0.07	0.33	0.075	0.953	0.3	0.536	0.745	0.623	0.998	0.944	0.014	0.0413	0.0054	0.00484
2443	0	Diabetes diagnosed by doctor	Diabetes diagnosed by doctor.0	Diabetes diagnosed by doctor.0	Physical Health	0.00033	0.136	0.135	0.00038	0.00028	0.114	0.114	0.00032	0.02	0.0087	-0.007	0.0023	-0.024	-0.021	-0.017	-0.0018	0.0071	0.02	0.02	0.011	-0.0089	-0.011	-0.011	-0.026	-0.0013	0.359	0.458	0.812	0.011	0.026	0.075	0.854	0.455	0.032	0.032	0.241	0.353	0.244	0.249	0.0062	0.894	NA	NA	NA
2453	0	Cancer diagnosed by doctor	Cancer diagnosed by doctor.0	Cancer diagnosed by doctor.0	Physical Health	0.00018	0.041	0.04	0.00018	0.00014	0.031	0.031	0.00014	0.25	0.00086	0.0073	-0.0089	-0.0088	0.008	0.0054	-0.0041	0.017	0.0083	-0.0037	0.012	0.0073	0.001	-0.017	-0.013	-0.0059	0.908	0.326	0.234	0.24	0.282	0.469	0.585	0.024	0.266	0.623	0.096	0.326	0.892	0.026	0.07	0.43	NA	NA	NA
2463	0	Fractured/broken bones in last 5 years	Fractured/broken bones in last 5 years	Fracturedbroken bones in last 5 years.0	Physical Health	0.00016	0.0035	0.0033	0.00016	0.00012	0.0026	0.0024	0.00012	0.288	-0.011	-0.0028	-0.0044	0.013	0.0028	0.018	0.0015	-0.0074	-0.0021	-0.011	-0.0095	0.0041	-0.0044	-0.00056	-0.0064	-0.013	0.115	0.676	0.525	0.058	0.678	0.0098	0.832	0.282	0.76	0.123	0.161	0.546	0.519	0.935	0.349	0.052	0.0524	0.0054	0.00305
2473	0	Other serious medical condition/disability diagnosed by doctor	Other serious medical conditiondisability diagnosed by doctor.0	Other serious medical conditiondisability diagnosed by doctor.0	Physical Health	0.00013	0.024	0.024	0.00013	8.1e-05	0.015	0.015	8.3e-05	0.19	-0.012	-0.0056	-0.0036	-0.0045	-0.0027	0.0016	-0.0069	-0.00083	0.0089	-0.0013	-0.00098	0.0085	-0.011	-0.005	-0.01	-0.0062	0.015	0.266	0.482	0.375	0.592	0.754	0.174	0.869	0.076	0.804	0.844	0.094	0.025	0.324	0.047	0.217	NA	NA	NA
2624	0	Frequency of heavy DIY in last 4 weeks	Frequency of heavy DIY in last 4 weeks 5 vs 6	Frequency of heavy DIY in last 4 weeks 5 vs 6	Lifestyle and Behavior	0.0036	0.034	0.031	0.0037	0.0021	0.02	0.018	0.0022	0.567	-0.016	-0.005	-0.015	0.047	-0.023	-0.068	-0.0091	0.034	0.0059	-0.073	0.014	0.025	0.0042	0.021	-0.043	-0.0071	0.597	0.865	0.619	0.119	0.461	0.027	0.766	0.264	0.848	0.017	0.653	0.414	0.891	0.489	0.153	0.815	0.0189	0.0033	0.19
2624	0	Frequency of heavy DIY in last 4 weeks	Frequency of heavy DIY in last 4 weeks 4 vs 6	Frequency of heavy DIY in last 4 weeks 4 vs 6	Lifestyle and Behavior	0.0021	0.029	0.027	0.0022	0.0016	0.022	0.02	0.0016	0.393	-0.024	-0.024	-0.0031	0.035	-0.041	-0.051	-0.027	0.024	0.012	-0.058	-0.0023	0.03	-0.0082	0.033	-0.04	-0.025	0.365	0.359	0.907	0.187	0.123	0.056	0.32	0.379	0.664	0.031	0.931	0.27	0.76	0.211	0.132	0.351	0.0189	0.0033	0.111
2624	0	Frequency of heavy DIY in last 4 weeks	Frequency of heavy DIY in last 4 weeks 1 vs 6	Frequency of heavy DIY in last 4 weeks 1 vs 6	Lifestyle and Behavior	0.0017	0.056	0.054	0.0018	0.0014	0.045	0.043	0.0014	0.437	-0.019	-0.019	-0.023	0.049	-0.036	-0.045	-0.028	0.019	0.023	-0.056	-0.0072	0.029	-0.012	0.013	-0.033	-0.028	0.471	0.464	0.39	0.066	0.176	0.087	0.285	0.466	0.384	0.034	0.784	0.27	0.652	0.635	0.212	0.294	0.0189	0.0033	0.0899
2624	0	Frequency of heavy DIY in last 4 weeks	Frequency of heavy DIY in last 4 weeks 3 vs 6	Frequency of heavy DIY in last 4 weeks 3 vs 6	Lifestyle and Behavior	0.0016	0.039	0.038	0.0017	0.0013	0.031	0.03	0.0013	0.465	-0.019	-0.033	-0.0099	0.045	-0.024	-0.054	-0.018	0.013	0.015	-0.054	-0.017	0.032	-0.014	0.016	-0.036	-0.018	0.467	0.207	0.706	0.087	0.349	0.039	0.486	0.628	0.568	0.04	0.502	0.22	0.593	0.539	0.164	0.488	0.0189	0.0033	0.0847
2624	0	Frequency of heavy DIY in last 4 weeks	Frequency of heavy DIY in last 4 weeks 2 vs 6	Frequency of heavy DIY in last 4 weeks 2 vs 6	Lifestyle and Behavior	0.0015	0.036	0.035	0.0016	0.0013	0.03	0.029	0.0013	0.421	-0.0096	-0.023	-0.018	0.043	-0.034	-0.034	-0.027	0.029	0.02	-0.053	-0.014	0.035	-0.017	0.018	-0.046	-0.026	0.712	0.365	0.491	0.101	0.19	0.183	0.299	0.264	0.451	0.041	0.576	0.181	0.51	0.498	0.073	0.312	0.0189	0.0033	0.0794
2624	0	Frequency of heavy DIY in last 4 weeks	Frequency of heavy DIY in last 4 weeks 3 vs 5	Frequency of heavy DIY in last 4 weeks 3 vs 5	Lifestyle and Behavior	0.00064	0.049	0.049	0.00067	0.00045	0.034	0.034	0.00047	0.819	-0.0083	-0.027	0.0084	0.0023	-0.002	0.0097	-0.015	-0.021	0.006	0.024	-0.033	0.0084	-0.022	-0.0065	0.012	-0.014	0.635	0.122	0.634	0.898	0.911	0.582	0.402	0.24	0.731	0.179	0.057	0.632	0.223	0.712	0.481	0.427	0.0189	0.0033	0.0339
2624	0	Frequency of heavy DIY in last 4 weeks	Frequency of heavy DIY in last 4 weeks 4 vs 5	Frequency of heavy DIY in last 4 weeks 4 vs 5	Lifestyle and Behavior	0.0006	0.013	0.013	0.00061	0.00038	0.0085	0.0081	0.00038	0.934	-0.015	-0.0092	0.013	-0.0071	-0.017	0.012	-0.024	-0.018	0.0042	0.017	-0.015	0.003	-0.014	0.012	0.01	-0.019	0.398	0.609	0.479	0.696	0.344	0.501	0.183	0.336	0.817	0.348	0.411	0.867	0.426	0.505	0.571	0.303	0.0189	0.0033	0.0317
2624	0	Frequency of heavy DIY in last 4 weeks	Frequency of heavy DIY in last 4 weeks 1 vs 5	Frequency of heavy DIY in last 4 weeks 1 vs 5	Lifestyle and Behavior	0.00057	0.068	0.067	0.00061	0.0004	0.047	0.046	0.00042	0.878	-0.0073	-0.0097	-0.0065	0.0023	-0.011	0.02	-0.027	-0.017	0.016	0.015	-0.022	-0.001	-0.019	-0.0055	0.015	-0.022	0.676	0.579	0.717	0.899	0.541	0.276	0.135	0.348	0.383	0.408	0.215	0.954	0.3	0.76	0.393	0.211	0.0189	0.0033	0.0302
2624	0	Frequency of heavy DIY in last 4 weeks	Frequency of heavy DIY in last 4 weeks 2 vs 5	Frequency of heavy DIY in last 4 weeks 2 vs 5	Lifestyle and Behavior	0.00056	0.048	0.048	0.00059	0.00042	0.035	0.035	0.00043	0.81	-0.0029	-0.015	-0.004	-0.0031	-0.01	0.033	-0.023	-0.0073	0.0098	0.021	-0.027	0.008	-0.022	0.0022	0.0054	-0.018	0.868	0.399	0.82	0.859	0.562	0.058	0.193	0.672	0.569	0.219	0.108	0.642	0.205	0.897	0.754	0.297	0.0189	0.0033	0.0296
2624	0	Frequency of heavy DIY in last 4 weeks	Frequency of heavy DIY in last 4 weeks 2 vs 4	Frequency of heavy DIY in last 4 weeks 2 vs 4	Lifestyle and Behavior	0.00034	0.035	0.034	0.00035	0.0002	0.02	0.02	0.0002	0.71	0.012	0.0018	-0.017	0.0088	0.011	0.02	-0.0015	0.0044	0.0048	0.0085	-0.013	0.0034	-0.012	-0.0096	-0.0067	-0.0018	0.249	0.855	0.097	0.379	0.265	0.04	0.881	0.663	0.631	0.394	0.189	0.738	0.238	0.335	0.502	0.858	0.0189	0.0033	0.018
2624	0	Frequency of heavy DIY in last 4 weeks	Frequency of heavy DIY in last 4 weeks 1 vs 4	Frequency of heavy DIY in last 4 weeks 1 vs 4	Lifestyle and Behavior	0.00034	0.047	0.047	0.00036	0.00019	0.026	0.026	0.0002	0.83	0.0077	0.0078	-0.022	0.014	0.0082	0.0071	-0.0044	-0.00072	0.0069	0.0013	-0.0092	-0.0024	-0.0057	-0.018	0.002	-0.0088	0.47	0.463	0.044	0.18	0.441	0.506	0.68	0.947	0.516	0.906	0.385	0.82	0.597	0.095	0.851	0.412	0.0189	0.0033	0.018
2624	0	Frequency of heavy DIY in last 4 weeks	Frequency of heavy DIY in last 4 weeks 3 vs 4	Frequency of heavy DIY in last 4 weeks 3 vs 4	Lifestyle and Behavior	0.0003	0.027	0.027	0.0003	0.00017	0.015	0.015	0.00017	0.878	0.0058	-0.009	-0.0067	0.01	0.014	-0.0028	0.0056	-0.0065	-0.0011	0.01	-0.018	0.00046	-0.0082	-0.016	-0.0028	0.0023	0.578	0.387	0.523	0.318	0.184	0.786	0.597	0.536	0.919	0.338	0.09	0.965	0.434	0.123	0.789	0.826	0.0189	0.0033	0.0159
2624	0	Frequency of heavy DIY in last 4 weeks	Frequency of heavy DIY in last 4 weeks 2 vs 3	Frequency of heavy DIY in last 4 weeks 2 vs 3	Lifestyle and Behavior	0.00023	0.0048	0.0046	0.00023	0.00012	0.0026	0.0025	0.00012	0.861	0.007	0.0092	-0.008	-0.0013	-0.00071	0.021	-0.0064	0.0079	0.0079	0.0014	0.0033	0.0036	-0.0068	0.0049	-0.0047	-0.0051	0.416	0.282	0.354	0.884	0.934	0.014	0.462	0.362	0.355	0.869	0.7	0.678	0.43	0.574	0.583	0.558	0.0189	0.0033	0.0122
2624	0	Frequency of heavy DIY in last 4 weeks	Frequency of heavy DIY in last 4 weeks 1 vs 3	Frequency of heavy DIY in last 4 weeks 1 vs 3	Lifestyle and Behavior	0.00023	0.0083	0.0081	0.00023	0.00012	0.0045	0.0044	0.00012	0.914	0.0032	0.014	-0.015	0.0032	-0.0047	0.0065	-0.0078	0.0078	0.0078	-0.0067	0.0066	0.00086	0.00043	-0.0039	0.0049	-0.011	0.732	0.123	0.112	0.735	0.616	0.491	0.405	0.407	0.403	0.472	0.479	0.927	0.963	0.682	0.602	0.231	0.0189	0.0033	0.0122
2624	0	Frequency of heavy DIY in last 4 weeks	Frequency of heavy DIY in last 4 weeks 1 vs 2	Frequency of heavy DIY in last 4 weeks 1 vs 2	Lifestyle and Behavior	0.00016	0.0044	0.0043	0.00016	8.7e-05	0.0024	0.0023	8.8e-05	0.962	-0.0033	0.0052	-0.007	0.0029	-0.0048	-0.015	-0.0011	0.0017	-0.00069	-0.0077	0.0032	-0.0031	0.0059	-0.0086	0.0093	-0.0049	0.702	0.551	0.428	0.743	0.58	0.083	0.896	0.847	0.937	0.379	0.713	0.722	0.506	0.326	0.287	0.575	0.0189	0.0033	0.00847
2634	0	Duration of heavy DIY	Duration of heavy DIY 5 vs 6	Duration of heavy DIY 5 vs 6	Lifestyle and Behavior	0.00098	0.011	0.0096	0.00099	0.00054	0.0058	0.0052	0.00054	0.443	0.0041	-0.014	-0.0039	0.0064	0.0085	-0.012	0.036	-0.02	-0.015	-0.0085	-0.011	0.008	-0.0059	-0.023	-0.016	-0.027	0.765	0.295	0.777	0.647	0.536	0.379	0.0092	0.156	0.28	0.541	0.404	0.563	0.671	0.094	0.237	0.053	0.0354	0.0035	0.0277
2634	0	Duration of heavy DIY	Duration of heavy DIY 6 vs 7	Duration of heavy DIY 6 vs 7	Lifestyle and Behavior	0.00098	0.022	0.021	0.001	0.00054	0.012	0.011	0.00055	0.584	-0.0078	0.005	-0.018	0.0033	0.02	0.014	-0.033	0.0092	0.016	-0.02	0.014	0.0079	0.013	0.02	0.01	0.022	0.601	0.734	0.227	0.827	0.189	0.357	0.025	0.542	0.279	0.18	0.359	0.596	0.391	0.18	0.501	0.149	0.0354	0.0035	0.0277
2634	0	Duration of heavy DIY	Duration of heavy DIY 1 vs 5	Duration of heavy DIY 1 vs 5	Lifestyle and Behavior	0.00098	0.034	0.033	0.001	0.00056	0.019	0.019	0.00057	0.627	0.017	0.0066	0.0038	-0.0093	-0.016	0.028	-0.037	0.024	-0.0099	0.027	-0.0055	-0.0025	0.0098	0.011	0.015	-0.0031	0.283	0.676	0.811	0.564	0.308	0.081	0.022	0.137	0.531	0.088	0.729	0.877	0.537	0.477	0.344	0.843	0.0354	0.0035	0.0277
2634	0	Duration of heavy DIY	Duration of heavy DIY 3 vs 6	Duration of heavy DIY 3 vs 6	Lifestyle and Behavior	0.00089	0.018	0.017	0.0009	0.00053	0.011	0.01	0.00054	0.104	0.023	0.0071	0.0037	0.0087	-0.012	-0.012	0.02	-0.014	-0.034	0.0075	-0.028	0.018	0.00079	-0.017	-0.0099	-0.013	0.052	0.545	0.757	0.468	0.315	0.3	0.099	0.233	0.0044	0.53	0.016	0.123	0.948	0.155	0.404	0.286	0.0354	0.0035	0.0251
2634	0	Duration of heavy DIY	Duration of heavy DIY 2 vs 6	Duration of heavy DIY 2 vs 6	Lifestyle and Behavior	0.00088	0.032	0.031	0.00091	0.00051	0.018	0.018	0.00051	0.314	0.0055	0.0023	0.0041	0.003	-0.013	-0.018	0.017	-0.028	-0.03	0.018	-0.02	0.016	0.00067	0.0078	-0.002	-0.023	0.671	0.855	0.752	0.814	0.324	0.167	0.176	0.03	0.021	0.169	0.114	0.196	0.958	0.544	0.875	0.074	0.0354	0.0035	0.0249
2634	0	Duration of heavy DIY	Duration of heavy DIY 1 vs 7	Duration of heavy DIY 1 vs 7	Lifestyle and Behavior	0.00078	0.149	0.148	0.00091	0.00048	0.086	0.086	0.00052	0.848	0.011	-0.0035	-0.015	-0.0051	0.014	0.035	-0.033	0.011	-0.012	-0.00089	-0.0023	0.006	0.024	0.02	0.011	-0.0067	0.542	0.843	0.398	0.773	0.438	0.047	0.061	0.547	0.48	0.96	0.895	0.735	0.185	0.253	0.517	0.703	0.0354	0.0035	0.022
2634	0	Duration of heavy DIY	Duration of heavy DIY 5 vs 7	Duration of heavy DIY 5 vs 7	Lifestyle and Behavior	0.00076	0.053	0.052	0.0008	0.00043	0.03	0.029	0.00044	0.695	-0.0053	-0.017	-0.023	0.0098	0.029	-0.00014	0.0041	-0.0052	0.0033	-0.033	0.0056	0.017	0.0075	-0.0017	-0.0055	-0.0086	0.713	0.239	0.121	0.502	0.046	0.993	0.781	0.719	0.817	0.023	0.698	0.258	0.607	0.909	0.707	0.553	0.0354	0.0035	0.0215
2634	0	Duration of heavy DIY	Duration of heavy DIY 2 vs 5	Duration of heavy DIY 2 vs 5	Lifestyle and Behavior	0.00074	0.01	0.0093	0.00075	0.00041	0.0056	0.0051	0.00041	0.43	0.0034	0.012	0.0047	-0.00027	-0.02	-0.0079	-0.018	-0.0022	-0.016	0.024	-0.0091	0.012	0.0049	0.03	0.013	0.0037	0.78	0.308	0.698	0.982	0.097	0.512	0.135	0.856	0.188	0.046	0.442	0.327	0.681	0.014	0.284	0.761	0.0354	0.0035	0.0209
2634	0	Duration of heavy DIY	Duration of heavy DIY 1 vs 4	Duration of heavy DIY 1 vs 4	Lifestyle and Behavior	0.00074	0.03	0.029	0.00076	0.00045	0.018	0.017	0.00046	0.676	0.01	0.012	-0.00024	-0.0093	-0.016	0.035	-0.026	0.017	-0.012	0.016	0.0055	0.003	0.012	-0.013	-0.0065	-0.013	0.491	0.407	0.987	0.533	0.293	0.017	0.08	0.268	0.423	0.285	0.713	0.841	0.407	0.383	0.663	0.391	0.0354	0.0035	0.0209
2634	0	Duration of heavy DIY	Duration of heavy DIY 1 vs 6	Duration of heavy DIY 1 vs 6	Lifestyle and Behavior	0.00072	0.071	0.07	0.00077	0.00042	0.04	0.04	0.00043	0.877	0.023	0.0044	0.0023	-0.0076	-0.0076	0.021	-0.0056	-0.0025	-0.023	0.025	-0.017	0.00081	0.0058	-0.013	-0.0014	-0.026	0.175	0.789	0.887	0.649	0.647	0.214	0.737	0.884	0.158	0.135	0.307	0.961	0.73	0.433	0.935	0.117	0.0354	0.0035	0.0203
2634	0	Duration of heavy DIY	Duration of heavy DIY 3 vs 4	Duration of heavy DIY 3 vs 4	Lifestyle and Behavior	0.0007	0.0022	0.0015	0.0007	0.00039	0.0012	0.00085	0.00039	0.089	0.014	0.019	-0.0018	0.0079	-0.019	0.0039	-0.0062	0.0033	-0.025	-0.0013	-0.0078	0.021	0.0081	-0.018	-0.017	0.0072	0.156	0.046	0.855	0.416	0.053	0.688	0.521	0.734	0.011	0.893	0.418	0.035	0.408	0.061	0.083	0.459	0.0354	0.0035	0.0198
2634	0	Duration of heavy DIY	Duration of heavy DIY 4 vs 6	Duration of heavy DIY 4 vs 6	Lifestyle and Behavior	0.00066	0.015	0.014	0.00067	0.00037	0.0083	0.0079	0.00038	0.606	0.01	-0.014	0.0071	-0.0015	0.0093	-0.016	0.027	-0.018	-0.011	0.0088	-0.023	-0.003	-0.0072	0.0023	0.0084	-0.02	0.419	0.254	0.58	0.907	0.463	0.202	0.033	0.156	0.392	0.489	0.069	0.813	0.576	0.86	0.508	0.125	0.0354	0.0035	0.0186
2634	0	Duration of heavy DIY	Duration of heavy DIY 3 vs 5	Duration of heavy DIY 3 vs 5	Lifestyle and Behavior	0.00065	0.0045	0.0039	0.00065	0.00037	0.0026	0.0022	0.00038	0.32	0.02	0.019	0.0053	0.0041	-0.02	-0.0014	-0.016	0.0063	-0.02	0.014	-0.018	0.013	0.0052	0.005	0.0051	0.015	0.064	0.079	0.634	0.711	0.075	0.9	0.142	0.57	0.066	0.207	0.102	0.241	0.638	0.654	0.642	0.173	0.0354	0.0035	0.0184
2634	0	Duration of heavy DIY	Duration of heavy DIY 1 vs 2	Duration of heavy DIY 1 vs 2	Lifestyle and Behavior	0.00063	0.01	0.0094	0.00064	0.00038	0.0059	0.0056	0.00038	0.8	0.014	-0.00084	0.0025	-0.0091	0.0033	0.038	-0.017	0.021	0.0063	0.009	0.0037	-0.014	0.0037	-0.016	0.0018	-0.0089	0.364	0.954	0.865	0.543	0.822	0.0099	0.257	0.167	0.673	0.54	0.8	0.337	0.804	0.276	0.903	0.551	0.0354	0.0035	0.0178
2634	0	Duration of heavy DIY	Duration of heavy DIY 1 vs 3	Duration of heavy DIY 1 vs 3	Lifestyle and Behavior	0.00056	0.02	0.02	0.00057	0.00037	0.013	0.013	0.00037	0.71	-0.0019	-0.006	0.00059	-0.018	0.0041	0.03	-0.018	0.014	0.014	0.019	0.015	-0.015	0.0056	0.0073	0.0083	-0.018	0.895	0.669	0.967	0.218	0.772	0.034	0.193	0.314	0.321	0.172	0.28	0.277	0.693	0.608	0.552	0.202	0.0354	0.0035	0.0158
2634	0	Duration of heavy DIY	Duration of heavy DIY 2 vs 7	Duration of heavy DIY 2 vs 7	Lifestyle and Behavior	0.00056	0.087	0.087	0.00061	0.00034	0.051	0.051	0.00035	0.75	-0.0061	0.00049	-0.011	0.0053	0.007	-0.0033	-0.011	-0.019	-0.014	-0.0011	-0.0061	0.023	0.015	0.033	0.0084	-0.0038	0.657	0.971	0.422	0.7	0.608	0.806	0.406	0.166	0.309	0.937	0.646	0.088	0.28	0.017	0.538	0.78	0.0354	0.0035	0.0158
2634	0	Duration of heavy DIY	Duration of heavy DIY 4 vs 7	Duration of heavy DIY 4 vs 7	Lifestyle and Behavior	0.00053	0.056	0.056	0.00057	0.00032	0.033	0.032	0.00033	0.789	0.00011	-0.017	-0.0084	-0.00071	0.03	-0.0035	-0.004	-0.0065	0.0063	-0.011	-0.0072	0.0018	0.0069	0.023	0.021	-0.0012	0.993	0.208	0.535	0.958	0.027	0.793	0.767	0.631	0.639	0.407	0.59	0.896	0.61	0.088	0.118	0.929	0.0354	0.0035	0.015
2634	0	Duration of heavy DIY	Duration of heavy DIY 4 vs 5	Duration of heavy DIY 4 vs 5	Lifestyle and Behavior	0.00046	0.0031	0.0026	0.00047	0.00026	0.0017	0.0014	0.00026	0.818	0.0074	-0.00032	0.0082	-0.005	4.8e-05	-0.0055	-0.0095	0.0033	0.0034	0.017	-0.012	-0.0081	-0.0025	0.025	0.022	0.0084	0.537	0.979	0.494	0.676	0.997	0.646	0.431	0.782	0.775	0.161	0.335	0.504	0.837	0.042	0.061	0.48	0.0354	0.0035	0.013
2634	0	Duration of heavy DIY	Duration of heavy DIY 2 vs 4	Duration of heavy DIY 2 vs 4	Lifestyle and Behavior	0.00044	0.0092	0.0087	0.00044	0.00024	0.005	0.0047	0.00024	0.725	-0.0037	0.014	-0.002	0.0021	-0.02	-0.0014	-0.0091	-0.0064	-0.019	0.0095	0.0018	0.02	0.0086	0.0049	-0.0095	-0.0043	0.729	0.184	0.852	0.845	0.062	0.894	0.396	0.552	0.081	0.375	0.865	0.067	0.424	0.653	0.378	0.689	0.0354	0.0035	0.0124
2634	0	Duration of heavy DIY	Duration of heavy DIY 3 vs 7	Duration of heavy DIY 3 vs 7	Lifestyle and Behavior	0.00038	0.059	0.059	0.0004	0.00024	0.037	0.036	0.00025	0.861	0.013	0.0082	-0.013	0.01	0.0063	-5.3e-05	-0.011	-0.0033	-0.015	-0.012	-0.012	0.025	0.017	0.0031	0.0012	0.0054	0.282	0.511	0.318	0.412	0.617	0.997	0.387	0.793	0.244	0.33	0.336	0.049	0.193	0.807	0.923	0.672	0.0354	0.0035	0.0107
2634	0	Duration of heavy DIY	Duration of heavy DIY 2 vs 3	Duration of heavy DIY 2 vs 3	Lifestyle and Behavior	0.00034	0.0058	0.0054	0.00034	0.00019	0.0032	0.003	0.00019	0.747	-0.017	-0.0047	-0.00042	-0.0062	-0.00016	-0.0058	-0.002	-0.0085	0.0057	0.011	0.0094	-0.00028	0.0011	0.024	0.0063	-0.01	0.086	0.624	0.966	0.528	0.987	0.552	0.835	0.382	0.559	0.24	0.328	0.977	0.913	0.013	0.517	0.293	0.0354	0.0035	0.0096
2644	0	Light smokers, at least 100 smokes in lifetime	Light smokers	Light smokers, at least 100 smokes in lifetime.0	Lifestyle and Behavior	0.00081	0.027	0.026	0.00083	0.00045	0.015	0.014	0.00046	0.00015	0.032	0.0045	0.0054	-0.026	-0.00064	0.019	0.014	0.0071	-0.0051	-0.0034	0.0097	0.0089	0.0071	-0.024	0.0019	-0.0072	5.8e-05	0.569	0.503	0.0011	0.936	0.018	0.077	0.378	0.526	0.671	0.219	0.264	0.377	0.0027	0.808	0.368	0.11	0.0095	0.00738
2654	0	Non-butter spread type details	Non-butter spread type details 4 vs 7	Non-butter spread type details 4 vs 7	Diet	0.00062	0.033	0.032	0.00064	0.00037	0.02	0.019	0.00038	0.027	0.0088	-0.0074	-0.0024	-0.0028	0.0065	0.021	0.026	0.015	0.017	0.0094	0.0062	0.0061	0.028	0.0054	-0.0035	-0.015	0.338	0.418	0.796	0.761	0.472	0.021	0.0048	0.093	0.058	0.307	0.497	0.506	0.0026	0.558	0.702	0.092	NA	NA	NA
2654	0	Non-butter spread type details	Non-butter spread type details 7 vs 9	Non-butter spread type details 7 vs 9	Diet	0.00094	0.024	0.023	0.00097	0.00071	0.018	0.017	0.00072	0.121	-0.031	-0.0012	0.012	-0.022	0.0011	-0.032	0.0031	-0.029	-0.037	0.0017	-0.016	-0.013	-0.0091	-0.019	0.02	0.033	0.043	0.937	0.43	0.163	0.942	0.04	0.841	0.065	0.016	0.911	0.301	0.39	0.556	0.221	0.203	0.031	NA	NA	NA
2654	0	Non-butter spread type details	Non-butter spread type details 2 vs 4	Non-butter spread type details 2 vs 4	Diet	0.00074	0.093	0.093	0.00081	0.00043	0.052	0.052	0.00045	0.13	-0.011	0.022	-0.003	0.0091	0.0052	-0.021	-0.032	-0.01	-0.013	-0.001	0.00031	-0.0002	-0.03	-0.0082	-0.0088	0.004	0.314	0.045	0.783	0.406	0.629	0.053	0.0029	0.359	0.227	0.927	0.977	0.986	0.006	0.454	0.416	0.713	NA	NA	NA
2654	0	Non-butter spread type details	Non-butter spread type details 4 vs 6	Non-butter spread type details 4 vs 6	Diet	0.0005	0.066	0.066	0.00054	0.0003	0.038	0.038	0.00031	0.278	-0.0019	-0.023	0.0043	-0.0057	-0.0048	0.013	0.027	0.009	0.0083	0.0059	-0.00094	-0.0013	0.026	0.0013	-0.0067	-0.0023	0.845	0.017	0.661	0.563	0.624	0.187	0.0064	0.358	0.397	0.548	0.922	0.892	0.0084	0.896	0.495	0.818	NA	NA	NA
2654	0	Non-butter spread type details	Non-butter spread type details 2 vs 9	Non-butter spread type details 2 vs 9	Diet	0.00095	0.075	0.074	0.001	0.00064	0.049	0.048	0.00067	0.467	-0.026	0.0041	-0.0025	-0.021	0.018	-0.032	0.0019	-0.027	-0.036	0.0071	-0.012	-0.0092	-0.0087	-0.022	0.0028	0.024	0.114	0.804	0.882	0.211	0.283	0.057	0.909	0.111	0.033	0.67	0.463	0.581	0.601	0.194	0.864	0.147	NA	NA	NA
2654	0	Non-butter spread type details	Non-butter spread type details 6 vs 9	Non-butter spread type details 6 vs 9	Diet	0.00074	0.017	0.017	0.00076	0.00052	0.012	0.012	0.00053	0.512	-0.021	0.0088	0.0042	-0.021	0.013	-0.017	0.0049	-0.03	-0.032	0.0019	-0.015	-0.003	0.00052	-0.022	0.02	0.024	0.185	0.573	0.79	0.187	0.416	0.283	0.756	0.057	0.043	0.905	0.345	0.849	0.974	0.17	0.192	0.133	NA	NA	NA
2654	0	Non-butter spread type details	Non-butter spread type details 7 vs 8	Non-butter spread type details 7 vs 8	Diet	0.00038	0.026	0.025	0.00039	0.00023	0.016	0.016	0.00024	0.519	-0.011	0.01	0.017	0.00075	-0.0099	0.004	-0.014	-0.024	-0.0021	-0.0054	0.0014	-0.018	-0.0091	-0.00038	0.0073	-0.0035	0.256	0.296	0.087	0.94	0.32	0.685	0.153	0.015	0.837	0.59	0.885	0.067	0.364	0.969	0.465	0.723	NA	NA	NA
2654	0	Non-butter spread type details	Non-butter spread type details 8 vs 9	Non-butter spread type details 8 vs 9	Diet	0.0011	0.023	0.022	0.0011	0.00066	0.014	0.013	0.00067	0.584	-0.015	-0.01	-0.0084	-0.021	0.0078	-0.032	0.016	-0.0032	-0.035	0.0045	-0.018	0.0029	0.0022	-0.019	0.013	0.034	0.366	0.559	0.624	0.231	0.649	0.059	0.342	0.852	0.045	0.795	0.303	0.866	0.897	0.264	0.456	0.043	NA	NA	NA
2654	0	Non-butter spread type details	Non-butter spread type details 6 vs 8	Non-butter spread type details 6 vs 8	Diet	0.00042	0.031	0.03	0.00043	0.00025	0.018	0.018	0.00025	0.591	-0.0014	0.021	0.009	0.0025	0.0025	0.017	-0.015	-0.023	0.0056	-0.00097	0.0052	-0.0099	-0.0043	-0.00051	0.0076	-0.014	0.89	0.045	0.393	0.81	0.807	0.097	0.156	0.027	0.593	0.926	0.616	0.344	0.682	0.961	0.463	0.182	NA	NA	NA
2654	0	Non-butter spread type details	Non-butter spread type details 4 vs 8	Non-butter spread type details 4 vs 8	Diet	0.00049	0.1	0.1	0.00055	0.00029	0.057	0.056	0.00031	0.693	-0.0027	-0.0015	0.012	-0.0021	-0.0033	0.028	0.0073	-0.0089	0.014	0.0024	0.0055	-0.015	0.017	0.0059	-0.0014	-0.022	0.826	0.9	0.337	0.864	0.787	0.02	0.549	0.463	0.241	0.842	0.644	0.226	0.152	0.627	0.908	0.067	NA	NA	NA
2654	0	Non-butter spread type details	Non-butter spread type details 6 vs 7	Non-butter spread type details 6 vs 7	Diet	0.0002	0.0086	0.0084	0.0002	0.00011	0.0047	0.0046	0.00011	0.723	0.0097	0.011	-0.0071	0.0024	0.011	0.013	-0.00081	0.0025	0.0062	0.0022	0.0045	0.0086	0.0048	0.0003	0.0017	-0.012	0.187	0.151	0.34	0.741	0.145	0.077	0.913	0.731	0.401	0.765	0.534	0.242	0.518	0.967	0.816	0.107	NA	NA	NA
2654	0	Non-butter spread type details	Non-butter spread type details 2 vs 5	Non-butter spread type details 2 vs 5	Diet	0.0061	0.07	0.064	0.0066	0.0059	0.067	0.062	0.0063	0.76	-0.015	0.011	-0.075	-0.11	-0.051	-0.036	-0.096	-0.12	-0.0021	-0.086	0.153	0.026	-0.057	-0.021	-0.089	0.09	0.849	0.891	0.355	0.167	0.522	0.649	0.228	0.127	0.979	0.282	0.057	0.748	0.481	0.795	0.264	0.264	NA	NA	NA
2654	0	Non-butter spread type details	Non-butter spread type details 5 vs 7	Non-butter spread type details 5 vs 7	Diet	0.005	0.049	0.044	0.0053	0.0049	0.048	0.043	0.0052	0.795	0.016	0.0082	0.075	0.112	0.058	0.035	0.083	0.121	-0.00073	0.078	-0.15	-0.015	0.054	0.028	0.069	-0.099	0.839	0.917	0.349	0.16	0.461	0.657	0.299	0.13	0.993	0.328	0.061	0.85	0.496	0.723	0.383	0.211	NA	NA	NA
2654	0	Non-butter spread type details	Non-butter spread type details 5 vs 6	Non-butter spread type details 5 vs 6	Diet	0.0052	0.063	0.058	0.0055	0.0051	0.061	0.056	0.0054	0.81	0.0087	-0.0045	0.081	0.108	0.05	0.028	0.089	0.111	-0.0097	0.082	-0.16	-0.023	0.068	0.022	0.068	-0.082	0.913	0.955	0.312	0.175	0.526	0.73	0.266	0.166	0.903	0.303	0.049	0.777	0.396	0.778	0.393	0.31	NA	NA	NA
2654	0	Non-butter spread type details	Non-butter spread type details 5 vs 9	Non-butter spread type details 5 vs 9	Diet	0.0078	0.13	0.122	0.0089	0.007	0.115	0.108	0.0078	0.833	0.0024	-0.0094	0.104	0.075	0.06	-0.025	0.094	0.077	-0.015	0.085	-0.19	-0.019	0.057	0.0075	0.059	-0.078	0.977	0.911	0.209	0.367	0.471	0.763	0.266	0.36	0.855	0.309	0.02	0.817	0.496	0.929	0.464	0.354	NA	NA	NA
2654	0	Non-butter spread type details	Non-butter spread type details 5 vs 8	Non-butter spread type details 5 vs 8	Diet	0.0057	0.091	0.085	0.0063	0.0054	0.086	0.081	0.0059	0.861	0.023	0.0067	0.075	0.117	0.053	0.034	0.067	0.091	-0.0087	0.069	-0.15	-0.04	0.045	0.025	0.064	-0.098	0.778	0.934	0.355	0.146	0.509	0.666	0.406	0.25	0.915	0.396	0.064	0.619	0.579	0.757	0.425	0.228	NA	NA	NA
2654	0	Non-butter spread type details	Non-butter spread type details 4 vs 5	Non-butter spread type details 4 vs 5	Diet	0.0054	0.036	0.03	0.0056	0.0051	0.034	0.029	0.0053	0.864	-0.012	-0.017	-0.071	-0.12	-0.052	-0.01	-0.063	-0.11	0.014	-0.073	0.156	0.013	-0.025	-0.021	-0.075	0.085	0.883	0.827	0.378	0.145	0.52	0.896	0.43	0.163	0.864	0.361	0.049	0.868	0.755	0.79	0.35	0.289	NA	NA	NA
2654	0	Non-butter spread type details	Non-butter spread type details 4 vs 9	Non-butter spread type details 4 vs 9	Diet	0.00062	0.104	0.104	0.00069	0.00041	0.067	0.066	0.00044	0.864	-0.019	-0.012	0.0056	-0.027	0.0087	-0.0057	0.024	-0.016	-0.021	0.0066	-0.016	-0.0061	0.017	-0.015	0.0088	0.011	0.257	0.501	0.743	0.115	0.612	0.741	0.158	0.341	0.22	0.698	0.342	0.719	0.335	0.37	0.604	0.508	NA	NA	NA
2654	0	Non-butter spread type details	Non-butter spread type details 2 vs 8	Non-butter spread type details 2 vs 8	Diet	0.00035	0.068	0.067	0.00037	0.0002	0.038	0.038	0.00021	0.869	-0.0094	0.016	0.0041	0.002	0.0078	0.0049	-0.016	-0.02	0.0063	0.0033	0.0057	-0.014	-0.01	-0.00051	-0.0071	-0.011	0.413	0.173	0.724	0.862	0.494	0.673	0.152	0.088	0.584	0.777	0.619	0.217	0.382	0.965	0.536	0.343	NA	NA	NA
2654	0	Non-butter spread type details	Non-butter spread type details 2 vs 7	Non-butter spread type details 2 vs 7	Diet	0.00013	0.037	0.037	0.00014	7.9e-05	0.021	0.021	8.1e-05	0.966	0.00024	0.008	-0.0063	0.0034	0.014	2.6e-05	-0.0031	0.0023	0.004	0.009	0.0051	0.0049	0.0008	0.00058	-0.0087	-0.0087	0.978	0.353	0.47	0.699	0.097	0.998	0.716	0.793	0.646	0.297	0.557	0.571	0.926	0.947	0.311	0.314	NA	NA	NA
2654	0	Non-butter spread type details	Non-butter spread type details 2 vs 6	Non-butter spread type details 2 vs 6	Diet	0.00012	0.036	0.036	0.00013	7e-05	0.02	0.02	7.1e-05	0.988	-0.011	-0.0023	0.0013	-0.00032	0.0052	-0.016	-0.0014	0.0012	-0.0023	0.0046	-0.00014	-0.0027	-0.0019	2.4e-05	-0.01	0.0032	0.233	0.801	0.885	0.972	0.567	0.086	0.876	0.9	0.801	0.617	0.987	0.767	0.838	0.998	0.26	0.729	NA	NA	NA
2664	0	Reason for reducing amount of alcohol drunk	Reason for reducing amount of alcohol drunk 3 vs 5	Reason for reducing amount of alcohol drunk 3 vs 5	Lifestyle and Behavior	0.00038	0.032	0.032	0.00039	0.00021	0.018	0.018	0.00022	0.12	-0.00019	0.0072	-0.0097	-0.0091	0.018	-0.0046	-0.012	0.0024	-0.0068	0.012	0.02	-0.0015	0.0046	-0.014	0.0046	-0.0093	0.98	0.333	0.193	0.223	0.014	0.539	0.117	0.753	0.362	0.115	0.0065	0.84	0.539	0.058	0.537	0.216	NA	NA	NA
2664	0	Reason for reducing amount of alcohol drunk	Reason for reducing amount of alcohol drunk 1 vs 5	Reason for reducing amount of alcohol drunk 1 vs 5	Lifestyle and Behavior	0.00073	0.027	0.026	0.00075	0.00052	0.019	0.018	0.00053	0.138	0.0076	-0.0047	-0.019	-0.02	0.0098	0.01	-0.036	0.021	0.009	-0.018	0.0099	0.012	0.034	-0.007	-0.014	0.019	0.559	0.719	0.149	0.124	0.45	0.425	0.0068	0.108	0.493	0.182	0.445	0.354	0.0097	0.595	0.281	0.155	NA	NA	NA
2664	0	Reason for reducing amount of alcohol drunk	Reason for reducing amount of alcohol drunk 4 vs 5	Reason for reducing amount of alcohol drunk 4 vs 5	Lifestyle and Behavior	0.00075	0.051	0.05	0.00079	0.00057	0.038	0.037	0.00059	0.247	0.0032	0.0046	-0.01	-0.018	0.0074	0.02	-0.0026	0.01	0.0021	-0.027	0.022	-0.0083	0.04	-0.029	-0.0093	0.03	0.832	0.759	0.501	0.242	0.621	0.183	0.864	0.49	0.891	0.077	0.145	0.58	0.0083	0.05	0.531	0.047	NA	NA	NA
2664	0	Reason for reducing amount of alcohol drunk	Reason for reducing amount of alcohol drunk 1 vs 3	Reason for reducing amount of alcohol drunk 1 vs 3	Lifestyle and Behavior	0.00083	0.019	0.018	0.00084	0.00054	0.012	0.011	0.00054	0.255	0.0081	-0.0091	-0.011	-0.0098	-0.0076	0.015	-0.026	0.018	0.014	-0.028	-0.01	0.015	0.028	0.0095	-0.016	0.029	0.554	0.499	0.415	0.471	0.572	0.276	0.06	0.184	0.293	0.037	0.454	0.282	0.039	0.488	0.241	0.034	NA	NA	NA
2664	0	Reason for reducing amount of alcohol drunk	Reason for reducing amount of alcohol drunk 3 vs 4	Reason for reducing amount of alcohol drunk 3 vs 4	Lifestyle and Behavior	0.00089	0.037	0.036	0.00093	0.00062	0.025	0.025	0.00064	0.309	-0.0012	0.00083	-0.0011	0.0094	0.011	-0.022	-0.014	-0.012	-0.006	0.039	-0.00052	0.01	-0.036	0.014	0.012	-0.039	0.938	0.956	0.942	0.541	0.475	0.152	0.372	0.446	0.696	0.012	0.973	0.519	0.02	0.379	0.419	0.01	NA	NA	NA
2664	0	Reason for reducing amount of alcohol drunk	Reason for reducing amount of alcohol drunk 2 vs 4	Reason for reducing amount of alcohol drunk 2 vs 4	Lifestyle and Behavior	0.0033	0.052	0.049	0.0035	0.002	0.031	0.029	0.002	0.356	-0.043	-0.0071	0.019	0.014	-0.014	-0.026	-0.0057	-0.029	-0.03	0.056	-0.004	0.037	-0.074	0.0034	-0.015	-0.035	0.1	0.786	0.482	0.587	0.584	0.328	0.83	0.275	0.264	0.032	0.877	0.157	0.005	0.898	0.58	0.188	NA	NA	NA
2664	0	Reason for reducing amount of alcohol drunk	Reason for reducing amount of alcohol drunk 1 vs 2	Reason for reducing amount of alcohol drunk 1 vs 2	Lifestyle and Behavior	0.0023	0.107	0.105	0.0026	0.0015	0.068	0.066	0.0016	0.498	0.046	0.0033	-0.027	-0.025	0.017	0.022	-0.029	0.034	0.031	-0.047	-0.01	-0.0073	0.061	0.013	0.022	0.023	0.076	0.897	0.311	0.33	0.502	0.387	0.269	0.194	0.233	0.073	0.688	0.78	0.019	0.631	0.399	0.39	NA	NA	NA
2664	0	Reason for reducing amount of alcohol drunk	Reason for reducing amount of alcohol drunk 2 vs 5	Reason for reducing amount of alcohol drunk 2 vs 5	Lifestyle and Behavior	0.0006	0.101	0.101	0.00066	0.00052	0.087	0.086	0.00057	0.866	-0.036	-0.0099	0.0044	-0.0013	-0.0067	-0.0031	-0.0093	-0.018	-0.023	0.027	0.018	0.027	-0.027	-0.032	-0.027	-0.00087	0.113	0.66	0.846	0.954	0.764	0.891	0.68	0.437	0.304	0.241	0.431	0.226	0.233	0.158	0.236	0.969	NA	NA	NA
2664	0	Reason for reducing amount of alcohol drunk	Reason for reducing amount of alcohol drunk 2 vs 3	Reason for reducing amount of alcohol drunk 2 vs 3	Lifestyle and Behavior	0.00062	0.081	0.08	0.00067	0.00051	0.065	0.064	0.00054	0.913	-0.037	-0.013	0.012	0.011	-0.026	-0.0053	0.0078	-0.014	-0.022	0.014	0.0012	0.022	-0.033	-0.011	-0.022	0.01	0.106	0.555	0.593	0.64	0.246	0.816	0.734	0.536	0.338	0.555	0.959	0.327	0.152	0.625	0.332	0.653	NA	NA	NA
2664	0	Reason for reducing amount of alcohol drunk	Reason for reducing amount of alcohol drunk 1 vs 4	Reason for reducing amount of alcohol drunk 1 vs 4	Lifestyle and Behavior	0.00067	0.05	0.049	0.00071	0.00038	0.028	0.027	0.00039	0.968	0.0069	-0.01	-0.014	-0.0074	0.00089	-0.0071	-0.036	0.0053	0.0084	0.011	-0.011	0.022	-0.0032	0.018	-0.00041	-0.0096	0.716	0.579	0.476	0.693	0.962	0.71	0.059	0.78	0.66	0.566	0.569	0.242	0.868	0.336	0.983	0.612	NA	NA	NA
2724	0	Had menopause (female)	Had menopause female.0	Had menopause female.0	Reproductive Health	0.00013	0.789	0.789	0.00061	0.00017	0.677	0.677	0.00052	0.159	0.013	-0.012	0.0028	0.014	-0.00097	-0.0029	0.053	-0.0048	-0.013	0.02	-0.0034	-0.0064	0.024	-0.0038	0.0061	0.0029	0.316	0.338	0.827	0.264	0.939	0.82	3.2e-05	0.709	0.295	0.126	0.788	0.617	0.062	0.772	0.632	0.824	NA	NA	NA
2774	0	Ever had stillbirth, spontaneous miscarriage or termination (female)	Ever had stillbirth, spontaneous miscarriage or termination female.0	Ever had stillbirth, spontaneous miscarriage or termination female.0	Reproductive Health	9.4e-05	0.0079	0.0078	9.5e-05	5.4e-05	0.0046	0.0045	5.4e-05	0.878	-0.0021	-0.0084	0.0071	0.001	0.00097	0.0079	-0.0013	0.001	-0.0048	-0.0035	0.0092	0.00024	0.006	0.003	0.0072	0.005	0.724	0.156	0.236	0.861	0.87	0.188	0.828	0.863	0.421	0.56	0.123	0.968	0.321	0.615	0.23	0.406	NA	NA	NA
2784	0	Ever taken oral contraceptive pill (female)	Ever taken oral contraceptive pill female.0	Ever taken oral contraceptive pill female.0	Reproductive Health	0.00011	0.125	0.125	0.00012	7.6e-05	0.084	0.084	8.4e-05	0.852	-0.0025	-0.012	-0.0005	0.0063	-0.0049	0.0036	0.0043	-0.0063	0.015	-0.012	0.00063	-0.0044	0.0032	-0.0012	-0.0048	-7.4e-05	0.739	0.114	0.947	0.399	0.511	0.631	0.563	0.397	0.038	0.097	0.932	0.556	0.671	0.877	0.516	0.992	NA	NA	NA
2834	0	Bilateral oophorectomy both ovaries removed female	Bilateral oophorectomy both ovaries removed female	Bilateral oophorectomy both ovaries removed female.0	Reproductive Health	0.00031	0.039	0.039	0.00033	0.00024	0.03	0.03	0.00025	0.288	-0.0016	-0.015	-0.015	-0.015	0.017	0.0047	0.0053	0.0038	0.0063	-0.028	0.024	0.005	0.0049	-0.0022	-0.0064	-0.0042	0.872	0.147	0.131	0.14	0.095	0.637	0.596	0.708	0.527	0.006	0.017	0.617	0.624	0.827	0.524	0.674	NA	NA	NA
2844	0	Had other major operations	Had other major operations	Had other major operations.0	Physical Health	0.00032	0.031	0.031	0.00033	0.00019	0.018	0.018	0.00019	0.0061	0.011	-0.0079	-0.0044	-0.003	-0.0046	0.018	-0.0078	-0.0064	0.011	-0.013	-0.0028	0.011	0.0016	-0.0089	-0.013	0.014	0.078	0.185	0.458	0.619	0.437	0.0028	0.191	0.283	0.06	0.027	0.631	0.075	0.792	0.137	0.028	0.017	0.0528	0.0049	0.00606
2877	0	Type of tobacco previously smoked	Type of tobacco previously smoked -7 vs 2	Type of tobacco previously smoked -7 vs 2	Lifestyle and Behavior	0.025	0.193	0.168	0.03	0.023	0.18	0.157	0.028	0.415	-0.15	-0.056	-0.23	0.0059	-0.09	-0.0012	-0.062	-0.25	-0.19	0.286	-0.16	0.176	-0.025	0.156	-0.17	-0.096	0.231	0.67	0.077	0.962	0.477	0.993	0.639	0.056	0.146	0.026	0.222	0.175	0.85	0.233	0.202	0.455	NA	NA	NA
2877	0	Type of tobacco previously smoked	Type of tobacco previously smoked -7 vs 1	Type of tobacco previously smoked -7 vs 1	Lifestyle and Behavior	0.015	0.057	0.043	0.015	0.015	0.057	0.042	0.015	0.458	-0.11	-0.066	-0.22	0.03	-0.022	-0.0081	-0.053	-0.2	-0.14	0.263	-0.13	0.119	0.0064	0.219	-0.14	-0.12	0.379	0.584	0.075	0.802	0.853	0.947	0.656	0.09	0.241	0.029	0.258	0.326	0.958	0.071	0.245	0.326	NA	NA	NA
2877	0	Type of tobacco previously smoked	Type of tobacco previously smoked -7 vs 3	Type of tobacco previously smoked -7 vs 3	Lifestyle and Behavior	0.019	0.358	0.339	0.029	0.019	0.333	0.314	0.027	0.679	-0.12	-0.17	-0.029	0.075	-0.09	0.136	-0.14	-0.21	-0.17	0.105	-0.13	0.212	0.098	0.191	-0.18	-0.15	0.417	0.228	0.841	0.618	0.525	0.345	0.319	0.144	0.234	0.47	0.353	0.152	0.508	0.194	0.232	0.313	NA	NA	NA
2877	0	Type of tobacco previously smoked	Type of tobacco previously smoked 2 vs 3	Type of tobacco previously smoked 2 vs 3	Lifestyle and Behavior	0.0018	0.278	0.276	0.0024	0.0012	0.17	0.169	0.0015	0.733	0.023	0.0055	0.016	-0.035	0.03	0.0053	0.006	-0.021	-0.023	-0.058	0.0098	-0.0051	0.064	0.0038	-0.014	0.00057	0.402	0.841	0.566	0.211	0.269	0.848	0.83	0.441	0.414	0.035	0.72	0.853	0.021	0.889	0.61	0.983	NA	NA	NA
2877	0	Type of tobacco previously smoked	Type of tobacco previously smoked 1 vs 2	Type of tobacco previously smoked 1 vs 2	Lifestyle and Behavior	0.00044	0.077	0.077	0.00048	0.00036	0.062	0.061	0.00038	0.783	-0.012	0.0074	0.0076	0.03	-0.0068	-0.012	0.009	-0.008	-0.0023	0.021	-0.015	0.0095	-0.0054	-0.041	-0.0069	-0.011	0.452	0.654	0.65	0.071	0.679	0.47	0.588	0.632	0.888	0.197	0.358	0.569	0.747	0.014	0.676	0.516	NA	NA	NA
2877	0	Type of tobacco previously smoked	Type of tobacco previously smoked 1 vs 3	Type of tobacco previously smoked 1 vs 3	Lifestyle and Behavior	0.0005	0.195	0.195	0.00062	0.00044	0.167	0.166	0.00053	0.819	0.0062	0.015	-0.0038	-0.0099	0.0085	-0.0065	0.0068	-0.028	-0.03	-0.02	0.0035	-0.0097	0.051	-0.01	-0.0047	0.0065	0.755	0.439	0.848	0.618	0.665	0.743	0.734	0.162	0.126	0.324	0.859	0.623	0.01	0.614	0.81	0.745	NA	NA	NA
2907	0	Ever stopped smoking for 6+ months	Ever stopped smoking for 6+ months	Ever stopped smoking for 6plus months.0	Lifestyle and Behavior	0.00034	0.01	0.01	0.00035	0.00019	0.0057	0.0055	0.00019	0.461	0.0062	-0.0061	-0.011	-0.0092	-0.005	0.0053	-0.0028	0.018	-0.011	0.0085	0.003	-0.019	-0.00022	-0.015	0.0018	-0.0058	0.45	0.453	0.205	0.266	0.54	0.522	0.737	0.031	0.195	0.3	0.717	0.021	0.979	0.078	0.827	0.48	0.0333	0.0088	0.0102
3404	0	Neck/shoulder pain for 3+ months	Neck/shoulder pain for 3+ months	Neckshoulder pain for 3plus months.0	Physical Health	0.00096	0.024	0.023	0.00098	0.00056	0.014	0.013	0.00057	0.00028	0.025	-0.013	0.0013	-0.029	-0.017	0.017	0.017	0.011	0.013	0.002	0.034	-0.0062	-0.0015	-0.0003	-0.0065	-0.016	0.008	0.166	0.893	0.0016	0.071	0.073	0.066	0.25	0.152	0.83	0.00019	0.507	0.868	0.974	0.479	0.085	0.0427	0.0091	0.0225
3571	0	Back pain for 3+ months	Back pain for 3+ months	Back pain for 3plus months.0	Physical Health	0.00059	0.018	0.018	0.0006	0.00034	0.011	0.01	0.00035	0.028	0.012	-0.011	0.0095	0.007	-0.0078	0.0076	0.028	0.0061	0.016	0.0017	0.025	-0.0017	0.0033	-0.01	-0.0059	-0.016	0.166	0.217	0.278	0.422	0.363	0.383	0.0011	0.488	0.069	0.849	0.0035	0.848	0.709	0.232	0.499	0.066	0.062	0.0086	0.00952
3591	0	Ever had hysterectomy womb removed (female)	Ever had hysterectomy womb removed female.0	Ever had hysterectomy womb removed female.0	Physical Health	0.00049	0.113	0.112	0.00055	0.00039	0.088	0.087	0.00043	0.028	0.0099	-0.012	-0.013	-0.03	0.014	0.033	0.015	-0.0028	0.00038	-0.015	0.014	0.0058	-0.011	-0.022	-0.0055	0.0025	0.357	0.281	0.233	0.0051	0.177	0.0021	0.162	0.798	0.972	0.155	0.199	0.592	0.316	0.04	0.61	0.819	NA	NA	NA
3606	0	Chest pain or discomfort walking normally	Chest pain or discomfort walking normally	Chest pain or discomfort walking normally.0	Physical Health	0.00046	0.067	0.067	0.0005	0.00031	0.045	0.044	0.00033	0.736	0.00074	0.0097	0.00017	-0.026	0.016	0.013	-0.015	0.029	0.01	-0.0028	0.016	-0.0046	0.0025	-0.012	0.0045	0.0036	0.956	0.475	0.99	0.054	0.246	0.346	0.263	0.036	0.452	0.834	0.231	0.734	0.857	0.37	0.738	0.793	0.127	0.0173	0.00361
3637	0	Frequency of other exercises in last 4 weeks	Frequency of other exercises in last 4 weeks 1 vs 5	Frequency of other exercises in last 4 weeks 1 vs 5	Lifestyle and Behavior	0.0012	0.027	0.026	0.0012	0.00067	0.016	0.015	0.00068	0.142	-0.03	0.0045	-0.0099	-0.003	-0.002	-0.0096	0.0072	-0.0098	-0.032	-0.00072	-0.04	-0.01	-0.013	0.015	0.0064	0.029	0.025	0.738	0.467	0.824	0.881	0.482	0.601	0.469	0.021	0.958	0.0033	0.463	0.347	0.271	0.638	0.031	0.0219	0.003	0.0548
3637	0	Frequency of other exercises in last 4 weeks	Frequency of other exercises in last 4 weeks 1 vs 6	Frequency of other exercises in last 4 weeks 1 vs 6	Lifestyle and Behavior	0.0012	0.066	0.065	0.0013	0.0007	0.039	0.038	0.00073	0.76	-0.018	0.011	-0.02	0.0093	-0.0098	-0.0058	9.1e-05	-0.0049	-0.021	-0.04	-0.024	0.018	-0.0095	0.00067	0.023	0.036	0.359	0.558	0.316	0.636	0.616	0.773	0.996	0.804	0.294	0.045	0.233	0.361	0.629	0.973	0.249	0.072	0.0219	0.003	0.0548
3637	0	Frequency of other exercises in last 4 weeks	Frequency of other exercises in last 4 weeks 3 vs 6	Frequency of other exercises in last 4 weeks 3 vs 6	Lifestyle and Behavior	0.00082	0.048	0.048	0.00087	0.00057	0.033	0.033	0.00059	0.63	-0.0037	0.016	-0.0077	0.027	-0.0066	-0.0057	-0.011	0.0061	-0.014	-0.046	-0.0082	0.029	-0.011	0.021	0.013	0.0061	0.833	0.356	0.66	0.116	0.699	0.744	0.535	0.726	0.431	0.0081	0.633	0.093	0.545	0.236	0.447	0.728	0.0219	0.003	0.0374
3637	0	Frequency of other exercises in last 4 weeks	Frequency of other exercises in last 4 weeks 3 vs 5	Frequency of other exercises in last 4 weeks 3 vs 5	Lifestyle and Behavior	0.00075	0.03	0.029	0.00077	0.00042	0.016	0.016	0.00043	0.111	-0.016	0.0053	0.0013	0.015	-0.0035	-0.012	-0.0064	-0.0036	-0.018	-0.007	-0.029	0.0012	-0.015	0.03	0.0021	0.0024	0.122	0.607	0.9	0.156	0.731	0.232	0.541	0.731	0.086	0.497	0.0053	0.906	0.164	0.0039	0.839	0.814	0.0219	0.003	0.0342
3637	0	Frequency of other exercises in last 4 weeks	Frequency of other exercises in last 4 weeks 2 vs 6	Frequency of other exercises in last 4 weeks 2 vs 6	Lifestyle and Behavior	0.00072	0.054	0.053	0.00076	0.00049	0.037	0.036	0.00051	0.762	-0.0091	0.029	0.0037	-0.00026	0.0084	-0.0012	0.0073	0.003	0.0072	-0.044	0.0007	0.017	-0.014	0.013	0.025	0.012	0.601	0.099	0.832	0.988	0.629	0.944	0.679	0.865	0.678	0.011	0.968	0.325	0.415	0.445	0.159	0.499	0.0219	0.003	0.0329
3637	0	Frequency of other exercises in last 4 weeks	Frequency of other exercises in last 4 weeks 2 vs 5	Frequency of other exercises in last 4 weeks 2 vs 5	Lifestyle and Behavior	0.00071	0.028	0.028	0.00073	0.0004	0.016	0.015	0.0004	0.177	-0.019	0.017	0.0092	-0.014	0.016	-0.0082	0.011	-0.0044	-0.0036	-0.0041	-0.021	-0.0067	-0.018	0.022	0.013	0.009	0.07	0.107	0.382	0.189	0.136	0.435	0.279	0.675	0.73	0.696	0.049	0.528	0.096	0.036	0.203	0.39	0.0219	0.003	0.0324
3637	0	Frequency of other exercises in last 4 weeks	Frequency of other exercises in last 4 weeks 5 vs 6	Frequency of other exercises in last 4 weeks 5 vs 6	Lifestyle and Behavior	0.0006	0.014	0.013	0.0006	0.00038	0.0089	0.0085	0.00038	0.919	0.0082	0.012	-0.0088	0.011	-0.0057	0.0078	-0.005	0.01	0.0069	-0.037	0.02	0.023	0.0031	-0.011	0.012	0.0018	0.644	0.483	0.618	0.526	0.744	0.663	0.778	0.566	0.696	0.036	0.255	0.19	0.864	0.542	0.483	0.921	0.0219	0.003	0.0274
3637	0	Frequency of other exercises in last 4 weeks	Frequency of other exercises in last 4 weeks 1 vs 2	Frequency of other exercises in last 4 weeks 1 vs 2	Lifestyle and Behavior	0.00056	0.0043	0.0037	0.00057	0.00033	0.0025	0.0022	0.00033	0.717	-0.014	-0.01	-0.019	0.014	-0.018	-0.00045	-0.0022	-0.0045	-0.026	0.0013	-0.016	-0.0052	0.0043	-0.0073	-0.012	0.019	0.274	0.42	0.15	0.297	0.156	0.972	0.868	0.728	0.046	0.922	0.203	0.686	0.743	0.572	0.346	0.15	0.0219	0.003	0.0256
3637	0	Frequency of other exercises in last 4 weeks	Frequency of other exercises in last 4 weeks 4 vs 6	Frequency of other exercises in last 4 weeks 4 vs 6	Lifestyle and Behavior	0.00054	0.023	0.022	0.00055	0.00041	0.017	0.017	0.00042	0.736	-0.016	0.016	-0.016	0.012	-0.0044	-0.0083	-0.0061	0.0053	-0.0042	-0.042	-0.0028	0.031	0.0029	0.0053	0.013	0.018	0.333	0.337	0.346	0.477	0.791	0.617	0.717	0.749	0.802	0.013	0.864	0.063	0.862	0.751	0.415	0.271	0.0219	0.003	0.0247
3637	0	Frequency of other exercises in last 4 weeks	Frequency of other exercises in last 4 weeks 2 vs 3	Frequency of other exercises in last 4 weeks 2 vs 3	Lifestyle and Behavior	0.00052	0.0092	0.0087	0.00052	0.00028	0.005	0.0047	0.00028	0.36	-0.004	0.013	0.0069	-0.027	0.019	0.0022	0.018	-0.0012	0.0095	0.0014	0.0089	-0.0058	-0.0021	-0.0083	0.012	0.0078	0.674	0.182	0.471	0.0045	0.046	0.818	0.06	0.904	0.318	0.882	0.351	0.546	0.827	0.387	0.219	0.413	0.0219	0.003	0.0237
3637	0	Frequency of other exercises in last 4 weeks	Frequency of other exercises in last 4 weeks 1 vs 3	Frequency of other exercises in last 4 weeks 1 vs 3	Lifestyle and Behavior	0.00051	0.017	0.016	0.00052	0.0003	0.0099	0.0096	0.00031	0.759	-0.018	0.0014	-0.01	-0.015	-0.00036	0.0037	0.018	-0.0044	-0.017	0.0031	-0.011	-0.011	0.0025	-0.016	0.00019	0.028	0.165	0.916	0.423	0.259	0.978	0.775	0.169	0.732	0.2	0.809	0.405	0.408	0.847	0.228	0.988	0.028	0.0219	0.003	0.0233
3637	0	Frequency of other exercises in last 4 weeks	Frequency of other exercises in last 4 weeks 4 vs 5	Frequency of other exercises in last 4 weeks 4 vs 5	Lifestyle and Behavior	0.00045	0.0097	0.0092	0.00046	0.00027	0.0057	0.0054	0.00027	0.279	-0.025	0.006	-0.0054	-0.00082	0.0014	-0.014	9.1e-05	-0.0053	-0.012	-0.0012	-0.023	0.0076	-0.0015	0.016	0.00023	0.011	0.0069	0.516	0.561	0.929	0.88	0.142	0.992	0.565	0.18	0.899	0.011	0.411	0.868	0.076	0.98	0.243	0.0219	0.003	0.0205
3637	0	Frequency of other exercises in last 4 weeks	Frequency of other exercises in last 4 weeks 2 vs 4	Frequency of other exercises in last 4 weeks 2 vs 4	Lifestyle and Behavior	0.00032	0.0097	0.0094	0.00032	0.00018	0.0055	0.0053	0.00018	0.512	0.0057	0.0095	0.011	-0.013	0.014	0.0031	0.01	0.0017	0.0095	-0.0062	0.0026	-0.012	-0.015	0.0036	0.014	0.00056	0.504	0.259	0.181	0.132	0.1	0.714	0.224	0.836	0.26	0.46	0.76	0.143	0.079	0.673	0.095	0.947	0.0219	0.003	0.0146
3637	0	Frequency of other exercises in last 4 weeks	Frequency of other exercises in last 4 weeks 1 vs 4	Frequency of other exercises in last 4 weeks 1 vs 4	Lifestyle and Behavior	0.00025	0.011	0.011	0.00025	0.00017	0.0074	0.0072	0.00017	0.926	-0.0071	-0.0026	-0.0079	0.00038	-0.0048	0.004	0.0071	-0.0028	-0.016	-0.0052	-0.014	-0.016	-0.011	-0.004	0.0036	0.02	0.556	0.827	0.511	0.975	0.691	0.737	0.556	0.818	0.191	0.666	0.224	0.178	0.366	0.738	0.763	0.097	0.0219	0.003	0.0114
3637	0	Frequency of other exercises in last 4 weeks	Frequency of other exercises in last 4 weeks 3 vs 4	Frequency of other exercises in last 4 weeks 3 vs 4	Lifestyle and Behavior	0.00023	0.0064	0.0062	0.00023	0.00013	0.0036	0.0035	0.00013	0.769	0.0097	-0.002	0.0053	0.015	-0.0058	-0.00044	-0.0077	0.0038	-0.0021	-0.0077	-0.0067	-0.0069	-0.013	0.013	0.0021	-0.0059	0.24	0.808	0.52	0.067	0.483	0.957	0.356	0.647	0.796	0.349	0.41	0.405	0.125	0.126	0.799	0.473	0.0219	0.003	0.0105
3647	0	Duration of other exercises	Duration of other exercises 1 vs 7	Duration of other exercises 1 vs 7	Lifestyle and Behavior	0.0028	0.115	0.112	0.0032	0.0017	0.065	0.064	0.0018	0.276	0.017	-0.024	0.059	-0.021	0.0066	0.042	-0.033	-0.0047	0.023	0.024	-0.0024	0.001	-0.031	0.052	0.021	0.035	0.476	0.303	0.012	0.367	0.776	0.076	0.159	0.842	0.315	0.316	0.915	0.965	0.19	0.027	0.359	0.142	0.0161	0.0028	0.174
3647	0	Duration of other exercises	Duration of other exercises 1 vs 5	Duration of other exercises 1 vs 5	Lifestyle and Behavior	0.0018	0.014	0.012	0.0019	0.0011	0.0081	0.0071	0.0011	0.413	0.034	0.0043	0.036	-0.023	0.019	0.033	-0.013	0.018	0.028	-0.011	0.027	-0.0074	-0.0047	0.041	0.021	0.011	0.087	0.824	0.072	0.24	0.335	0.102	0.512	0.353	0.151	0.575	0.176	0.709	0.811	0.038	0.29	0.566	0.0161	0.0028	0.112
3647	0	Duration of other exercises	Duration of other exercises 5 vs 6	Duration of other exercises 5 vs 6	Lifestyle and Behavior	0.0016	0.022	0.02	0.0016	0.00089	0.013	0.012	0.0009	0.512	-0.023	-0.04	-0.0002	0.022	-0.023	-0.037	0.02	-0.013	0.02	0.022	-0.013	0.023	-0.014	-0.018	-0.0052	0.006	0.223	0.033	0.992	0.24	0.219	0.049	0.287	0.508	0.279	0.244	0.505	0.232	0.455	0.353	0.782	0.748	0.0161	0.0028	0.0994
3647	0	Duration of other exercises	Duration of other exercises 1 vs 6	Duration of other exercises 1 vs 6	Lifestyle and Behavior	0.0015	0.035	0.033	0.0016	0.00086	0.019	0.018	0.00087	0.849	0.015	-0.033	0.033	-0.004	-0.00082	-0.0081	0.0055	0.0029	0.046	0.0079	0.015	0.013	-0.02	0.026	0.015	0.02	0.524	0.141	0.141	0.86	0.971	0.724	0.809	0.899	0.042	0.726	0.49	0.567	0.379	0.256	0.518	0.385	0.0161	0.0028	0.0932
3647	0	Duration of other exercises	Duration of other exercises 5 vs 7	Duration of other exercises 5 vs 7	Lifestyle and Behavior	0.0014	0.107	0.106	0.0016	0.00088	0.063	0.062	0.00094	0.525	-0.025	-0.041	0.026	0.01	-0.019	0.0044	-0.014	-0.016	-0.00014	0.031	-0.041	0.013	-0.025	0.0038	0.00038	0.012	0.196	0.032	0.186	0.6	0.325	0.822	0.465	0.425	0.994	0.114	0.035	0.493	0.198	0.848	0.984	0.525	0.0161	0.0028	0.087
3647	0	Duration of other exercises	Duration of other exercises 6 vs 7	Duration of other exercises 6 vs 7	Lifestyle and Behavior	0.0013	0.052	0.051	0.0013	0.00071	0.029	0.028	0.00073	0.881	0.0033	0.0053	0.026	-0.012	0.006	0.04	-0.031	-0.0028	-0.019	0.013	-0.024	-0.011	-0.0098	0.028	0.0036	0.011	0.882	0.807	0.233	0.594	0.785	0.069	0.164	0.9	0.375	0.557	0.271	0.626	0.658	0.2	0.871	0.613	0.0161	0.0028	0.0807
3647	0	Duration of other exercises	Duration of other exercises 1 vs 4	Duration of other exercises 1 vs 4	Lifestyle and Behavior	0.0012	0.031	0.029	0.0013	0.00087	0.021	0.02	0.00089	0.231	0.029	-0.024	0.027	-0.012	-0.02	0.018	0.0068	-0.00079	0.028	-0.0086	0.019	0.0082	-0.018	0.038	0.042	0.02	0.098	0.178	0.125	0.497	0.261	0.308	0.703	0.964	0.118	0.629	0.289	0.644	0.308	0.033	0.016	0.259	0.0161	0.0028	0.0745
3647	0	Duration of other exercises	Duration of other exercises 2 vs 5	Duration of other exercises 2 vs 5	Lifestyle and Behavior	0.0011	0.021	0.02	0.0011	0.00066	0.013	0.012	0.00067	0.081	0.019	0.031	0.006	-0.0048	0.033	0.016	-0.031	0.0023	-0.0062	-0.017	-0.0012	-0.018	0.012	0.027	-0.012	-0.01	0.146	0.014	0.645	0.712	0.01	0.22	0.018	0.858	0.629	0.189	0.927	0.173	0.343	0.037	0.338	0.425	0.0161	0.0028	0.0683
3647	0	Duration of other exercises	Duration of other exercises 1 vs 2	Duration of other exercises 1 vs 2	Lifestyle and Behavior	0.0011	0.018	0.016	0.0012	0.00077	0.012	0.011	0.00078	0.407	0.013	-0.029	0.032	-0.019	-0.014	0.012	0.018	0.016	0.036	0.0026	0.025	0.011	-0.019	0.0094	0.034	0.018	0.471	0.106	0.072	0.297	0.425	0.5	0.323	0.358	0.04	0.883	0.16	0.526	0.282	0.597	0.058	0.305	0.0161	0.0028	0.0683
3647	0	Duration of other exercises	Duration of other exercises 2 vs 7	Duration of other exercises 2 vs 7	Lifestyle and Behavior	0.00097	0.14	0.139	0.0011	0.0007	0.096	0.095	0.00077	0.423	-0.0033	0.0041	0.026	0.0066	0.012	0.02	-0.047	-0.013	0.0021	0.012	-0.027	-0.011	-0.0067	0.04	-0.012	0.013	0.851	0.813	0.135	0.709	0.482	0.244	0.0075	0.454	0.903	0.504	0.113	0.522	0.705	0.023	0.5	0.473	0.0161	0.0028	0.0602
3647	0	Duration of other exercises	Duration of other exercises 4 vs 5	Duration of other exercises 4 vs 5	Lifestyle and Behavior	0.00086	0.03	0.03	0.00088	0.00052	0.018	0.018	0.00053	0.205	0.0038	0.026	0.0089	-0.011	0.04	0.012	-0.019	0.019	0.0013	-0.006	0.004	-0.011	0.014	0.0029	-0.021	-0.012	0.763	0.041	0.484	0.374	0.0014	0.329	0.131	0.136	0.917	0.638	0.752	0.369	0.29	0.821	0.093	0.357	0.0161	0.0028	0.0534
3647	0	Duration of other exercises	Duration of other exercises 4 vs 7	Duration of other exercises 4 vs 7	Lifestyle and Behavior	0.00074	0.17	0.17	0.00089	0.00055	0.121	0.121	0.00063	0.595	-0.013	-0.0065	0.039	-0.0036	0.016	0.014	-0.035	0.0035	0.013	0.028	-0.023	-0.0068	-0.011	0.011	-0.021	0.012	0.448	0.708	0.026	0.839	0.343	0.415	0.047	0.842	0.474	0.112	0.186	0.7	0.549	0.516	0.22	0.488	0.0161	0.0028	0.046
3647	0	Duration of other exercises	Duration of other exercises 3 vs 7	Duration of other exercises 3 vs 7	Lifestyle and Behavior	0.00072	0.151	0.15	0.00085	0.00059	0.119	0.118	0.00067	0.336	-0.0019	-0.0091	0.029	0.015	0.0043	0.03	-0.032	0.0036	0.0088	0.03	-0.023	0.0012	-0.016	0.038	-0.016	-0.0023	0.906	0.583	0.08	0.368	0.793	0.075	0.056	0.831	0.594	0.065	0.155	0.941	0.345	0.022	0.323	0.889	0.0161	0.0028	0.0447
3647	0	Duration of other exercises	Duration of other exercises 1 vs 3	Duration of other exercises 1 vs 3	Lifestyle and Behavior	0.00072	0.03	0.029	0.00075	0.00057	0.023	0.023	0.00058	0.461	0.013	-0.016	0.034	-0.03	-0.0028	0.0023	0.0038	-0.00014	0.025	-0.013	0.026	0.0019	-0.011	0.012	0.037	0.026	0.458	0.359	0.045	0.083	0.868	0.892	0.826	0.994	0.141	0.445	0.126	0.91	0.536	0.472	0.029	0.133	0.0161	0.0028	0.0447
3647	0	Duration of other exercises	Duration of other exercises 3 vs 5	Duration of other exercises 3 vs 5	Lifestyle and Behavior	0.0006	0.036	0.036	0.00062	0.00041	0.025	0.024	0.00042	0.203	0.021	0.018	0.0032	0.0043	0.02	0.025	-0.016	0.02	0.0029	-0.0021	-0.0025	-0.0081	0.005	0.027	-0.015	-0.016	0.076	0.129	0.789	0.719	0.083	0.037	0.178	0.089	0.809	0.861	0.832	0.498	0.672	0.021	0.214	0.171	0.0161	0.0028	0.0373
3647	0	Duration of other exercises	Duration of other exercises 4 vs 6	Duration of other exercises 4 vs 6	Lifestyle and Behavior	0.00052	0.071	0.07	0.00056	0.00037	0.049	0.048	0.00039	0.871	-0.015	-0.011	0.011	0.01	0.017	-0.028	-3.5e-05	0.006	0.027	0.017	-0.0016	0.0067	-0.0022	-0.011	-0.026	0.00027	0.356	0.493	0.519	0.539	0.324	0.095	0.998	0.724	0.11	0.304	0.925	0.691	0.896	0.5	0.118	0.987	0.0161	0.0028	0.0323
3647	0	Duration of other exercises	Duration of other exercises 3 vs 4	Duration of other exercises 3 vs 4	Lifestyle and Behavior	0.00046	0.0051	0.0046	0.00046	0.00026	0.0029	0.0026	0.00026	0.067	0.018	-0.011	-0.0032	0.013	-0.02	0.0091	0.00092	0.00095	0.0025	0.0043	-0.008	0.0037	-0.0099	0.025	0.0066	-0.0013	0.023	0.158	0.683	0.086	0.009	0.247	0.908	0.903	0.751	0.582	0.301	0.644	0.208	0.0013	0.397	0.865	0.0161	0.0028	0.0286
3647	0	Duration of other exercises	Duration of other exercises 3 vs 6	Duration of other exercises 3 vs 6	Lifestyle and Behavior	0.0004	0.069	0.068	0.00042	0.00031	0.053	0.053	0.00033	0.861	-0.00033	-0.017	0.0027	0.027	-0.00097	-0.014	0.0039	0.0086	0.027	0.021	-0.0063	0.012	-0.0081	0.014	-0.018	-0.0084	0.984	0.303	0.865	0.097	0.952	0.378	0.809	0.596	0.098	0.198	0.695	0.468	0.618	0.395	0.256	0.602	0.0161	0.0028	0.0248
3647	0	Duration of other exercises	Duration of other exercises 2 vs 4	Duration of other exercises 2 vs 4	Lifestyle and Behavior	0.00038	0.0077	0.0073	0.00039	0.00021	0.0042	0.004	0.00021	0.612	0.016	0.0022	-0.00032	0.0027	-0.0076	0.00057	-0.011	-0.019	-0.0074	-0.0091	-0.002	-0.0047	-0.0047	0.024	0.0075	0.0007	0.082	0.817	0.973	0.771	0.413	0.952	0.248	0.047	0.429	0.335	0.827	0.619	0.62	0.012	0.423	0.941	0.0161	0.0028	0.0236
3647	0	Duration of other exercises	Duration of other exercises 2 vs 6	Duration of other exercises 2 vs 6	Lifestyle and Behavior	0.00036	0.054	0.053	0.00038	0.00024	0.036	0.036	0.00025	0.976	-0.003	-0.0035	0.0045	0.02	0.0097	-0.022	-0.013	-0.0081	0.017	0.006	-0.0085	-0.0016	0.00015	0.015	-0.017	0.0014	0.86	0.834	0.789	0.236	0.564	0.187	0.458	0.634	0.314	0.724	0.614	0.927	0.993	0.394	0.323	0.935	0.0161	0.0028	0.0224
3647	0	Duration of other exercises	Duration of other exercises 2 vs 3	Duration of other exercises 2 vs 3	Lifestyle and Behavior	0.00031	0.0087	0.0084	0.00031	0.00018	0.005	0.0048	0.00018	0.465	-0.00043	0.013	0.0041	-0.011	0.012	-0.0096	-0.012	-0.019	-0.0098	-0.013	0.0054	-0.0079	0.0049	-0.0012	0.00035	0.0033	0.958	0.126	0.623	0.166	0.142	0.244	0.143	0.021	0.237	0.12	0.512	0.342	0.553	0.882	0.966	0.685	0.0161	0.0028	0.0193
3773	0	Knee pain for 3+ months	Knee pain for 3+ months	Knee pain for 3plus months.0	Physical Health	0.00048	0.029	0.029	0.00049	0.00031	0.019	0.018	0.00031	0.393	0.012	-0.0047	0.022	-0.014	-0.015	0.021	0.015	0.0061	0.022	-0.0024	-0.0052	-0.0076	0.0094	-0.0052	-0.0028	-0.013	0.256	0.66	0.041	0.208	0.165	0.057	0.162	0.571	0.037	0.827	0.626	0.482	0.383	0.629	0.793	0.233	0.0483	0.0113	0.00994
3799	0	Headaches for 3+ months	Headaches for 3+ months	Headaches for 3plus months.0	Physical Health	0.00021	0.027	0.027	0.00022	0.00012	0.015	0.015	0.00012	0.919	0.004	-0.006	0.0061	-0.0052	-0.011	-0.00051	-0.00049	-0.015	-0.0017	0.0056	0.014	-0.003	0.012	0.0076	-0.0019	-0.00014	0.669	0.514	0.514	0.576	0.238	0.957	0.958	0.106	0.857	0.549	0.132	0.748	0.211	0.413	0.841	0.988	0.0974	0.0116	0.00216
4501	0	Non-accidental death in close genetic family	Non-accidental death in close genetic family	Non-accidental death in close genetic family.0	Family History	0.00029	0.016	0.016	0.0003	0.00017	0.0095	0.0094	0.00018	0.461	-0.00058	0.007	-0.0055	0.0019	0.016	-0.0041	-0.015	-0.0043	0.013	0.00051	-0.0032	0.0086	-0.0025	0.017	-0.013	0.0089	0.944	0.39	0.505	0.817	0.046	0.618	0.064	0.604	0.107	0.95	0.694	0.292	0.763	0.038	0.101	0.276	0.0281	0.0074	0.0103
4526	0	Happiness	Happiness 5 vs 6	Happiness 5 vs 6	Mental Health and Well-being	0.028	0.096	0.068	0.03	0.018	0.059	0.042	0.018	0.627	-0.052	0.024	0.033	0.092	-0.0017	0.025	0.045	-0.0079	-0.12	-0.23	-0.073	-0.17	0.104	0.033	-0.061	0.155	0.586	0.803	0.737	0.337	0.986	0.783	0.655	0.931	0.204	0.014	0.444	0.089	0.292	0.747	0.544	0.108	0.0622	0.0049	0.45
4526	0	Happiness	Happiness 1 vs 6	Happiness 1 vs 6	Mental Health and Well-being	0.012	0.104	0.092	0.013	0.011	0.091	0.081	0.011	0.498	-0.012	0.039	0.02	0.051	-0.022	-0.13	0.021	0.035	-0.088	-0.26	-0.077	-0.022	0.09	0.021	-0.058	0.131	0.884	0.624	0.809	0.528	0.784	0.105	0.797	0.673	0.28	0.0015	0.352	0.793	0.276	0.803	0.474	0.11	0.0622	0.0049	0.193
4526	0	Happiness	Happiness 4 vs 6	Happiness 4 vs 6	Mental Health and Well-being	0.012	0.047	0.034	0.013	0.01	0.038	0.028	0.011	0.623	0.01	-0.034	0.054	0.061	0.016	-0.1	0.043	0.032	-0.052	-0.26	-0.064	-0.084	0.016	0.024	0.0038	0.136	0.9	0.677	0.514	0.462	0.847	0.206	0.612	0.694	0.521	0.0013	0.439	0.312	0.845	0.77	0.962	0.098	0.0622	0.0049	0.193
4526	0	Happiness	Happiness 2 vs 6	Happiness 2 vs 6	Mental Health and Well-being	0.0071	0.061	0.054	0.0075	0.0069	0.059	0.053	0.0073	0.542	0.0083	0.03	0.039	0.081	-0.024	-0.12	0.025	0.018	-0.096	-0.25	-0.068	-0.049	0.056	0.021	-0.041	0.132	0.916	0.704	0.63	0.306	0.755	0.134	0.752	0.817	0.224	0.0014	0.384	0.531	0.48	0.794	0.597	0.095	0.0622	0.0049	0.114
4526	0	Happiness	Happiness 3 vs 6	Happiness 3 vs 6	Mental Health and Well-being	0.0066	0.045	0.039	0.0069	0.0065	0.044	0.038	0.0067	0.576	0.0014	0.014	0.036	0.079	-0.011	-0.11	0.023	0.0072	-0.081	-0.25	-0.064	-0.055	0.07	0.021	-0.031	0.14	0.986	0.858	0.65	0.314	0.889	0.159	0.774	0.927	0.301	0.0018	0.41	0.483	0.373	0.791	0.691	0.075	0.0622	0.0049	0.106
4526	0	Happiness	Happiness 1 vs 5	Happiness 1 vs 5	Mental Health and Well-being	0.0056	0.087	0.081	0.0061	0.0043	0.065	0.061	0.0046	0.567	0.014	0.02	-0.018	-0.011	-0.026	-0.16	0.00094	0.032	0.03	-0.02	-0.0031	0.114	0.036	-0.017	0.0019	0.0081	0.778	0.676	0.726	0.83	0.599	0.00093	0.985	0.518	0.537	0.684	0.951	0.021	0.461	0.735	0.969	0.869	0.0622	0.0049	0.09
4526	0	Happiness	Happiness 4 vs 5	Happiness 4 vs 5	Mental Health and Well-being	0.0046	0.027	0.023	0.0047	0.0032	0.019	0.016	0.0032	0.878	0.027	-0.046	0.0014	-0.0042	0.013	-0.1	0.021	0.052	0.072	-0.013	0.018	0.059	-0.044	-0.015	0.036	-0.0056	0.587	0.352	0.977	0.933	0.799	0.032	0.672	0.294	0.147	0.796	0.719	0.241	0.38	0.772	0.465	0.91	0.0622	0.0049	0.074
4526	0	Happiness	Happiness 1 vs 4	Happiness 1 vs 4	Mental Health and Well-being	0.0044	0.091	0.087	0.0048	0.0026	0.052	0.05	0.0027	0.044	-0.022	0.071	-0.031	-0.0082	-0.02	-0.039	-0.032	-0.026	-0.025	-0.011	-0.041	0.06	0.065	0.014	-0.028	0.011	0.386	0.0041	0.215	0.741	0.421	0.116	0.2	0.3	0.318	0.671	0.1	0.016	0.0095	0.581	0.261	0.661	0.0622	0.0049	0.0707
4526	0	Happiness	Happiness 2 vs 5	Happiness 2 vs 5	Mental Health and Well-being	0.002	0.041	0.039	0.0021	0.0019	0.038	0.036	0.002	0.854	0.02	-0.0033	-0.0023	0.012	-0.0089	-0.13	0.014	0.044	0.033	-0.0039	0.00043	0.078	-0.011	-0.0053	0.016	-0.011	0.668	0.943	0.96	0.801	0.845	0.0045	0.767	0.338	0.464	0.932	0.992	0.088	0.812	0.909	0.733	0.806	0.0622	0.0049	0.0322
4526	0	Happiness	Happiness 3 vs 5	Happiness 3 vs 5	Mental Health and Well-being	0.0018	0.026	0.024	0.0019	0.0017	0.024	0.022	0.0017	0.869	0.016	-0.013	0.0019	0.0094	0.0081	-0.13	0.0031	0.033	0.042	0.00054	0.0055	0.069	-0.0047	-0.011	0.021	-0.0038	0.727	0.773	0.967	0.837	0.858	0.0045	0.946	0.47	0.355	0.991	0.903	0.131	0.918	0.814	0.645	0.934	0.0622	0.0049	0.0289
4526	0	Happiness	Happiness 1 vs 3	Happiness 1 vs 3	Mental Health and Well-being	0.001	0.015	0.014	0.0011	0.00077	0.011	0.011	0.00078	0.105	-0.025	0.031	-0.0029	-0.02	-0.037	-0.015	-0.025	-0.0036	-0.0071	-0.015	-0.021	0.043	0.024	-0.0016	-0.0069	0.0087	0.119	0.046	0.853	0.212	0.017	0.329	0.111	0.819	0.65	0.357	0.173	0.0059	0.134	0.92	0.662	0.579	0.0622	0.0049	0.0161
4526	0	Happiness	Happiness 1 vs 2	Happiness 1 vs 2	Mental Health and Well-being	0.00088	0.0059	0.005	0.00089	0.00062	0.0041	0.0035	0.00062	0.373	-0.023	0.021	0.00054	-0.021	-0.013	-0.012	-0.031	-0.009	-0.004	-0.015	-0.013	0.031	0.034	-0.0051	-0.00044	0.02	0.147	0.196	0.973	0.193	0.417	0.439	0.051	0.576	0.801	0.343	0.406	0.05	0.034	0.748	0.978	0.216	0.0622	0.0049	0.0141
4526	0	Happiness	Happiness 2 vs 4	Happiness 2 vs 4	Mental Health and Well-being	0.00087	0.037	0.036	0.0009	0.00067	0.028	0.027	0.00069	0.611	-0.0068	0.051	-0.016	0.011	-0.019	-0.018	-0.003	-0.012	-0.027	0.0073	-0.025	0.023	0.026	0.016	-0.023	-0.00096	0.731	0.0098	0.412	0.571	0.335	0.355	0.878	0.558	0.171	0.714	0.198	0.248	0.197	0.414	0.234	0.961	0.0622	0.0049	0.014
4526	0	Happiness	Happiness 3 vs 4	Happiness 3 vs 4	Mental Health and Well-being	0.00063	0.018	0.017	0.00064	0.0005	0.014	0.013	0.00051	0.787	-0.0088	0.038	-0.017	0.011	-2e-05	-0.019	-0.015	-0.023	-0.02	0.0061	-0.016	0.015	0.034	0.011	-0.019	0.0071	0.653	0.05	0.399	0.579	0.999	0.334	0.43	0.248	0.307	0.755	0.409	0.439	0.081	0.582	0.334	0.715	0.0622	0.0049	0.0101
4526	0	Happiness	Happiness 2 vs 3	Happiness 2 vs 3	Mental Health and Well-being	0.00031	0.0087	0.0084	0.00032	0.00017	0.0047	0.0046	0.00017	0.371	-0.0014	0.011	-0.00024	0.0021	-0.025	-0.0016	0.0065	0.0074	-0.0046	0.0025	-0.0087	0.01	-0.0098	0.0042	-0.005	-0.011	0.858	0.154	0.975	0.783	0.00091	0.835	0.392	0.328	0.536	0.74	0.243	0.179	0.192	0.575	0.504	0.138	0.0622	0.0049	0.00498
4537	0	Work/job satisfaction	Workjob satisfaction 5 vs 6	Workjob satisfaction 5 vs 6	Mental Health and Well-being	0.0068	0.034	0.027	0.007	0.004	0.019	0.015	0.0041	0.945	0.034	0.069	0.011	-0.013	0.031	-0.034	-0.035	0.026	0.057	-0.013	0.055	0.102	0.018	0.035	0.043	-0.061	0.55	0.247	0.852	0.824	0.599	0.574	0.552	0.667	0.342	0.826	0.357	0.075	0.754	0.557	0.475	0.293	0.0147	0.0037	0.463
4537	0	Work/job satisfaction	Workjob satisfaction 1 vs 6	Workjob satisfaction 1 vs 6	Mental Health and Well-being	0.0049	0.096	0.091	0.0054	0.0039	0.074	0.07	0.0042	0.717	-0.0079	0.111	0.015	-0.0076	0.077	-0.015	0.0021	-0.043	0.071	-0.0045	0.013	0.074	0.048	0.082	0.036	-0.024	0.878	0.031	0.766	0.881	0.128	0.776	0.968	0.399	0.163	0.931	0.794	0.142	0.348	0.109	0.485	0.638	0.0147	0.0037	0.333
4537	0	Work/job satisfaction	Workjob satisfaction 1 vs 5	Workjob satisfaction 1 vs 5	Mental Health and Well-being	0.0038	0.116	0.112	0.0042	0.0026	0.079	0.076	0.0029	0.595	-0.054	0.04	-0.0051	-0.0088	0.047	0.0035	0.067	-0.063	0.03	-0.0028	-0.037	-0.025	0.044	0.06	-0.011	0.045	0.144	0.285	0.893	0.812	0.205	0.926	0.073	0.097	0.425	0.94	0.324	0.497	0.236	0.11	0.776	0.225	0.0147	0.0037	0.259
4537	0	Work/job satisfaction	Workjob satisfaction 4 vs 5	Workjob satisfaction 4 vs 5	Mental Health and Well-being	0.003	0.026	0.023	0.003	0.0019	0.016	0.015	0.0019	0.868	-0.011	-0.02	0.0093	-0.0026	0.044	0.014	0.063	-0.037	0.019	-0.024	-0.042	-0.048	-0.029	0.02	-0.02	0.04	0.77	0.583	0.803	0.944	0.224	0.699	0.086	0.321	0.604	0.511	0.25	0.191	0.426	0.588	0.595	0.273	0.0147	0.0037	0.204
4537	0	Work/job satisfaction	Workjob satisfaction 4 vs 6	Workjob satisfaction 4 vs 6	Mental Health and Well-being	0.0029	0.018	0.016	0.003	0.0021	0.014	0.011	0.0022	0.968	0.032	0.037	0.02	-0.007	0.073	-0.012	0.0065	-0.013	0.061	-0.035	0.011	0.058	-0.0031	0.06	0.024	-0.019	0.528	0.462	0.695	0.89	0.14	0.823	0.898	0.798	0.225	0.493	0.822	0.254	0.952	0.233	0.637	0.712	0.0147	0.0037	0.197
4537	0	Work/job satisfaction	Workjob satisfaction 1 vs 4	Workjob satisfaction 1 vs 4	Mental Health and Well-being	0.0027	0.123	0.12	0.003	0.0016	0.07	0.068	0.0017	0.285	-0.038	0.055	-0.015	-0.012	-0.0018	-0.0056	-0.0046	-0.033	0.0084	0.036	-0.00044	0.02	0.062	0.045	0.0072	0.0026	0.102	0.018	0.511	0.59	0.936	0.81	0.842	0.153	0.714	0.122	0.985	0.383	0.0077	0.052	0.757	0.911	0.0147	0.0037	0.184
4537	0	Work/job satisfaction	Workjob satisfaction 6 vs 7	Workjob satisfaction 6 vs 7	Mental Health and Well-being	0.0019	0.246	0.244	0.0026	0.0018	0.231	0.229	0.0024	0.888	0.013	-0.092	0.022	0.035	-0.064	-0.012	0.013	0.023	-0.044	0.035	-0.055	-0.059	-0.0026	-0.048	0.013	0.043	0.798	0.066	0.665	0.481	0.202	0.814	0.802	0.655	0.385	0.486	0.273	0.241	0.959	0.351	0.8	0.402	0.0147	0.0037	0.129
4537	0	Work/job satisfaction	Workjob satisfaction 3 vs 6	Workjob satisfaction 3 vs 6	Mental Health and Well-being	0.0019	0.031	0.029	0.002	0.0018	0.028	0.026	0.0018	0.915	0.0084	0.078	0.0026	-0.0094	0.085	-0.012	-0.026	-0.00026	0.03	-0.023	0.034	0.037	0.031	0.072	0.024	-0.022	0.86	0.107	0.957	0.845	0.074	0.806	0.581	0.996	0.523	0.633	0.481	0.447	0.518	0.139	0.62	0.653	0.0147	0.0037	0.129
4537	0	Work/job satisfaction	Workjob satisfaction 2 vs 6	Workjob satisfaction 2 vs 6	Mental Health and Well-being	0.0018	0.058	0.056	0.002	0.0017	0.052	0.051	0.0018	0.939	-0.00092	0.078	-0.0047	-0.019	0.06	-0.017	-0.025	-0.01	0.027	-0.0099	0.026	0.063	0.036	0.068	0.02	-0.03	0.985	0.106	0.923	0.698	0.214	0.73	0.6	0.835	0.575	0.839	0.591	0.195	0.465	0.161	0.672	0.533	0.0147	0.0037	0.122
4537	0	Work/job satisfaction	Workjob satisfaction 2 vs 4	Workjob satisfaction 2 vs 4	Mental Health and Well-being	0.0014	0.076	0.075	0.0015	0.00096	0.052	0.051	0.001	0.199	-0.036	0.043	-0.022	-0.014	-0.018	-0.0045	-0.035	0.0056	-0.031	0.029	0.0047	0.0044	0.043	0.0085	-0.003	-0.01	0.05	0.017	0.229	0.459	0.322	0.806	0.051	0.759	0.09	0.111	0.793	0.812	0.019	0.643	0.868	0.579	0.0147	0.0037	0.0952
4537	0	Work/job satisfaction	Workjob satisfaction 5 vs 7	Workjob satisfaction 5 vs 7	Mental Health and Well-being	0.0012	0.286	0.284	0.0017	0.0011	0.256	0.255	0.0015	0.861	0.054	-0.032	0.026	0.028	-0.025	-0.025	-0.049	0.038	0.0026	0.035	0.0092	0.042	0.0036	-0.02	0.049	-0.028	0.132	0.378	0.479	0.435	0.486	0.496	0.183	0.301	0.942	0.332	0.797	0.246	0.922	0.589	0.178	0.439	0.0147	0.0037	0.0816
4537	0	Work/job satisfaction	Workjob satisfaction 3 vs 5	Workjob satisfaction 3 vs 5	Mental Health and Well-being	0.0012	0.039	0.038	0.0013	0.0011	0.034	0.033	0.0011	0.878	-0.033	0.02	-0.0062	-0.0066	0.049	0.015	0.02	-0.021	-0.0072	-0.015	-0.023	-0.062	0.016	0.041	-0.02	0.036	0.318	0.539	0.854	0.843	0.136	0.662	0.539	0.524	0.827	0.654	0.485	0.063	0.626	0.23	0.546	0.276	0.0147	0.0037	0.0816
4537	0	Work/job satisfaction	Workjob satisfaction 3 vs 4	Workjob satisfaction 3 vs 4	Mental Health and Well-being	0.0011	0.03	0.029	0.0011	0.00075	0.021	0.02	0.00076	0.384	-0.023	0.045	-0.016	-0.005	0.0064	0.0014	-0.037	0.011	-0.026	0.019	0.012	-0.016	0.036	0.01	-0.0013	3.1e-05	0.188	0.01	0.358	0.776	0.713	0.936	0.036	0.536	0.14	0.282	0.485	0.365	0.039	0.556	0.941	0.999	0.0147	0.0037	0.0748
4537	0	Work/job satisfaction	Workjob satisfaction 2 vs 5	Workjob satisfaction 2 vs 5	Mental Health and Well-being	0.0011	0.071	0.07	0.0011	0.0009	0.06	0.059	0.00095	0.945	-0.045	0.019	-0.015	-0.016	0.022	0.0088	0.027	-0.034	-0.014	-0.0068	-0.028	-0.034	0.023	0.036	-0.026	0.029	0.186	0.567	0.666	0.633	0.516	0.795	0.43	0.313	0.679	0.842	0.397	0.313	0.501	0.283	0.431	0.399	0.0147	0.0037	0.0748
4537	0	Work/job satisfaction	Workjob satisfaction 1 vs 3	Workjob satisfaction 1 vs 3	Mental Health and Well-being	0.001	0.025	0.024	0.001	0.00068	0.017	0.016	0.00069	0.356	-0.017	0.012	0.0012	-0.002	-0.0094	-0.012	0.031	-0.036	0.028	0.0045	-0.0033	0.035	0.017	0.032	0.00073	0.0031	0.287	0.441	0.94	0.902	0.56	0.467	0.056	0.029	0.083	0.78	0.838	0.033	0.295	0.053	0.964	0.848	0.0147	0.0037	0.068
4537	0	Work/job satisfaction	Workjob satisfaction 1 vs 2	Workjob satisfaction 1 vs 2	Mental Health and Well-being	0.00089	0.0058	0.0049	0.0009	0.00057	0.0037	0.0032	0.00057	0.596	-0.0079	0.0076	0.0019	0.0054	0.0068	0.0033	0.034	-0.035	0.026	0.0049	-0.0031	0.027	0.012	0.028	0.008	0.008	0.631	0.643	0.908	0.745	0.675	0.841	0.04	0.034	0.112	0.766	0.848	0.105	0.477	0.09	0.625	0.627	0.0147	0.0037	0.0605
4537	0	Work/job satisfaction	Workjob satisfaction 1 vs 7	Workjob satisfaction 1 vs 7	Mental Health and Well-being	0.00074	0.154	0.153	0.00088	0.00055	0.108	0.108	0.00062	0.535	-0.013	0.011	0.012	0.0041	0.0061	-0.0012	0.019	-0.04	0.012	0.014	-0.015	0.019	0.03	0.033	0.015	0.01	0.459	0.514	0.488	0.807	0.716	0.946	0.264	0.019	0.491	0.418	0.381	0.275	0.076	0.057	0.371	0.556	0.0147	0.0037	0.0503
4537	0	Work/job satisfaction	Workjob satisfaction 4 vs 7	Workjob satisfaction 4 vs 7	Mental Health and Well-being	0.00067	0.38	0.379	0.0011	0.00059	0.297	0.297	0.00083	0.599	0.038	-0.04	0.03	0.027	0.013	-0.0074	0.028	-0.0022	0.018	-0.015	-0.029	-0.00026	-0.021	-0.019	0.022	0.0054	0.067	0.055	0.159	0.195	0.533	0.726	0.192	0.915	0.389	0.465	0.155	0.99	0.318	0.37	0.284	0.797	0.0147	0.0037	0.0456
4537	0	Work/job satisfaction	Workjob satisfaction 3 vs 7	Workjob satisfaction 3 vs 7	Mental Health and Well-being	0.00026	0.339	0.339	0.0004	0.00019	0.212	0.211	0.00024	0.595	0.0071	-0.0002	0.008	0.0025	0.018	0.016	-0.011	-0.012	-0.014	0.014	-0.011	-0.011	0.014	-0.0067	0.014	0.0019	0.496	0.985	0.444	0.808	0.087	0.125	0.281	0.234	0.177	0.187	0.307	0.282	0.178	0.518	0.182	0.858	0.0147	0.0037	0.0177
4537	0	Work/job satisfaction	Workjob satisfaction 2 vs 7	Workjob satisfaction 2 vs 7	Mental Health and Well-being	0.00022	0.217	0.217	0.00028	0.00014	0.129	0.129	0.00016	0.877	-0.0052	0.0095	0.014	-0.0057	0.0065	-0.0034	-0.018	-0.0092	-0.0066	0.0059	-0.0054	-0.0097	0.015	0.0041	0.0053	-7.8e-05	0.617	0.355	0.167	0.585	0.527	0.742	0.084	0.378	0.521	0.569	0.599	0.352	0.152	0.695	0.607	0.994	0.0147	0.0037	0.015
4537	0	Work/job satisfaction	Workjob satisfaction 2 vs 3	Workjob satisfaction 2 vs 3	Mental Health and Well-being	0.00022	0.021	0.021	0.00022	0.00012	0.011	0.011	0.00012	0.935	-0.011	0.0041	-0.0016	-0.008	-0.018	-0.012	-0.0014	0.00013	0.0012	0.0015	-0.00057	0.014	0.0017	0.0011	-0.0034	-0.0059	0.234	0.667	0.873	0.412	0.063	0.217	0.884	0.99	0.898	0.878	0.953	0.157	0.863	0.913	0.721	0.542	0.0147	0.0037	0.015
4548	0	Health satisfaction	Health satisfaction 1 vs 6	Health satisfaction 1 vs 6	Mental Health and Well-being	0.0041	0.274	0.27	0.0056	0.0031	0.192	0.189	0.0039	0.529	-0.031	-0.052	0.0046	-0.014	-0.01	-0.058	-0.059	-0.074	-0.04	-0.039	-0.046	0.062	0.0063	0.055	0.0057	0.081	0.47	0.217	0.915	0.73	0.811	0.174	0.159	0.079	0.346	0.358	0.274	0.136	0.882	0.201	0.891	0.055	0.074	0.0046	0.0554
4548	0	Health satisfaction	Health satisfaction 5 vs 6	Health satisfaction 5 vs 6	Mental Health and Well-being	0.0039	0.021	0.017	0.0039	0.0023	0.012	0.0099	0.0023	0.883	-0.0084	-0.036	-0.0017	-0.042	0.0053	-0.014	-0.079	-0.043	-0.019	-0.02	-0.025	0.054	-0.027	-0.028	0.027	0.0097	0.834	0.368	0.967	0.288	0.897	0.718	0.05	0.285	0.643	0.617	0.539	0.178	0.511	0.495	0.494	0.809	0.074	0.0046	0.0527
4548	0	Health satisfaction	Health satisfaction 4 vs 6	Health satisfaction 4 vs 6	Mental Health and Well-being	0.0025	0.021	0.018	0.0025	0.0018	0.015	0.014	0.0019	0.78	-0.0065	-0.041	0.029	-0.0071	0.037	-0.012	-0.062	-0.048	-0.032	-0.021	-0.023	0.056	-0.017	-0.013	0.002	0.05	0.854	0.244	0.43	0.84	0.297	0.737	0.087	0.175	0.373	0.551	0.515	0.118	0.635	0.726	0.954	0.158	0.074	0.0046	0.0338
4548	0	Health satisfaction	Health satisfaction 1 vs 5	Health satisfaction 1 vs 5	Mental Health and Well-being	0.0021	0.283	0.281	0.0029	0.0014	0.177	0.175	0.0017	0.736	-0.045	-0.02	0.0026	0.029	-0.026	-0.06	-0.00077	-0.015	-0.038	-0.0023	0.0043	0.016	0.024	0.044	-0.0083	0.05	0.148	0.5	0.933	0.334	0.384	0.052	0.98	0.633	0.213	0.942	0.889	0.607	0.428	0.157	0.785	0.105	0.074	0.0046	0.0284
4548	0	Health satisfaction	Health satisfaction 2 vs 6	Health satisfaction 2 vs 6	Mental Health and Well-being	0.0018	0.144	0.142	0.0021	0.0016	0.127	0.125	0.0018	0.668	-0.013	0.0023	0.027	-0.0047	5.5e-05	-0.038	-0.066	-0.064	-0.042	-0.014	-0.038	0.051	-0.0032	0.03	0.0013	0.053	0.717	0.948	0.454	0.895	0.999	0.274	0.064	0.073	0.228	0.699	0.272	0.15	0.928	0.4	0.97	0.134	0.074	0.0046	0.0243
4548	0	Health satisfaction	Health satisfaction 1 vs 4	Health satisfaction 1 vs 4	Mental Health and Well-being	0.0017	0.202	0.201	0.0022	0.0011	0.124	0.123	0.0013	0.382	-0.021	-0.014	-0.0044	0.0039	-0.034	-0.07	-0.013	-0.027	-0.034	-0.015	-0.0024	0.0087	0.0036	0.032	0.012	0.012	0.34	0.505	0.838	0.856	0.105	0.0012	0.546	0.209	0.119	0.478	0.909	0.689	0.867	0.137	0.586	0.579	0.074	0.0046	0.023
4548	0	Health satisfaction	Health satisfaction 3 vs 6	Health satisfaction 3 vs 6	Mental Health and Well-being	0.0014	0.054	0.053	0.0015	0.0013	0.049	0.048	0.0014	0.734	-0.0073	-0.026	0.014	0.0063	0.023	-0.043	-0.065	-0.047	-0.034	-0.02	-0.016	0.065	-0.017	0.0091	-0.00016	0.04	0.832	0.441	0.677	0.854	0.499	0.204	0.06	0.17	0.313	0.564	0.637	0.056	0.621	0.792	0.996	0.239	0.074	0.0046	0.0189
4548	0	Health satisfaction	Health satisfaction 2 vs 5	Health satisfaction 2 vs 5	Mental Health and Well-being	0.001	0.157	0.156	0.0012	0.00085	0.125	0.124	0.00097	0.627	-0.019	0.03	0.022	0.045	-0.0058	-0.038	0.0066	-0.0051	-0.029	0.015	-0.0082	0.0094	0.018	0.041	-0.019	0.03	0.41	0.198	0.353	0.054	0.804	0.106	0.781	0.827	0.22	0.515	0.727	0.688	0.458	0.081	0.415	0.202	0.074	0.0046	0.0135
4548	0	Health satisfaction	Health satisfaction 2 vs 4	Health satisfaction 2 vs 4	Mental Health and Well-being	0.0009	0.151	0.15	0.0011	0.00061	0.097	0.096	0.00067	0.121	-0.012	0.037	0.0039	0.008	-0.027	-0.043	-0.011	-0.00093	-0.018	0.0036	-0.015	0.0047	-0.00079	0.026	0.00074	0.00068	0.376	0.0071	0.776	0.56	0.047	0.0017	0.432	0.946	0.178	0.797	0.287	0.733	0.954	0.057	0.957	0.96	0.074	0.0046	0.0122
4548	0	Health satisfaction	Health satisfaction 3 vs 5	Health satisfaction 3 vs 5	Mental Health and Well-being	0.00082	0.053	0.052	0.00086	0.00068	0.044	0.043	0.00071	0.71	-0.0045	0.0049	0.012	0.056	0.012	-0.04	0.011	-0.0009	-0.019	0.0082	0.0075	0.018	0.0043	0.034	-0.02	0.022	0.838	0.823	0.603	0.013	0.591	0.07	0.613	0.968	0.381	0.712	0.734	0.425	0.846	0.135	0.368	0.333	0.074	0.0046	0.0111
4548	0	Health satisfaction	Health satisfaction 4 vs 5	Health satisfaction 4 vs 5	Mental Health and Well-being	0.00082	0.014	0.014	0.00083	0.00051	0.0089	0.0084	0.00052	0.979	-0.0058	-0.014	0.021	0.038	0.02	8.4e-05	0.018	-0.0086	-0.016	0.0075	0.0052	0.0056	0.0032	0.0098	-0.012	0.029	0.809	0.575	0.392	0.122	0.414	0.997	0.469	0.724	0.509	0.759	0.831	0.82	0.896	0.691	0.624	0.232	0.074	0.0046	0.0111
4548	0	Health satisfaction	Health satisfaction 1 vs 3	Health satisfaction 1 vs 3	Mental Health and Well-being	0.00072	0.053	0.052	0.00076	0.00056	0.04	0.04	0.00058	0.527	-0.019	-0.014	0.0044	-0.02	-0.034	-0.024	0.0012	-0.031	-0.022	0.0031	-0.0069	-0.0024	0.0097	0.016	0.031	0.013	0.263	0.411	0.798	0.24	0.051	0.17	0.943	0.076	0.19	0.856	0.685	0.891	0.574	0.352	0.077	0.441	0.074	0.0046	0.00973
4548	0	Health satisfaction	Health satisfaction 1 vs 2	Health satisfaction 1 vs 2	Mental Health and Well-being	0.00064	0.0094	0.0088	0.00064	0.00045	0.0066	0.0062	0.00045	0.818	-0.0029	-0.04	0.0034	-0.0093	-0.013	-0.022	0.012	-0.03	-0.0078	-0.015	0.0075	0.0029	0.0069	0.0071	0.013	0.012	0.87	0.021	0.848	0.595	0.438	0.201	0.486	0.082	0.655	0.402	0.665	0.869	0.694	0.685	0.463	0.488	0.074	0.0046	0.00865
4548	0	Health satisfaction	Health satisfaction 2 vs 3	Health satisfaction 2 vs 3	Mental Health and Well-being	0.00055	0.048	0.047	0.00057	0.00031	0.027	0.027	0.00032	0.024	-0.015	0.025	0.0031	-0.011	-0.018	-0.00018	-0.0088	-0.0025	-0.014	0.016	-0.014	-0.0049	0.0021	0.011	0.016	0.0041	0.07	0.0022	0.709	0.191	0.03	0.983	0.282	0.757	0.09	0.045	0.091	0.548	0.8	0.186	0.046	0.612	0.074	0.0046	0.00743
4548	0	Health satisfaction	Health satisfaction 3 vs 4	Health satisfaction 3 vs 4	Mental Health and Well-being	0.00049	0.037	0.036	0.00051	0.00033	0.025	0.024	0.00034	0.545	0.0011	0.013	-0.0075	0.019	-0.01	-0.04	-0.0067	0.0053	-0.0043	-0.0031	0.0017	0.012	-0.0034	0.019	-0.0097	-0.0071	0.927	0.283	0.551	0.139	0.41	0.0014	0.595	0.674	0.732	0.804	0.892	0.349	0.786	0.141	0.438	0.569	0.074	0.0046	0.00662
4559	0	Family relationship satisfaction	Family relationship satisfaction 5 vs 6	Family relationship satisfaction 5 vs 6	Family History	0.0071	0.065	0.058	0.0075	0.0043	0.039	0.034	0.0044	0.928	-0.055	0.102	0.066	0.042	0.049	-0.024	0.017	-0.047	0.0013	-0.064	-0.052	0.0071	0.038	-0.00063	0.028	0.031	0.361	0.089	0.266	0.489	0.417	0.694	0.775	0.416	0.983	0.271	0.381	0.907	0.529	0.992	0.642	0.604	0.0573	0.0045	0.124
4559	0	Family relationship satisfaction	Family relationship satisfaction 4 vs 5	Family relationship satisfaction 4 vs 5	Family History	0.0051	0.023	0.018	0.0052	0.0031	0.014	0.011	0.0032	0.496	0.043	-0.022	-0.097	-0.065	-0.027	0.035	-0.037	0.018	0.0049	-0.016	-0.022	-0.018	0.055	0.0022	0.008	0.074	0.232	0.545	0.0086	0.074	0.454	0.334	0.299	0.624	0.892	0.65	0.553	0.615	0.131	0.952	0.825	0.039	0.0573	0.0045	0.089
4559	0	Family relationship satisfaction	Family relationship satisfaction 4 vs 6	Family relationship satisfaction 4 vs 6	Family History	0.0051	0.038	0.033	0.0053	0.0038	0.028	0.024	0.0038	0.811	-0.011	0.057	-0.03	-0.032	0.019	0.013	0.0029	-0.046	0.01	-0.09	-0.079	-0.0044	0.087	0.014	0.035	0.079	0.839	0.267	0.568	0.533	0.715	0.805	0.955	0.368	0.839	0.081	0.125	0.933	0.1	0.789	0.496	0.131	0.0573	0.0045	0.089
4559	0	Family relationship satisfaction	Family relationship satisfaction 1 vs 6	Family relationship satisfaction 1 vs 6	Family History	0.0031	0.051	0.048	0.0033	0.0028	0.046	0.043	0.0029	0.736	-0.0057	0.087	-0.019	0.0075	0.013	0.012	0.0083	-0.031	-0.0037	-0.089	-0.09	0.012	0.079	-0.0099	0.019	0.07	0.908	0.073	0.707	0.878	0.798	0.813	0.866	0.526	0.939	0.071	0.065	0.799	0.108	0.842	0.695	0.155	0.0573	0.0045	0.0541
4559	0	Family relationship satisfaction	Family relationship satisfaction 2 vs 6	Family relationship satisfaction 2 vs 6	Family History	0.0026	0.043	0.041	0.0027	0.0024	0.041	0.038	0.0025	0.732	-0.0035	0.057	-0.016	0.015	0.012	0.011	0.0023	-0.055	0.0041	-0.09	-0.075	0.0063	0.101	-0.00048	0.024	0.076	0.943	0.237	0.742	0.759	0.797	0.827	0.963	0.261	0.933	0.066	0.119	0.896	0.038	0.992	0.627	0.116	0.0573	0.0045	0.0454
4559	0	Family relationship satisfaction	Family relationship satisfaction 3 vs 6	Family relationship satisfaction 3 vs 6	Family History	0.0026	0.036	0.034	0.0027	0.0024	0.033	0.031	0.0025	0.81	-0.017	0.047	-0.0097	0.012	0.024	0.0081	0.0023	-0.049	0.0039	-0.085	-0.06	-0.0028	0.091	0.00045	0.042	0.082	0.735	0.338	0.843	0.804	0.621	0.87	0.963	0.314	0.936	0.081	0.219	0.954	0.065	0.993	0.385	0.096	0.0573	0.0045	0.0454
4559	0	Family relationship satisfaction	Family relationship satisfaction 1 vs 5	Family relationship satisfaction 1 vs 5	Family History	0.0019	0.027	0.025	0.002	0.0016	0.022	0.02	0.0016	0.684	0.035	0.013	-0.081	-0.028	-0.022	0.034	-0.015	0.031	-0.0012	-0.019	-0.032	0.0035	0.041	-0.019	-0.0087	0.058	0.28	0.676	0.014	0.396	0.487	0.293	0.655	0.355	0.97	0.552	0.317	0.914	0.203	0.561	0.787	0.076	0.0573	0.0045	0.0332
4559	0	Family relationship satisfaction	Family relationship satisfaction 3 vs 5	Family relationship satisfaction 3 vs 5	Family History	0.0017	0.015	0.013	0.0017	0.0014	0.012	0.011	0.0014	0.717	0.038	-0.027	-0.068	-0.024	-0.018	0.034	-0.028	0.013	0.0049	-0.016	-0.015	-0.014	0.046	-0.0099	0.016	0.067	0.239	0.409	0.037	0.464	0.574	0.296	0.393	0.677	0.878	0.609	0.642	0.673	0.158	0.762	0.623	0.038	0.0573	0.0045	0.0297
4559	0	Family relationship satisfaction	Family relationship satisfaction 2 vs 5	Family relationship satisfaction 2 vs 5	Family History	0.0015	0.019	0.018	0.0016	0.0014	0.017	0.016	0.0014	0.641	0.05	-0.016	-0.072	-0.021	-0.026	0.031	-0.02	0.01	0.0026	-0.018	-0.027	-0.0062	0.054	-0.011	-0.0092	0.064	0.117	0.626	0.025	0.517	0.404	0.325	0.523	0.751	0.936	0.586	0.386	0.846	0.092	0.738	0.773	0.046	0.0573	0.0045	0.0262
4559	0	Family relationship satisfaction	Family relationship satisfaction 1 vs 4	Family relationship satisfaction 1 vs 4	Family History	0.00081	0.036	0.035	0.00084	0.00055	0.024	0.023	0.00056	0.818	-0.013	0.031	0.0037	0.042	-0.001	-0.0031	0.026	0.0071	-0.012	-0.012	-0.0094	0.02	-0.016	-0.018	-0.012	-0.002	0.504	0.094	0.847	0.028	0.957	0.873	0.166	0.71	0.533	0.525	0.617	0.297	0.405	0.356	0.508	0.915	0.0573	0.0045	0.0141
4559	0	Family relationship satisfaction	Family relationship satisfaction 1 vs 3	Family relationship satisfaction 1 vs 3	Family History	0.0008	0.013	0.012	0.00081	0.00044	0.0073	0.0068	0.00044	0.088	-0.0049	0.04	-0.012	-0.0036	-0.013	-0.0029	0.013	0.014	-0.0033	-0.00074	-0.016	0.018	-0.0074	-0.01	-0.02	-0.002	0.633	9.3e-05	0.267	0.729	0.217	0.779	0.216	0.172	0.751	0.943	0.113	0.088	0.472	0.314	0.048	0.849	0.0573	0.0045	0.014
4559	0	Family relationship satisfaction	Family relationship satisfaction 3 vs 4	Family relationship satisfaction 3 vs 4	Family History	0.00051	0.014	0.014	0.00051	0.00035	0.01	0.0096	0.00036	0.942	-0.013	-0.0098	0.019	0.047	0.011	-0.0028	0.013	-0.0065	-0.0061	-0.0028	0.01	0.0067	-0.0051	-0.0073	0.0053	0.00019	0.497	0.593	0.308	0.012	0.565	0.878	0.467	0.725	0.738	0.878	0.58	0.72	0.785	0.694	0.775	0.992	0.0573	0.0045	0.0089
4559	0	Family relationship satisfaction	Family relationship satisfaction 2 vs 4	Family relationship satisfaction 2 vs 4	Family History	0.00048	0.022	0.022	0.00049	0.00036	0.017	0.017	0.00037	0.883	0.0036	0.0041	0.013	0.05	0.0013	-0.0046	0.022	-0.0096	-0.0044	-0.0077	-0.0044	0.014	0.0011	-0.012	-0.012	-0.00075	0.843	0.819	0.489	0.0059	0.94	0.798	0.231	0.592	0.808	0.67	0.803	0.437	0.951	0.5	0.491	0.967	0.0573	0.0045	0.00838
4559	0	Family relationship satisfaction	Family relationship satisfaction 2 vs 3	Family relationship satisfaction 2 vs 3	Family History	0.00036	0.0056	0.0052	0.00036	0.0002	0.0031	0.0029	0.0002	0.467	0.013	0.018	-0.0056	0.0033	-0.0097	-0.0032	0.011	0.00074	0.0038	-0.0024	-0.014	0.0076	0.0068	-0.0042	-0.022	0.00051	0.124	0.039	0.515	0.704	0.255	0.705	0.203	0.931	0.656	0.778	0.098	0.377	0.43	0.623	0.01	0.952	0.0573	0.0045	0.00628
4559	0	Family relationship satisfaction	Family relationship satisfaction 1 vs 2	Family relationship satisfaction 1 vs 2	Family History	0.00033	0.0043	0.0039	0.00033	0.00019	0.0024	0.0022	0.00019	0.651	-0.019	0.022	-0.0057	-0.0069	-0.0031	0.00055	0.002	0.011	-0.0081	0.0025	-0.0023	0.01	-0.016	-0.0056	0.0029	-0.0018	0.044	0.016	0.546	0.459	0.737	0.953	0.832	0.252	0.389	0.791	0.806	0.284	0.095	0.551	0.759	0.85	0.0573	0.0045	0.00576
4570	0	Friendships satisfaction	Friendships satisfaction 5 vs 6	Friendships satisfaction 5 vs 6	Mental Health and Well-being	0.045	0.18	0.135	0.052	0.029	0.113	0.084	0.032	0.423	-0.11	0.247	0.081	-0.0068	0.104	0.271	0.012	0.0086	0.096	0.062	-0.24	0.148	-0.14	-0.089	-0.18	-0.14	0.352	0.035	0.486	0.953	0.384	0.021	0.921	0.938	0.418	0.585	0.047	0.221	0.23	0.478	0.139	0.24	0.0589	0.0049	0.764
4570	0	Friendships satisfaction	Friendships satisfaction 4 vs 6	Friendships satisfaction 4 vs 6	Mental Health and Well-being	0.019	0.082	0.063	0.02	0.015	0.066	0.051	0.016	0.517	-0.058	0.053	0.097	0.0016	0.067	0.122	-0.085	-0.14	0.109	-0.083	-0.17	0.22	-0.14	-0.027	-0.04	-0.1	0.543	0.573	0.31	0.987	0.476	0.188	0.363	0.148	0.244	0.369	0.077	0.023	0.155	0.773	0.68	0.276	0.0589	0.0049	0.323
4570	0	Friendships satisfaction	Friendships satisfaction 4 vs 5	Friendships satisfaction 4 vs 5	Mental Health and Well-being	0.013	0.052	0.038	0.014	0.0093	0.035	0.026	0.0096	0.332	0.105	-0.11	-0.0056	0.011	-0.017	-0.02	-0.068	-0.18	0.035	-0.082	0.023	0.086	0.006	0.081	0.087	0.011	0.085	0.063	0.927	0.859	0.784	0.743	0.259	0.0034	0.563	0.166	0.701	0.169	0.922	0.177	0.156	0.855	0.0589	0.0049	0.221
4570	0	Friendships satisfaction	Friendships satisfaction 1 vs 6	Friendships satisfaction 1 vs 6	Mental Health and Well-being	0.009	0.08	0.071	0.0097	0.0085	0.075	0.067	0.0092	0.687	-0.073	0.099	0.08	-0.0065	0.052	0.133	-0.034	-0.026	0.072	-0.088	-0.11	0.218	-0.082	-0.05	-0.053	-0.089	0.421	0.263	0.378	0.943	0.55	0.138	0.706	0.775	0.421	0.32	0.228	0.016	0.366	0.581	0.55	0.321	0.0589	0.0049	0.153
4570	0	Friendships satisfaction	Friendships satisfaction 3 vs 6	Friendships satisfaction 3 vs 6	Mental Health and Well-being	0.0069	0.049	0.042	0.0072	0.0067	0.047	0.04	0.0069	0.776	-0.046	0.061	0.091	0.031	0.093	0.121	-0.047	-0.048	0.081	-0.082	-0.11	0.192	-0.073	-0.054	-0.033	-0.067	0.606	0.488	0.306	0.725	0.292	0.177	0.596	0.59	0.354	0.361	0.214	0.029	0.414	0.546	0.708	0.449	0.0589	0.0049	0.117
4570	0	Friendships satisfaction	Friendships satisfaction 2 vs 6	Friendships satisfaction 2 vs 6	Mental Health and Well-being	0.0064	0.058	0.052	0.0068	0.0063	0.057	0.051	0.0066	0.756	-0.056	0.08	0.081	0.018	0.075	0.117	-0.046	-0.029	0.083	-0.081	-0.12	0.195	-0.074	-0.043	-0.051	-0.076	0.528	0.368	0.366	0.842	0.391	0.185	0.603	0.747	0.342	0.362	0.178	0.028	0.401	0.63	0.565	0.388	0.0589	0.0049	0.109
4570	0	Friendships satisfaction	Friendships satisfaction 3 vs 5	Friendships satisfaction 3 vs 5	Mental Health and Well-being	0.0054	0.038	0.033	0.0056	0.0051	0.036	0.031	0.0052	0.299	0.124	-0.11	0.00054	0.016	-0.025	-0.046	-0.038	-0.13	0.0026	-0.1	0.044	0.08	0.037	0.063	0.07	-0.0044	0.025	0.047	0.992	0.767	0.651	0.405	0.49	0.017	0.963	0.067	0.421	0.145	0.505	0.254	0.203	0.936	0.0589	0.0049	0.0917
4570	0	Friendships satisfaction	Friendships satisfaction 1 vs 5	Friendships satisfaction 1 vs 5	Mental Health and Well-being	0.0054	0.076	0.071	0.0058	0.0048	0.068	0.063	0.0052	0.512	0.101	-0.07	-0.013	0.015	-0.03	-0.04	-0.026	-0.13	0.0014	-0.1	0.052	0.102	0.027	0.051	0.05	-0.015	0.076	0.204	0.813	0.791	0.587	0.479	0.648	0.025	0.98	0.06	0.346	0.071	0.624	0.369	0.376	0.791	0.0589	0.0049	0.0917
4570	0	Friendships satisfaction	Friendships satisfaction 2 vs 5	Friendships satisfaction 2 vs 5	Mental Health and Well-being	0.0042	0.05	0.046	0.0044	0.004	0.048	0.044	0.0042	0.438	0.111	-0.087	-0.0035	0.013	-0.025	-0.043	-0.035	-0.13	0.016	-0.097	0.048	0.083	0.034	0.063	0.05	-0.01	0.042	0.113	0.95	0.819	0.648	0.431	0.523	0.018	0.769	0.079	0.38	0.129	0.535	0.249	0.359	0.851	0.0589	0.0049	0.0713
4570	0	Friendships satisfaction	Friendships satisfaction 1 vs 4	Friendships satisfaction 1 vs 4	Mental Health and Well-being	0.0014	0.099	0.098	0.0015	0.001	0.069	0.068	0.0011	0.778	-0.019	0.036	-0.011	-0.0083	-0.0062	-0.0029	0.048	0.042	-0.043	-0.0096	0.023	0.014	0.029	-0.016	-0.0043	-0.014	0.467	0.159	0.68	0.748	0.806	0.911	0.062	0.108	0.097	0.708	0.374	0.597	0.262	0.541	0.869	0.583	0.0589	0.0049	0.0238
4570	0	Friendships satisfaction	Friendships satisfaction 1 vs 3	Friendships satisfaction 1 vs 3	Mental Health and Well-being	0.00085	0.034	0.033	0.00088	0.0005	0.02	0.019	0.00051	0.128	-0.027	0.037	-0.0043	-0.021	-0.027	0.0043	-0.00069	-0.0049	-0.0066	-0.0027	-0.00087	0.024	-0.002	-0.0015	-0.0043	-0.0077	0.02	0.0016	0.718	0.069	0.022	0.713	0.953	0.678	0.568	0.818	0.94	0.037	0.865	0.899	0.714	0.511	0.0589	0.0049	0.0144
4570	0	Friendships satisfaction	Friendships satisfaction 3 vs 4	Friendships satisfaction 3 vs 4	Mental Health and Well-being	0.00083	0.027	0.027	0.00086	0.00066	0.022	0.021	0.00067	0.876	0.0072	-0.0069	0.0025	0.0077	0.011	-0.01	0.04	0.038	-0.027	0.0026	0.029	-0.0018	0.041	-0.014	0.0038	-0.0002	0.765	0.771	0.917	0.752	0.661	0.676	0.096	0.12	0.267	0.915	0.229	0.941	0.089	0.578	0.874	0.993	0.0589	0.0049	0.0141
4570	0	Friendships satisfaction	Friendships satisfaction 2 vs 4	Friendships satisfaction 2 vs 4	Mental Health and Well-being	0.00065	0.048	0.048	0.00068	0.00055	0.041	0.04	0.00057	0.881	-0.0029	0.015	-0.00094	0.0025	0.0025	-0.013	0.043	0.039	-0.022	0.007	0.026	0.00017	0.032	-0.017	-0.011	-0.0069	0.904	0.529	0.969	0.918	0.914	0.59	0.071	0.1	0.352	0.769	0.273	0.994	0.186	0.489	0.646	0.77	0.0589	0.0049	0.011
4570	0	Friendships satisfaction	Friendships satisfaction 1 vs 2	Friendships satisfaction 1 vs 2	Mental Health and Well-being	0.00032	0.007	0.0067	0.00032	0.0002	0.0044	0.0042	0.0002	0.778	-0.0091	0.012	-0.0055	-0.019	-0.0094	0.0092	-0.0021	-0.0082	-0.01	-0.011	0.0046	0.02	-0.001	0.0084	0.0098	-0.0058	0.4	0.278	0.614	0.078	0.38	0.394	0.848	0.451	0.336	0.297	0.668	0.068	0.923	0.439	0.362	0.589	0.0589	0.0049	0.00543
4570	0	Friendships satisfaction	Friendships satisfaction 2 vs 3	Friendships satisfaction 2 vs 3	Mental Health and Well-being	0.0003	0.016	0.016	0.00031	0.00017	0.0089	0.0087	0.00017	0.51	-0.013	0.024	-0.00051	-0.0033	-0.015	-0.0052	0.0016	0.00034	0.0043	0.0069	-0.0048	0.0039	-0.0027	-0.0067	-0.012	-0.0047	0.098	0.0034	0.95	0.684	0.057	0.524	0.844	0.967	0.594	0.397	0.548	0.626	0.738	0.412	0.127	0.559	0.0589	0.0049	0.00509
4581	0	Financial situation satisfaction	Financial situation satisfaction 5 vs 6	Financial situation satisfaction 5 vs 6	Social and Economic Factors	0.0059	0.035	0.029	0.0061	0.0034	0.02	0.016	0.0034	0.427	-0.0048	-0.02	0.039	0.043	0.035	-0.023	0.013	-0.019	0.055	-0.053	-0.085	0.074	0.0021	-0.041	0.015	0.043	0.89	0.564	0.266	0.219	0.317	0.515	0.706	0.591	0.117	0.128	0.014	0.042	0.954	0.26	0.661	0.22	0.0482	0.0049	0.122
4581	0	Financial situation satisfaction	Financial situation satisfaction 1 vs 6	Financial situation satisfaction 1 vs 6	Social and Economic Factors	0.005	0.224	0.219	0.0064	0.0037	0.157	0.153	0.0044	0.04	-0.057	0.035	0.055	0.061	0.043	-0.041	0.051	-0.069	0.018	-0.061	-0.078	0.058	-0.061	-0.018	0.016	0.042	0.085	0.287	0.105	0.07	0.194	0.218	0.123	0.04	0.578	0.069	0.021	0.088	0.072	0.593	0.64	0.215	0.0482	0.0049	0.104
4581	0	Financial situation satisfaction	Financial situation satisfaction 4 vs 6	Financial situation satisfaction 4 vs 6	Social and Economic Factors	0.0038	0.043	0.039	0.0039	0.0026	0.029	0.026	0.0026	0.291	0.00055	-0.029	0.048	0.038	0.048	-0.01	0.0048	-0.05	0.0083	-0.051	-0.058	-0.015	-0.028	-0.065	0.018	0.057	0.986	0.34	0.123	0.219	0.113	0.741	0.877	0.104	0.788	0.098	0.058	0.619	0.369	0.037	0.563	0.063	0.0482	0.0049	0.0788
4581	0	Financial situation satisfaction	Financial situation satisfaction 1 vs 4	Financial situation satisfaction 1 vs 4	Social and Economic Factors	0.003	0.125	0.122	0.0034	0.0018	0.071	0.069	0.0019	0.0042	-0.033	0.042	-0.0094	0.025	-0.014	-0.025	0.038	-0.019	0.0029	-0.024	-0.019	0.066	-0.04	0.043	-0.025	0.00086	0.076	0.022	0.619	0.19	0.453	0.177	0.041	0.323	0.878	0.203	0.3	0.00038	0.033	0.019	0.179	0.963	0.0482	0.0049	0.0622
4581	0	Financial situation satisfaction	Financial situation satisfaction 4 vs 5	Financial situation satisfaction 4 vs 5	Social and Economic Factors	0.0024	0.022	0.02	0.0024	0.0014	0.013	0.012	0.0014	0.504	0.00057	-0.005	0.0065	-0.0069	0.012	0.01	-0.02	-0.027	-0.04	0.0068	0.03	-0.074	-0.03	-0.031	0.012	0.02	0.981	0.834	0.788	0.778	0.617	0.668	0.418	0.258	0.095	0.778	0.205	0.0024	0.215	0.205	0.612	0.401	0.0482	0.0049	0.0498
4581	0	Financial situation satisfaction	Financial situation satisfaction 2 vs 6	Financial situation satisfaction 2 vs 6	Social and Economic Factors	0.002	0.134	0.132	0.0023	0.0018	0.114	0.112	0.002	0.272	-0.0017	-0.03	0.038	0.058	0.0075	-0.0092	0.0065	-0.033	0.012	-0.056	-0.074	0.034	-0.021	-0.05	0.029	0.042	0.953	0.31	0.195	0.05	0.797	0.754	0.825	0.25	0.685	0.061	0.011	0.245	0.484	0.089	0.311	0.152	0.0482	0.0049	0.0415
4581	0	Financial situation satisfaction	Financial situation satisfaction 3 vs 6	Financial situation satisfaction 3 vs 6	Social and Economic Factors	0.0019	0.077	0.075	0.002	0.0017	0.067	0.065	0.0018	0.25	-0.00066	-0.025	0.047	0.045	0.034	-0.013	0.00095	-0.045	0.025	-0.048	-0.059	0.033	-0.021	-0.048	0.023	0.053	0.982	0.379	0.102	0.116	0.239	0.657	0.974	0.119	0.383	0.094	0.037	0.252	0.464	0.095	0.411	0.063	0.0482	0.0049	0.0394
4581	0	Financial situation satisfaction	Financial situation satisfaction 1 vs 5	Financial situation satisfaction 1 vs 5	Social and Economic Factors	0.0019	0.187	0.185	0.0024	0.0013	0.117	0.116	0.0015	0.63	-0.044	0.055	-0.0089	0.011	0.003	-0.018	0.013	-0.045	-0.025	-0.0082	0.019	-0.00094	-0.057	0.012	-0.0044	0.012	0.094	0.032	0.736	0.67	0.908	0.498	0.627	0.087	0.336	0.757	0.48	0.972	0.032	0.647	0.865	0.647	0.0482	0.0049	0.0394
4581	0	Financial situation satisfaction	Financial situation satisfaction 1 vs 2	Financial situation satisfaction 1 vs 2	Social and Economic Factors	0.0014	0.0032	0.0018	0.0014	0.00092	0.0021	0.0012	0.00092	0.015	-0.04	0.021	0.02	-0.017	0.011	-0.019	0.021	-0.014	-0.0027	-0.016	-0.0034	0.027	-0.039	0.033	-0.024	0.012	0.0052	0.134	0.162	0.235	0.427	0.193	0.136	0.312	0.847	0.262	0.812	0.063	0.0065	0.021	0.093	0.397	0.0482	0.0049	0.029
4581	0	Financial situation satisfaction	Financial situation satisfaction 1 vs 3	Financial situation satisfaction 1 vs 3	Social and Economic Factors	0.0013	0.012	0.011	0.0013	0.00087	0.0085	0.0076	0.00088	0.0074	-0.044	0.028	0.0076	-0.011	-0.0049	-0.021	0.025	-0.0038	-0.0042	-0.019	-0.012	0.035	-0.036	0.03	-0.014	0.0033	0.0018	0.045	0.59	0.427	0.725	0.136	0.072	0.788	0.763	0.181	0.39	0.011	0.009	0.034	0.33	0.814	0.0482	0.0049	0.027
4581	0	Financial situation satisfaction	Financial situation satisfaction 2 vs 4	Financial situation satisfaction 2 vs 4	Social and Economic Factors	0.00096	0.092	0.091	0.0011	0.00064	0.059	0.059	0.00068	0.139	0.005	0.0057	-0.023	0.03	-0.039	-0.0043	0.0081	0.0032	-0.0012	-0.0066	-0.019	0.045	0.0023	0.015	0.002	-0.011	0.72	0.683	0.107	0.035	0.005	0.763	0.565	0.821	0.93	0.643	0.173	0.0015	0.868	0.279	0.886	0.431	0.0482	0.0049	0.0199
4581	0	Financial situation satisfaction	Financial situation satisfaction 2 vs 5	Financial situation satisfaction 2 vs 5	Social and Economic Factors	0.00059	0.112	0.112	0.00067	0.00047	0.088	0.087	0.00052	0.918	-0.001	0.00012	-0.015	0.011	-0.029	0.0065	-0.017	-0.013	-0.039	0.0031	0.015	-0.024	-0.023	-0.012	0.021	0.0059	0.963	0.996	0.5	0.614	0.188	0.772	0.437	0.551	0.073	0.889	0.499	0.272	0.293	0.585	0.337	0.789	0.0482	0.0049	0.0122
4581	0	Financial situation satisfaction	Financial situation satisfaction 3 vs 5	Financial situation satisfaction 3 vs 5	Social and Economic Factors	0.00052	0.057	0.056	0.00055	0.00043	0.046	0.045	0.00045	0.925	0.0011	0.0073	0.00044	0.0063	-0.0035	0.0049	-0.018	-0.023	-0.028	0.0077	0.027	-0.028	-0.025	-0.018	0.018	0.016	0.959	0.735	0.984	0.769	0.869	0.818	0.399	0.281	0.186	0.719	0.211	0.199	0.255	0.41	0.406	0.464	0.0482	0.0049	0.0108
4581	0	Financial situation satisfaction	Financial situation satisfaction 3 vs 4	Financial situation satisfaction 3 vs 4	Social and Economic Factors	0.00046	0.038	0.037	0.00047	0.00031	0.026	0.025	0.00032	0.707	0.0044	0.0067	-0.0092	0.022	-0.017	-0.0027	0.0051	-0.0031	0.0091	-0.0014	-0.0069	0.04	0.0013	0.014	-0.0042	-0.00094	0.742	0.614	0.495	0.095	0.202	0.842	0.704	0.82	0.495	0.917	0.607	0.0028	0.922	0.287	0.752	0.944	0.0482	0.0049	0.00954
4581	0	Financial situation satisfaction	Financial situation satisfaction 2 vs 3	Financial situation satisfaction 2 vs 3	Social and Economic Factors	0.00024	0.015	0.015	0.00024	0.00013	0.0082	0.008	0.00013	0.736	-0.0026	0.0051	-0.012	0.0053	-0.018	-0.0018	0.004	0.0085	-0.002	-0.0029	-0.0094	0.0087	0.0022	-0.0025	0.0098	-0.0095	0.752	0.531	0.129	0.512	0.027	0.826	0.622	0.294	0.801	0.718	0.243	0.28	0.788	0.756	0.227	0.242	0.0482	0.0049	0.00498
4598	0	Ever depressed for a whole week	Ever depressed for a whole week	Ever depressed for a whole week.0	Mental Health and Well-being	0.00037	0.031	0.031	0.00038	0.0002	0.017	0.017	0.00021	0.12	0.0059	-0.02	-0.015	-0.0062	0.0084	0.01	0.00041	-0.011	0.012	-0.015	0.002	0.0025	-0.0069	0.0067	0.0072	-0.005	0.411	0.0052	0.039	0.393	0.243	0.154	0.955	0.136	0.099	0.039	0.784	0.726	0.343	0.353	0.317	0.49	0.0962	0.0078	0.00385
4631	0	Ever unenthusiastic/disinterested for a whole week	Ever unenthusiastic/disinterested for a whole week	Ever unenthusiasticdisinterested for a whole week.0	Mental Health and Well-being	0.00027	0.029	0.029	0.00028	0.00015	0.017	0.016	0.00016	0.447	0.011	-0.018	-0.006	-0.0096	0.017	0.0071	-0.0039	-0.007	-0.00086	-0.0086	0.0058	-0.0033	-0.00065	0.0088	0.0033	-0.0055	0.144	0.015	0.429	0.203	0.022	0.345	0.608	0.353	0.909	0.255	0.438	0.663	0.931	0.246	0.663	0.47	0.0869	0.0091	0.00311
4653	0	Ever highly irritable/argumentative for 2 days	Ever highly irritable/argumentative for 2 days	Ever highly irritableargumentative for 2 days.0	Mental Health and Well-being	0.00026	0.04	0.039	0.00027	0.00017	0.026	0.026	0.00018	0.63	0.0063	-0.019	-0.00082	-0.0069	-0.0043	0.012	0.0067	0.0071	0.016	-0.0066	0.016	-0.01	0.01	-0.0039	-0.0052	-0.0024	0.502	0.042	0.931	0.463	0.647	0.193	0.479	0.452	0.095	0.486	0.082	0.271	0.266	0.677	0.577	0.798	0.0978	0.0101	0.00266
4674	0	Other sociodemographic factors - Private healthcare	Other sociodemographic factors - Private healthcare 1 vs 2	Other sociodemographic factors - Private healthcare 1 vs 2	Social and Economic Factors	0.0018	0.024	0.022	0.0018	0.00097	0.013	0.012	0.00099	0.976	-0.013	0.012	-0.035	-0.042	-0.022	0.044	0.012	0.019	-0.011	0.02	0.021	0.0013	0.0012	-0.0077	-0.016	0.0051	0.675	0.698	0.269	0.185	0.494	0.163	0.709	0.555	0.721	0.543	0.5	0.966	0.97	0.805	0.614	0.871	0.0212	0.0042	0.0849
4674	0	Other sociodemographic factors - Private healthcare	Other sociodemographic factors - Private healthcare 1 vs 3	Other sociodemographic factors - Private healthcare 1 vs 3	Social and Economic Factors	0.00086	0.007	0.0062	0.00086	0.00064	0.0052	0.0046	0.00065	0.892	-0.00096	0.015	-0.01	0.0011	-0.023	0.015	0.025	0.027	-0.0002	0.04	0.012	0.034	-0.012	-0.019	-0.0087	-0.025	0.968	0.543	0.675	0.965	0.334	0.526	0.296	0.258	0.993	0.095	0.608	0.15	0.607	0.43	0.715	0.299	0.0212	0.0042	0.0406
4674	0	Other sociodemographic factors - Private healthcare	Other sociodemographic factors - Private healthcare 2 vs 4	Other sociodemographic factors - Private healthcare 2 vs 4	Social and Economic Factors	0.00079	0.012	0.011	0.0008	0.00068	0.01	0.0095	0.00068	0.63	0.0029	0.018	0.028	0.042	-0.0084	-0.027	0.02	-0.027	-0.00049	0.016	-0.0055	0.035	-0.028	-0.01	0.018	-0.033	0.892	0.392	0.201	0.054	0.696	0.217	0.366	0.205	0.982	0.458	0.797	0.102	0.198	0.646	0.405	0.126	0.0212	0.0042	0.0373
4674	0	Other sociodemographic factors - Private healthcare	Other sociodemographic factors - Private healthcare 2 vs 3	Other sociodemographic factors - Private healthcare 2 vs 3	Social and Economic Factors	0.00079	0.0092	0.0084	0.00079	0.00058	0.0067	0.0062	0.00058	0.892	0.0083	0.0018	0.025	0.038	-0.007	-0.029	0.022	0.0014	0.0054	0.013	-0.0074	0.03	-0.013	-0.016	0.0087	-0.027	0.712	0.935	0.271	0.089	0.748	0.195	0.326	0.951	0.81	0.565	0.741	0.175	0.568	0.489	0.695	0.233	0.0212	0.0042	0.0373
4674	0	Other sociodemographic factors - Private healthcare	Other sociodemographic factors - Private healthcare 1 vs 4	Other sociodemographic factors - Private healthcare 1 vs 4	Social and Economic Factors	0.00071	0.0066	0.0059	0.00071	0.00061	0.0057	0.0051	0.00062	0.795	-0.0069	0.033	-0.0073	0.00074	-0.024	0.016	0.025	-0.0047	-0.0036	0.041	0.013	0.039	-0.029	-0.011	0.0034	-0.03	0.767	0.155	0.755	0.975	0.295	0.501	0.285	0.84	0.875	0.076	0.585	0.09	0.207	0.623	0.883	0.199	0.0212	0.0042	0.0335
4674	0	Other sociodemographic factors - Private healthcare	Other sociodemographic factors - Private healthcare 3 vs 4	Other sociodemographic factors - Private healthcare 3 vs 4	Social and Economic Factors	0.00035	0.0081	0.0077	0.00035	0.00021	0.0049	0.0046	0.00021	0.299	-0.0054	0.017	0.0028	0.0018	-0.00072	0.0021	-0.001	-0.03	-0.0023	0.00043	0.00013	0.0058	-0.016	0.0065	0.011	-0.0066	0.521	0.04	0.742	0.829	0.931	0.804	0.901	0.00039	0.783	0.959	0.988	0.491	0.05	0.439	0.188	0.428	0.0212	0.0042	0.0165
4717	0	Shortness of breath walking on level ground	Shortness of breath walking on level ground	Shortness of breath walking on level ground.0	Physical Health	0.00039	0.139	0.139	0.00045	0.0003	0.104	0.104	0.00033	0.402	0.0021	-0.022	0.0083	-0.0099	0.0033	0.02	-0.0018	0.019	0.016	0.0036	0.013	-0.0076	0.0095	-0.023	-0.0017	-0.027	0.863	0.058	0.491	0.406	0.783	0.093	0.88	0.114	0.187	0.76	0.277	0.522	0.426	0.06	0.889	0.026	0.133	0.0128	0.00294
4728	0	Leg pain on walking	Leg pain on walking	Leg pain on walking.0	Physical Health	0.00045	0.084	0.083	0.00049	0.00029	0.053	0.053	0.00031	0.047	0.0017	-0.0052	0.0059	-0.016	-0.0085	0.031	0.0088	0.021	0.011	-0.019	0.0095	-0.0055	0.0053	-0.0064	-0.0039	0.00051	0.841	0.55	0.504	0.062	0.325	0.00035	0.316	0.017	0.208	0.034	0.274	0.531	0.541	0.465	0.652	0.953	0.0948	0.0085	0.00475
6139	0	Gas or solid-fuel cooking/heating	No gas or solid-fuel cooking/heating	Gas or solid-fuel cookingheating.0	Social and Economic Factors	4.1e-05	0.0074	0.0074	4.2e-05	2.7e-05	0.0048	0.0048	2.7e-05	0.967	0.005	0.0019	-0.0033	-0.0011	0.00048	-0.0028	-0.0045	0.0044	-0.004	0.0057	-0.0024	0.0033	0.0032	-0.002	-0.0082	0.0013	0.342	0.72	0.536	0.84	0.927	0.6	0.401	0.412	0.445	0.282	0.655	0.539	0.552	0.704	0.122	0.813	NA	NA	NA
6139	2	Gas or solid-fuel cooking/heating	A gas fire that you use regularly in winter time	Gas or solid-fuel cookingheating.2	Social and Economic Factors	8.7e-05	0.015	0.015	8.9e-05	4.9e-05	0.0084	0.0084	4.9e-05	0.428	0.014	0.0031	0.0006	-0.0023	0.0031	0.0049	0.0024	0.0031	0.0031	-0.0043	-0.0023	0.0033	0.0066	0.0021	0.0051	0.0029	0.00065	0.45	0.885	0.581	0.447	0.235	0.564	0.461	0.45	0.297	0.567	0.431	0.109	0.609	0.214	0.478	0.0078	0.0022	0.0112
6139	1	Gas or solid-fuel cooking/heating	A gas hob or gas cooker	Gas or solid-fuel cookingheating.1	Social and Economic Factors	3e-05	0.016	0.016	3e-05	1.7e-05	0.009	0.009	1.7e-05	0.982	-0.002	-0.0007	-0.00041	0.0009	-0.0029	-0.0038	0.0019	-0.00027	0.0011	0.0014	0.0045	0.00084	-0.0089	-0.00054	0.0022	-0.0018	0.655	0.874	0.926	0.838	0.511	0.394	0.663	0.951	0.799	0.746	0.305	0.849	0.045	0.902	0.613	0.681	0.0045	0.0021	0.00667
6139	3	Gas or solid-fuel cooking/heating	An open solid fuel fire that you use regularly in winter time	Gas or solid-fuel cookingheating.3	Social and Economic Factors	0.00019	0.019	0.019	0.00019	0.00014	0.014	0.014	0.00014	0.165	-0.0076	-0.0052	0.012	-0.0023	0.014	0.0085	-0.022	-0.011	-0.0071	-0.002	-0.0057	-0.00066	-0.0097	0.0038	0.01	-0.0066	0.288	0.471	0.089	0.75	0.048	0.238	0.0028	0.114	0.323	0.777	0.424	0.927	0.179	0.602	0.149	0.359	0.0489	0.0047	0.00389
6141	3	How are people in household related to participant	How are people in household related to participant: Brother and/or sister	How are people in household related to participant.3	Family History	0.00091	0.021	0.02	0.00092	0.00088	0.021	0.02	0.00089	0.68	0.0032	0.022	0.018	0.029	0.011	-0.027	-0.071	-0.022	-0.037	0.015	0.04	0.0014	0.0037	0.052	0.03	-0.019	0.915	0.46	0.544	0.326	0.705	0.372	0.018	0.457	0.215	0.612	0.18	0.963	0.902	0.081	0.314	0.523	NA	NA	NA
6141	4	How are people in household related to participant	How are people in household related to participant: Mother and/or father	How are people in household related to participant.4	Family History	0.00039	0.042	0.042	0.00041	0.00036	0.038	0.038	0.00037	0.502	0.012	0.016	-0.033	0.018	0.0097	-0.0036	-0.0098	0.015	-2.2e-05	0.025	0.005	0.0051	0.025	0.029	0.0021	0.024	0.448	0.294	0.034	0.234	0.528	0.814	0.527	0.325	0.999	0.1	0.745	0.742	0.104	0.059	0.889	0.124	NA	NA	NA
6141	5	How are people in household related to participant	How are people in household related to participant: Grandparent	How are people in household related to participant.5	Family History	0.0093	0.048	0.038	0.0096	0.0092	0.047	0.038	0.0096	0.753	0.208	-0.047	-0.15	0.06	0.133	-0.23	-0.027	-0.0091	0.0036	-0.03	-0.24	-0.0083	0.081	-0.039	0.09	-0.097	0.091	0.703	0.241	0.624	0.275	0.059	0.824	0.941	0.977	0.809	0.046	0.947	0.512	0.752	0.463	0.432	NA	NA	NA
6141	6	How are people in household related to participant	How are people in household related to participant: Grandchild	How are people in household related to participant.6	Family History	0.00055	0.03	0.029	0.00057	0.00052	0.028	0.028	0.00054	0.684	0.021	-0.051	0.02	0.024	-0.0092	0.037	-0.002	0.008	-0.0098	0.012	-0.0029	-0.025	0.037	-0.003	-0.004	-0.017	0.338	0.02	0.355	0.281	0.674	0.096	0.929	0.716	0.657	0.602	0.896	0.257	0.096	0.894	0.855	0.437	NA	NA	NA
6141	7	How are people in household related to participant	How are people in household related to participant: Other related	How are people in household related to participant.7	Family History	0.00061	0.012	0.011	0.00062	0.00059	0.012	0.011	0.00059	0.861	-0.0094	0.027	0.0024	-0.012	0.026	-0.0036	-0.062	-0.0022	-0.027	-0.0061	-0.026	-0.014	-0.012	0.01	0.031	-0.031	0.734	0.328	0.931	0.667	0.347	0.896	0.026	0.935	0.321	0.825	0.347	0.602	0.678	0.718	0.26	0.254	NA	NA	NA
6141	8	How are people in household related to participant	How are people in household related to participant: Other unrelated	How are people in household related to participant.8	Family History	0.00027	0.014	0.014	0.00028	0.00025	0.013	0.012	0.00025	0.831	-0.016	-0.0083	0.0094	0.0059	0.0059	-0.0099	-0.02	-0.029	-0.0034	0.0072	-0.016	0.013	-0.0012	0.029	-0.014	-0.003	0.305	0.602	0.56	0.712	0.711	0.534	0.208	0.07	0.83	0.651	0.326	0.433	0.94	0.073	0.369	0.85	NA	NA	NA
6141	1	How are people in household related to participant	How are people in household related to participant: Husband, wife or partner	How are people in household related to participant.1	Family History	0.00014	0.06	0.06	0.00015	0.00011	0.045	0.045	0.00011	0.62	-0.0049	-0.0073	0.0071	0.0065	0.00067	-0.0034	0.0072	0.02	-0.0044	-0.0021	0.0062	-0.0065	-0.015	-0.0052	-0.011	0.0045	0.537	0.353	0.37	0.416	0.932	0.665	0.368	0.011	0.575	0.791	0.431	0.414	0.056	0.516	0.182	0.57	0.0283	0.0053	0.00495
6141	2	How are people in household related to participant	How are people in household related to participant: Son and/or daughter (include step-children)	How are people in household related to participant.2	Family History	4.7e-05	0.317	0.317	6.8e-05	3.4e-05	0.199	0.199	4.2e-05	0.87	-0.00025	0.0025	-0.0045	0.0041	0.0019	-0.0053	-0.0063	-0.01	-0.003	-0.0023	-0.00052	0.0043	0.0044	0.0084	0.00023	0.0025	0.962	0.631	0.394	0.442	0.721	0.32	0.234	0.049	0.571	0.663	0.921	0.422	0.406	0.114	0.966	0.637	0.0127	0.0026	0.0037
6142	0	Current employment status	No currently employed	Current employment status.0	Social and Economic Factors	0.00049	0.0038	0.0033	0.00049	0.00048	0.0037	0.0032	0.00048	0.944	0.017	-0.0012	0.0013	-0.0081	0.0062	-0.016	-0.04	-0.029	-0.0091	-0.041	-0.015	0.0031	0.032	0.018	-0.046	-0.008	0.57	0.968	0.965	0.783	0.831	0.584	0.179	0.325	0.758	0.16	0.601	0.915	0.283	0.545	0.12	0.786	NA	NA	NA
6142	5	Current employment status	Unemployed	Current employment status.5	Social and Economic Factors	0.00028	0.06	0.059	0.0003	0.00026	0.055	0.055	0.00028	0.787	0.0079	-0.028	-0.011	-0.012	-0.0025	0.012	-0.002	0.026	-0.011	0.011	0.0069	-0.012	-0.023	-0.012	-0.024	-0.0046	0.627	0.086	0.504	0.452	0.879	0.458	0.904	0.107	0.502	0.488	0.67	0.45	0.15	0.464	0.132	0.776	NA	NA	NA
6142	7	Current employment status	Full or part-time student	Current employment status.7	Social and Economic Factors	0.00064	0.057	0.057	0.00068	0.00062	0.055	0.055	0.00066	0.644	-0.0029	-0.021	0.0077	-0.018	-0.00041	0.023	0.058	0.0086	-0.028	0.016	-0.011	0.037	-0.0072	0.048	-0.013	-0.014	0.904	0.38	0.752	0.46	0.987	0.356	0.017	0.723	0.251	0.52	0.65	0.125	0.768	0.048	0.597	0.564	NA	NA	NA
6142	3	Current employment status	Looking after home and/or family	Current employment status.3	Social and Economic Factors	0.00022	0.117	0.117	0.00025	0.00019	0.098	0.098	0.00021	0.287	-0.0027	-0.001	-0.011	-0.0024	-0.0031	0.011	-4.8e-05	-0.016	-0.015	-0.0085	-0.012	-0.013	-0.0046	-0.018	0.0088	0.027	0.776	0.913	0.232	0.803	0.743	0.251	0.996	0.087	0.105	0.375	0.217	0.172	0.633	0.068	0.353	0.0046	0.0265	0.0055	0.0083
6142	1	Current employment status	In paid employment or self-employed	Current employment status.1	Social and Economic Factors	8e-05	0.425	0.425	0.00014	6.3e-05	0.278	0.278	8.8e-05	0.14	-0.00037	0.0057	0.014	-0.0011	-0.0042	-0.0035	0.0042	-0.01	0.00012	0.0066	-0.011	-0.00052	-0.0029	-0.0014	0.011	0.0056	0.941	0.247	0.0053	0.831	0.4	0.485	0.404	0.046	0.981	0.183	0.02	0.917	0.568	0.781	0.023	0.26	0.0173	0.0023	0.00462
6142	2	Current employment status	Retired	Current employment status.2	Social and Economic Factors	5.3e-05	0.645	0.644	0.00015	5.5e-05	0.483	0.483	0.00011	0.297	-0.0028	0.0026	-0.011	0.016	-0.0043	-0.0043	-0.0078	0.013	0.0032	-0.0053	0.0081	-0.0029	0.0048	0.009	-0.0028	-0.0071	0.645	0.664	0.08	0.0089	0.478	0.483	0.202	0.03	0.6	0.384	0.178	0.639	0.433	0.141	0.646	0.244	0.012	0.0022	0.00442
6142	6	Current employment status	Doing unpaid or voluntary work	Current employment status.6	Social and Economic Factors	0.00019	0.03	0.03	0.00019	0.00016	0.026	0.026	0.00017	0.673	-0.002	0.015	-0.012	0.0039	0.02	0.0032	-0.016	-0.023	-0.0033	0.00033	-0.012	0.0014	-0.0049	0.0029	0.01	0.0088	0.855	0.164	0.272	0.721	0.059	0.77	0.137	0.037	0.759	0.976	0.285	0.896	0.657	0.794	0.351	0.421	0.0456	0.007	0.00417
6142	4	Current employment status	Unable to work because of sickness or disability	Current employment status.4	Social and Economic Factors	0.00032	0.051	0.05	0.00034	0.00028	0.043	0.043	0.00029	0.104	0.01	-0.016	-0.0093	-0.028	0.0088	0.015	-0.0076	0.019	0.016	-0.0022	0.028	-0.0051	0.0083	-0.0067	-0.006	-0.01	0.323	0.117	0.372	0.0077	0.396	0.148	0.469	0.071	0.13	0.831	0.0062	0.628	0.427	0.519	0.561	0.323	0.0861	0.0076	0.00372
6143	0	Transport type for commuting to job/workplace	No transport type for commuting to job/workplace	Transport type for commuting to job workplace.0	Lifestyle and Behavior	0.0015	0.02	0.019	0.0016	0.0015	0.02	0.018	0.0015	0.816	0.012	0.014	-0.037	0.054	-0.029	0.0075	0.089	0.024	0.0012	0.026	0.02	-0.036	0.044	-0.084	-0.029	-0.019	0.793	0.743	0.406	0.228	0.503	0.866	0.045	0.583	0.979	0.56	0.655	0.414	0.315	0.06	0.517	0.67	NA	NA	NA
6143	3	Transport type for commuting to job/workplace	Transport type for commuting to job/workplace: Public transport	Transport type for commuting to job workplace.3	Lifestyle and Behavior	0.00035	0.031	0.031	0.00037	0.00023	0.02	0.019	0.00023	0.014	-0.0064	0.0034	-0.0083	0.0016	-0.012	0.016	-0.015	-0.015	0.00038	-0.0014	0.0042	0.02	-0.011	0.0081	0.015	-0.016	0.37	0.635	0.245	0.82	0.076	0.027	0.037	0.029	0.957	0.84	0.547	0.006	0.121	0.258	0.04	0.028	0.0413	0.0055	0.00847
6143	2	Transport type for commuting to job/workplace	Transport type for commuting to job/workplace: Walk	Transport type for commuting to job workplace.2	Lifestyle and Behavior	0.00014	0.027	0.027	0.00014	9.4e-05	0.018	0.018	9.6e-05	0.797	-0.0028	-0.00061	-0.00052	0.0035	-0.014	0.01	0.0087	-0.0016	-0.014	-0.0025	-0.0049	0.0064	-0.0023	0.0021	0.013	-0.00027	0.716	0.938	0.946	0.653	0.064	0.184	0.266	0.841	0.076	0.751	0.53	0.411	0.764	0.79	0.09	0.972	0.0278	0.0057	0.00504
6143	4	Transport type for commuting to job/workplace	Transport type for commuting to job/workplace: Cycle	Transport type for commuting to job workplace.4	Lifestyle and Behavior	0.00043	0.079	0.078	0.00046	0.00034	0.062	0.062	0.00037	0.095	0.017	-0.012	-0.0027	-0.0097	0.034	0.014	-0.01	-0.031	-0.0026	0.0064	-0.0085	0.0092	-0.018	0.013	0.0093	0.0035	0.115	0.281	0.806	0.377	0.0021	0.192	0.343	0.0048	0.81	0.557	0.432	0.402	0.096	0.241	0.391	0.75	0.0981	0.0094	0.00438
6143	1	Transport type for commuting to job/workplace	Transport type for commuting to job/workplace: Car/motor vehicle	Transport type for commuting to job workplace.1	Lifestyle and Behavior	0.00015	0.032	0.032	0.00015	9.6e-05	0.021	0.02	9.8e-05	0.686	0.0032	0.0055	0.001	-0.0034	0.0094	-0.01	0.0057	0.0096	0.008	0.0032	-0.0079	-0.0071	0.01	-0.0087	-0.011	0.003	0.656	0.437	0.884	0.635	0.186	0.153	0.429	0.18	0.261	0.658	0.266	0.322	0.152	0.224	0.138	0.673	0.0344	0.0049	0.00436
6144	2	Never eat eggs, dairy, wheat, sugar	Never eat eggs, dairy, wheat, sugar: Dairy products	Never eat eggs, dairy, wheat, sugar.2	Diet	0.00031	0.0067	0.0064	0.00031	0.00028	0.006	0.0057	0.00028	0.525	0.0047	-0.023	-0.013	-0.027	-0.00038	0.0037	0.024	0.0083	-0.016	-0.0046	0.014	0.0086	-0.0039	-0.019	-0.0014	-0.023	0.733	0.087	0.346	0.049	0.978	0.785	0.076	0.544	0.236	0.734	0.318	0.531	0.778	0.162	0.919	0.092	NA	NA	NA
6144	3	Never eat eggs, dairy, wheat, sugar	Never eat eggs, dairy, wheat, sugar: Wheat products	Never eat eggs, dairy, wheat, sugar.3	Diet	0.00041	0.0076	0.0072	0.00041	0.00036	0.0068	0.0064	0.00036	0.12	0.0059	-0.0023	-0.0016	0.0052	-0.046	-0.0014	0.024	0.007	-0.019	-0.017	0.025	0.018	0.0014	-0.015	0.0014	-0.0039	0.633	0.854	0.898	0.676	0.00022	0.91	0.058	0.572	0.135	0.185	0.044	0.153	0.914	0.218	0.907	0.755	0.0195	0.0083	0.021
6144	1	Never eat eggs, dairy, wheat, sugar	Never eat eggs, dairy, wheat, sugar: Eggs or foods containing eggs	Never eat eggs, dairy, wheat, sugar.1	Diet	0.00041	0.0071	0.0067	0.00041	0.00036	0.0063	0.0059	0.00037	0.133	-0.015	-0.013	0.013	-0.0087	-0.01	0.0085	0.01	0.00032	-0.016	-0.0047	0.016	0.028	0.024	-0.011	0.028	-0.034	0.237	0.306	0.314	0.49	0.42	0.5	0.429	0.98	0.199	0.708	0.206	0.03	0.059	0.399	0.027	0.0076	0.0647	0.0105	0.00634
6144	5	Never eat eggs, dairy, wheat, sugar	Never eat eggs, dairy, wheat, sugar: I eat all of the above	Never eat eggs, dairy, wheat, sugar.5	Diet	0.0004	0.038	0.038	0.00041	0.00025	0.024	0.023	0.00025	2.5e-10	-0.01	0.0069	-0.0098	0.015	0.0081	-0.0062	-0.003	-0.023	0.0026	0.006	-0.021	-0.0028	-0.012	0.014	0.0068	0.0078	0.035	0.152	0.045	0.0017	0.095	0.205	0.533	3.5e-06	0.591	0.218	1.7e-05	0.561	0.016	0.0053	0.161	0.106	0.0836	0.0041	0.00478
6144	4	Never eat eggs, dairy, wheat, sugar	Never eat eggs, dairy, wheat, sugar: Sugar or foods/drinks containing sugar	Never eat eggs, dairy, wheat, sugar.4	Diet	0.0004	0.044	0.043	0.00042	0.00027	0.028	0.028	0.00027	9.4e-10	0.014	-0.0061	0.0082	-0.016	-0.0018	0.0079	0.00022	0.026	-0.0027	-0.0025	0.021	0.0016	0.013	-0.014	-0.0097	-0.0062	0.0076	0.237	0.115	0.0026	0.723	0.127	0.966	9.1e-07	0.611	0.635	7.2e-05	0.764	0.014	0.0062	0.062	0.23	0.0918	0.0045	0.00436
6145	0	Mental health - Illness, injury, bereavement, stress in last 2 years	No illness, injury, bereavement, stress in last 2 years	Mental health - Illness, injury, bereavement, stress in last 2 years.0	Mental Health and Well-being	7.5e-05	0.023	0.023	7.7e-05	4.2e-05	0.013	0.013	4.2e-05	0.557	0.0067	0.0044	-0.0017	0.0025	0.0025	-0.0036	-0.0052	0.0035	0.0056	0.0081	-0.009	-0.0007	0.0024	0.00084	-0.003	0.0015	0.103	0.284	0.686	0.549	0.548	0.38	0.205	0.402	0.176	0.048	0.027	0.865	0.558	0.839	0.461	0.71	NA	NA	NA
6145	4	Mental health - Illness, injury, bereavement, stress in last 2 years	Death of a spouse or partner	Mental health - Illness, injury, bereavement, stress in last 2 years.4	Mental Health and Well-being	0.00033	0.033	0.033	0.00034	0.00031	0.031	0.03	0.00032	0.664	-0.012	0.022	-0.016	-0.00087	0.0046	0.028	-0.026	-0.0041	-0.0023	-0.023	0.026	0.015	0.014	0.019	0.012	-0.0051	0.463	0.164	0.313	0.957	0.772	0.084	0.107	0.802	0.886	0.148	0.105	0.364	0.375	0.243	0.463	0.751	NA	NA	NA
6145	5	Mental health - Illness, injury, bereavement, stress in last 2 years	Marital separation/divorce	Mental health - Illness, injury, bereavement, stress in last 2 years.5	Mental Health and Well-being	0.00025	0.044	0.044	0.00026	0.00022	0.039	0.039	0.00023	0.531	-0.0056	-0.019	-0.0021	-0.0065	0.014	-0.015	0.0063	-0.021	-0.01	-0.024	0.023	-0.0092	-0.017	0.0072	-0.00091	0.0017	0.641	0.121	0.863	0.588	0.256	0.221	0.6	0.085	0.388	0.051	0.049	0.443	0.168	0.55	0.939	0.89	0.0246	0.0081	0.0102
6145	2	Mental health - Illness, injury, bereavement, stress in last 2 years	Serious illness, injury or assault of a close relative	Mental health - Illness, injury, bereavement, stress in last 2 years.2	Mental Health and Well-being	0.00021	0.021	0.021	0.00021	0.00015	0.015	0.015	0.00015	0.039	-0.02	0.011	-0.001	0.0049	-0.014	-0.0028	0.005	-0.0011	-0.00092	-0.0086	-0.011	0.0066	-0.0076	0.014	0.0098	0.0048	0.0023	0.096	0.876	0.443	0.03	0.662	0.436	0.862	0.887	0.18	0.095	0.302	0.236	0.026	0.128	0.456	0.0262	0.0036	0.00802
6145	1	Mental health - Illness, injury, bereavement, stress in last 2 years	Serious illness, injury or assault to yourself	Mental health - Illness, injury, bereavement, stress in last 2 years.1	Mental Health and Well-being	0.00018	0.011	0.011	0.00018	0.00014	0.008	0.0079	0.00014	0.158	-0.0011	-0.018	0.011	-0.012	-0.0027	0.0088	0.0041	0.0052	-0.0033	-0.0062	0.01	-0.0053	-0.017	-0.0084	0.0022	-0.012	0.875	0.011	0.1	0.093	0.69	0.206	0.558	0.458	0.634	0.374	0.133	0.448	0.016	0.225	0.748	0.086	0.0416	0.0046	0.00433
6145	3	Mental health - Illness, injury, bereavement, stress in last 2 years	Death of a close relative	Mental health - Illness, injury, bereavement, stress in last 2 years.3	Mental Health and Well-being	4.4e-05	0.0038	0.0038	4.4e-05	2.7e-05	0.0024	0.0024	2.7e-05	0.945	0.0032	0.00096	0.0018	0.0013	0.0072	0.0015	0.0072	-0.0022	-0.0058	-0.0018	-0.0036	0.0026	-0.00042	-0.0042	-0.0055	-0.00042	0.517	0.845	0.712	0.787	0.145	0.767	0.147	0.653	0.242	0.724	0.471	0.609	0.933	0.405	0.267	0.933	0.0124	0.0029	0.00355
6145	6	Mental health - Illness, injury, bereavement, stress in last 2 years	Financial difficulties	Mental health - Illness, injury, bereavement, stress in last 2 years.6	Mental Health and Well-being	0.00015	0.089	0.089	0.00017	0.00011	0.065	0.065	0.00012	0.211	-0.0074	-0.0097	-0.00093	-0.0041	-0.0024	0.0068	-0.002	-0.005	0.0043	-0.0064	0.023	-0.0034	0.0076	-0.015	0.0051	-0.0035	0.256	0.137	0.888	0.53	0.708	0.301	0.766	0.441	0.51	0.331	0.00045	0.609	0.248	0.022	0.432	0.587	0.0745	0.0048	0.00201
6146	0	Attendance/disability/mobility allowance	Attendance/disability/mobility allowance: No allowance	Attendancedisabilitymobility allowance.0	Social and Economic Factors	0.00032	0.07	0.07	0.00034	0.00026	0.057	0.056	0.00028	0.011	-0.012	-0.0024	0.0036	0.02	0.003	-0.012	0.0052	-0.019	-0.0085	0.002	-0.03	0.0048	-0.018	0.012	0.013	0.0076	0.146	0.779	0.677	0.017	0.725	0.147	0.548	0.029	0.321	0.819	0.00037	0.576	0.041	0.174	0.137	0.373	NA	NA	NA
6146	1	Attendance/disability/mobility allowance	Attendance/disability/mobility allowance: Attendance allowance	Attendancedisabilitymobility allowance.1	Social and Economic Factors	0.00063	0.058	0.057	0.00067	0.00061	0.055	0.055	0.00064	0.632	0.016	0.029	0.0041	-0.018	-0.0073	0.05	0.0035	0.063	0.022	0.009	0.022	0.0017	0.0032	-0.0053	-0.025	-0.0012	0.501	0.213	0.863	0.453	0.757	0.037	0.885	0.0084	0.35	0.705	0.353	0.943	0.895	0.824	0.285	0.96	NA	NA	NA
6146	2	Attendance/disability/mobility allowance	Attendance/disability/mobility allowance: Disability living allowance	Attendancedisabilitymobility allowance.2	Social and Economic Factors	0.00036	0.053	0.052	0.00038	0.00031	0.044	0.044	0.00032	0.019	0.0033	-0.0086	-0.0034	-0.025	-0.00033	0.0055	-0.0097	0.021	0.016	-0.0059	0.036	0.0019	0.019	-0.013	-0.011	-0.0027	0.735	0.377	0.726	0.012	0.973	0.577	0.322	0.029	0.094	0.545	0.00019	0.845	0.047	0.201	0.27	0.782	0.0966	0.0072	0.00373
6146	3	Attendance/disability/mobility allowance	Attendance/disability/mobility allowance: Blue badge	Attendancedisabilitymobility allowance.3	Social and Economic Factors	0.00035	0.086	0.086	0.00039	0.00031	0.074	0.074	0.00033	0.066	0.026	0.0089	0.0057	-0.019	-0.012	0.017	-0.0071	0.016	0.00088	-0.002	0.024	-0.02	0.017	-0.016	-0.014	-0.0049	0.017	0.409	0.602	0.084	0.27	0.121	0.513	0.134	0.935	0.855	0.022	0.07	0.124	0.132	0.193	0.65	0.107	0.0088	0.00326
6147	5	Reason for glasses/contact lenses	Reason for glasses/contact lenses: For a 'squint' or 'turn' in an eye since childhood (called 'strabismus')	Reason for glassescontact lenses.5	Physical Attributes	0.0011	0.011	0.0095	0.0012	0.001	0.0096	0.0086	0.001	0.789	0.022	0.03	0.021	-0.037	-0.00046	0.036	-0.018	-0.024	-0.051	0.032	-0.023	-0.0024	-0.014	-0.014	0.059	-0.029	0.482	0.331	0.5	0.245	0.988	0.252	0.569	0.437	0.103	0.305	0.461	0.938	0.665	0.662	0.058	0.349	NA	NA	NA
6147	6	Reason for glasses/contact lenses	Reason for glasses/contact lenses: For a 'lazy' eye or an eye with poor vision since childhood (called 'amblyopia')	Reason for glassescontact lenses.6	Physical Attributes	0.0007	0.0049	0.0042	0.00071	0.0006	0.0042	0.0036	0.0006	0.832	-0.0089	-1.8e-05	0.019	-0.0085	-0.00013	0.0072	-0.0086	-0.031	-0.0036	0.027	-0.02	-0.029	-0.019	0.00042	0.048	0.027	0.698	0.999	0.42	0.714	0.995	0.754	0.71	0.173	0.874	0.237	0.387	0.203	0.415	0.985	0.037	0.249	NA	NA	NA
6147	7	Reason for glasses/contact lenses	Reason for glasses/contact lenses: Other eye condition	Reason for glassescontact lenses.7	Physical Attributes	0.002	0.0099	0.0078	0.0021	0.0019	0.009	0.0072	0.0019	0.433	-0.035	0.079	-0.0097	-0.028	-0.044	0.0092	0.036	-0.0092	0.065	-0.05	0.036	0.0027	-0.074	0.027	0.014	0.0021	0.314	0.023	0.782	0.426	0.198	0.792	0.301	0.791	0.06	0.149	0.29	0.938	0.035	0.435	0.676	0.951	NA	NA	NA
6147	4	Reason for glasses/contact lenses	Reason for glasses/contact lenses: For 'astigmatism'	Reason for glassescontact lenses.4	Physical Attributes	0.00064	0.022	0.021	0.00066	0.00046	0.015	0.015	0.00046	0.392	-0.0026	-0.015	0.014	-0.012	-0.018	9.2e-05	-0.02	-0.011	0.031	-0.014	0.009	0.014	0.0028	0.016	0.018	-0.029	0.848	0.263	0.311	0.394	0.194	0.995	0.141	0.424	0.024	0.3	0.511	0.31	0.838	0.249	0.203	0.037	0.106	0.018	0.00602
6147	3	Reason for glasses/contact lenses	Reason for glasses/contact lenses: For just reading/near work as you are getting older (called 'presbyopia')	Reason for glassescontact lenses.3	Physical Attributes	0.00029	0.013	0.013	0.00029	0.00016	0.0073	0.0071	0.00016	0.787	-0.0072	-0.0096	0.0051	-0.0036	0.0092	-0.018	-0.0027	0.0062	-0.00076	0.0069	0.004	-0.0084	-0.00026	-0.021	3.2e-05	0.0061	0.434	0.299	0.587	0.696	0.313	0.052	0.771	0.507	0.934	0.458	0.667	0.367	0.977	0.024	0.997	0.513	0.0528	0.01	0.00549
6147	2	Reason for glasses/contact lenses	Reason for glasses/contact lenses: For long-sightedness, i.e. for distance and near, but particularly for near tasks like reading (called 'hypermetropia')	Reason for glassescontact lenses.2	Physical Attributes	0.00051	0.022	0.021	0.00052	0.00032	0.014	0.013	0.00033	0.43	0.0094	-0.00051	-0.0093	-0.0037	0.0047	0.017	-1.3e-05	0.018	-0.016	-0.0057	-0.014	0.037	-0.0089	-0.0052	0.0022	-0.0071	0.405	0.964	0.414	0.74	0.67	0.129	0.999	0.117	0.146	0.616	0.216	0.0011	0.431	0.646	0.845	0.53	0.109	0.0131	0.00467
6147	1	Reason for glasses/contact lenses	Reason for glasses/contact lenses: For short-sightedness, i.e. only or mainly for distance viewing such as driving, cinema etc (called 'myopia')	Reason for glassescontact lenses.1	Physical Attributes	0.00045	0.034	0.033	0.00046	0.00025	0.019	0.019	0.00026	0.421	0.0058	0.013	0.0098	-0.00059	-0.012	-0.0089	0.0026	-0.02	0.0075	-0.00061	0.016	-0.018	0.0049	0.02	-0.0016	0.0025	0.54	0.158	0.302	0.951	0.192	0.344	0.786	0.038	0.429	0.949	0.091	0.062	0.603	0.032	0.868	0.794	0.246	0.0166	0.00183
6148	-7	Eye problems/disorders	No eye problems/disorders	Eye problemsdisorders.-7	Physical Health	0.0001	0.171	0.171	0.00013	7.2e-05	0.111	0.111	8.1e-05	0.969	-0.0062	0.0078	0.0021	-0.0022	0.011	0.0029	-0.0071	0.0094	-0.0083	-0.0042	-0.0014	0.00056	0.0042	0.0099	0.011	0.004	0.485	0.38	0.817	0.803	0.198	0.745	0.431	0.294	0.353	0.641	0.874	0.95	0.636	0.27	0.234	0.655	NA	NA	NA
6148	1	Eye problems/disorders	Diabetes related eye disease	Eye problemsdisorders.1	Physical Health	0.00043	0.091	0.091	0.00048	0.0004	0.083	0.083	0.00044	0.964	-0.0065	0.0084	0.011	-0.05	-0.036	-0.0097	0.0062	0.0043	0.015	0.0085	0.0046	-0.0099	-0.02	0.0085	-0.019	0.0084	0.799	0.738	0.656	0.049	0.153	0.704	0.81	0.866	0.568	0.739	0.855	0.697	0.432	0.74	0.457	0.741	NA	NA	NA
6148	2	Eye problems/disorders	Glaucoma	Eye problemsdisorders.2	Physical Health	0.00061	0.049	0.048	0.00064	0.00051	0.041	0.041	0.00054	0.498	0.022	0.034	0.017	0.0046	0.026	0.019	0.013	0.018	0.015	0.011	-0.019	-0.017	-0.0073	-0.024	-0.032	0.00095	0.193	0.049	0.334	0.792	0.132	0.261	0.438	0.289	0.375	0.511	0.279	0.337	0.673	0.173	0.062	0.956	NA	NA	NA
6148	3	Eye problems/disorders	Injury or trauma resulting in loss of vision	Eye problemsdisorders.3	Physical Health	0.00067	0.024	0.024	0.00068	0.00061	0.022	0.022	0.00062	0.866	0.011	0.036	-0.042	-0.0054	-0.0031	0.046	0.021	-0.034	-0.013	0.004	0.0097	-0.017	-0.015	-0.019	0.011	-0.011	0.668	0.159	0.111	0.836	0.903	0.079	0.426	0.184	0.607	0.878	0.708	0.522	0.569	0.462	0.66	0.667	NA	NA	NA
6148	5	Eye problems/disorders	Macular degeneration	Eye problemsdisorders.5	Physical Health	0.00091	0.046	0.045	0.00095	0.00082	0.041	0.04	0.00086	0.504	0.0072	-0.039	-0.012	0.046	-0.055	-0.017	0.017	0.017	0.013	0.014	-0.029	-0.017	0.0059	0.00084	-0.03	0.028	0.755	0.087	0.602	0.048	0.015	0.457	0.474	0.471	0.563	0.539	0.215	0.468	0.8	0.971	0.197	0.228	NA	NA	NA
6148	6	Eye problems/disorders	Other serious eye condition	Eye problemsdisorders.6	Physical Health	0.00075	0.014	0.013	0.00076	0.00061	0.011	0.011	0.00062	0.157	-0.02	-0.033	0.018	-0.0056	0.023	-0.011	-0.0052	-0.031	0.0053	0.012	0.036	0.0087	-0.031	-0.0087	0.029	0.014	0.194	0.032	0.236	0.72	0.142	0.468	0.74	0.048	0.732	0.427	0.02	0.574	0.043	0.575	0.063	0.351	NA	NA	NA
6148	4	Eye problems/disorders	Cataract	Eye problemsdisorders.4	Physical Health	0.00048	0.103	0.102	0.00053	0.00037	0.078	0.077	0.0004	0.255	0.018	-0.023	-0.012	0.0045	-0.022	0.0074	-0.0047	-0.0057	0.018	0.0075	0.00094	0.023	0.0092	-0.008	-0.029	-0.019	0.144	0.054	0.319	0.717	0.065	0.543	0.701	0.642	0.147	0.539	0.939	0.066	0.454	0.513	0.019	0.129	0.0473	0.0095	0.0101
6149	0	Mouth/teeth dental problems	No mouth/teeth dental problems	Mouthteeth dental problems.0	Physical Health	6.4e-05	0.024	0.024	6.6e-05	3.6e-05	0.013	0.013	3.7e-05	0.695	0.0085	0.004	-0.0033	-0.0011	0.0017	0.00052	0.0055	-0.0018	-0.0051	-0.0046	-0.0014	0.0018	-0.0065	-0.0022	0.0042	-0.0055	0.04	0.334	0.429	0.8	0.684	0.9	0.188	0.669	0.222	0.272	0.739	0.66	0.12	0.605	0.314	0.188	NA	NA	NA
6149	2	Mouth/teeth dental problems	Painful gums	Mouthteeth dental problems.2	Physical Health	0.00026	0.0077	0.0074	0.00026	0.00023	0.0068	0.0066	0.00023	0.525	0.0081	0.012	0.0072	0.0069	0.0035	-0.0099	-0.036	-0.016	0.016	0.00055	0.0036	0.013	-0.013	0.0011	0.015	-0.012	0.51	0.341	0.555	0.576	0.77	0.418	0.0032	0.206	0.187	0.964	0.766	0.289	0.302	0.926	0.207	0.315	0.0394	0.0088	0.0066
6149	5	Mouth/teeth dental problems	Toothache	Mouthteeth dental problems.5	Physical Health	8.8e-05	0.015	0.015	9e-05	7.5e-05	0.013	0.013	7.6e-05	0.968	-0.00095	-0.00043	0.0065	0.00023	0.018	0.0098	-0.016	-0.0044	-0.00027	0.0019	0.00058	0.0021	0.0033	0.0083	0.0017	0.0092	0.927	0.966	0.534	0.983	0.081	0.348	0.118	0.675	0.979	0.852	0.955	0.84	0.753	0.429	0.873	0.376	0.0275	0.0064	0.0032
6149	1	Mouth/teeth dental problems	Mouth ulcers	Mouthteeth dental problems.1	Physical Health	0.00022	0.0072	0.0069	0.00023	0.00016	0.0053	0.0051	0.00017	0.031	-0.017	-0.021	-0.00013	0.0029	0.0065	-0.0081	-0.011	-0.0057	0.0094	-0.0044	0.0012	0.0039	0.0021	-0.013	-0.02	-0.0012	0.013	0.0019	0.985	0.671	0.331	0.23	0.099	0.394	0.163	0.515	0.855	0.56	0.757	0.062	0.0024	0.855	0.0754	0.0073	0.00292
6149	4	Mouth/teeth dental problems	Loose teeth	Mouthteeth dental problems.4	Physical Health	0.00014	0.012	0.011	0.00014	0.00012	0.0098	0.0097	0.00012	0.822	-0.00087	-0.012	-0.016	-0.0069	0.0083	0.02	-0.015	0.0033	-0.0093	-0.007	-0.00018	-0.0068	-0.00035	0.0085	-0.00051	-0.0028	0.932	0.228	0.115	0.501	0.415	0.046	0.136	0.751	0.366	0.493	0.986	0.506	0.973	0.409	0.96	0.785	0.0621	0.0079	0.00225
6149	3	Mouth/teeth dental problems	Bleeding gums	Mouthteeth dental problems.3	Physical Health	0.00012	0.033	0.033	0.00013	8.7e-05	0.023	0.023	8.9e-05	0.409	-0.0091	-0.0083	0.00093	0.0071	0.01	-0.0019	-0.0075	-0.00016	-0.0044	-0.0025	0.0011	0.004	-0.0055	0.011	0.003	0.016	0.138	0.173	0.879	0.245	0.1	0.754	0.22	0.98	0.467	0.681	0.861	0.515	0.371	0.068	0.625	0.0071	0.0542	0.004	0.00221
6149	6	Mouth/teeth dental problems	Dentures	Mouthteeth dental problems.6	Physical Health	0.00017	0.147	0.147	0.0002	0.00012	0.1	0.1	0.00013	0.021	0.0011	0.0032	0.011	-0.0062	-0.02	0.0083	0.0021	0.0062	0.0078	0.012	0.003	-0.0082	0.012	-8.9e-05	-0.0047	0.0015	0.847	0.556	0.043	0.264	0.00032	0.134	0.706	0.264	0.159	0.024	0.588	0.138	0.034	0.987	0.399	0.784	0.106	0.0054	0.00161
6150	0	Vascular/heart problems diagnosed by doctor	No diagnosed Vascular/Heart problems	Vascularheart problems diagnosed by doctor.0	Physical Health	0.0016	0.181	0.18	0.0019	0.001	0.111	0.11	0.0012	8e-80	0.019	0.0089	0.009	0.019	-0.031	-0.029	0.033	-0.005	-0.013	0.0078	-0.017	-0.016	-0.0068	0.011	0.066	0.023	5.5e-05	0.056	0.056	5.9e-05	1.7e-11	6.9e-10	3.8e-12	0.285	0.0057	0.095	0.00018	0.00087	0.149	0.016	1.9e-44	9.5e-07	NA	NA	NA
6150	1	Vascular/heart problems diagnosed by doctor	Diagnosed Heart attack	Vascularheart problems diagnosed by doctor.1	Physical Health	0.00075	0.133	0.132	0.00087	0.00069	0.12	0.12	0.00079	0.00019	-0.03	-0.025	0.0034	-0.0089	0.038	0.0017	-0.034	0.016	0.035	-0.019	0.0055	0.016	0.037	5.2e-05	-0.042	-0.0084	0.021	0.06	0.8	0.503	0.0042	0.901	0.01	0.23	0.0088	0.16	0.672	0.232	0.0054	0.997	0.0016	0.523	NA	NA	NA
6150	3	Vascular/heart problems diagnosed by doctor	Diagnosed Stroke	Vascularheart problems diagnosed by doctor.3	Physical Health	0.00086	0.05	0.05	0.0009	0.00079	0.047	0.046	0.00083	0.0036	-0.029	-0.028	-0.009	-0.007	-0.0066	0.02	0.018	0.013	0.042	0.0061	0.046	-0.00036	0.011	0.0099	-0.063	-0.021	0.07	0.078	0.577	0.664	0.681	0.211	0.252	0.408	0.0091	0.703	0.0039	0.982	0.499	0.539	7.5e-05	0.182	NA	NA	NA
6150	4	Vascular/heart problems diagnosed by doctor: High blood pressure	Diagnosed High blood pressure	Vascularheart problems diagnosed by doctor.4	Physical Health	0.0016	0.158	0.156	0.0018	0.001	0.098	0.097	0.0011	7.2e-74	-0.02	-0.0072	-0.01	-0.02	0.03	0.031	-0.031	0.0039	0.0098	-0.0077	0.015	0.014	0.0047	-0.014	-0.065	-0.023	3.4e-05	0.13	0.034	3.2e-05	2.9e-10	1.3e-10	9.3e-11	0.421	0.041	0.109	0.0014	0.0033	0.326	0.0039	1e-41	1.5e-06	0.219	0.0081	0.0073
6150	2	Vascular/heart problems diagnosed by doctor	Diagnosed Angina	Vascularheart problems diagnosed by doctor.2	Physical Health	0.00064	0.128	0.127	0.00073	0.00057	0.113	0.112	0.00065	7.8e-05	-0.014	0.0014	-0.015	-0.02	0.029	0.02	-0.035	0.00014	0.015	-0.0085	0.019	0.0041	0.016	-0.0083	-0.056	-0.0018	0.219	0.903	0.191	0.074	0.012	0.079	0.0025	0.99	0.187	0.456	0.089	0.722	0.159	0.47	8.7e-07	0.877	0.12	0.0099	0.00535
6152	0	Blood clot, DVT, bronchitis, emphysema, asthma, rhinitis, eczema, allergy diagnosed by doctor	No diagnosed Blood clot, DVT, bronchitis, emphysema, asthma, rhinitis, eczema, allergy by doctor	Blood clot, DVT, bronchitis, emphysema, asthma, rhinitis, eczema, allergy diagnosed by doctor.0	Physical Health	0.0002	0.011	0.011	0.00021	0.00012	0.0062	0.0061	0.00012	0.00076	-0.0075	-0.007	0.0076	0.017	-0.0095	-0.0059	-0.006	0.0099	-0.0092	6e-05	0.0051	0.00081	-0.0077	0.0034	0.0058	0.0013	0.082	0.107	0.08	9.1e-05	0.028	0.178	0.167	0.023	0.035	0.989	0.235	0.852	0.076	0.433	0.184	0.771	NA	NA	NA
6152	5	Blood clot, DVT, bronchitis, emphysema, asthma, rhinitis, eczema, allergy diagnosed by doctor	Diagnosed Blood clot in the leg (DVT)	Blood clot, DVT, bronchitis, emphysema, asthma, rhinitis, eczema, allergy diagnosed by doctor.5	Physical Health	0.00033	0.032	0.032	0.00034	0.0003	0.029	0.029	0.00031	0.467	0.0087	-0.013	-0.0035	-0.0073	-0.0094	0.013	0.027	-0.026	0.00015	0.024	2.6e-05	0.0021	0.013	0.019	-0.026	-0.018	0.536	0.351	0.805	0.604	0.499	0.357	0.054	0.064	0.991	0.09	0.998	0.88	0.342	0.185	0.06	0.203	NA	NA	NA
6152	6	Blood clot, DVT, bronchitis, emphysema, asthma, rhinitis, eczema, allergy diagnosed by doctor	Diagnosed Emphysema/chronic bronchitis	Blood clot, DVT, bronchitis, emphysema, asthma, rhinitis, eczema, allergy diagnosed by doctor.6	Physical Health	0.0007	0.033	0.032	0.00073	0.00065	0.03	0.029	0.00067	0.017	0.0025	-0.017	-0.0064	-0.052	-0.011	0.039	0.0092	-0.011	0.027	0.0066	0.024	-0.035	0.033	-0.00064	-0.02	0.00094	0.872	0.274	0.678	0.00071	0.484	0.011	0.548	0.478	0.073	0.669	0.121	0.021	0.031	0.967	0.181	0.951	NA	NA	NA
6152	7	Blood clot, DVT, bronchitis, emphysema, asthma, rhinitis, eczema, allergy diagnosed by doctor	Diagnosed Blood clot in the lung	Blood clot, DVT, bronchitis, emphysema, asthma, rhinitis, eczema, allergy diagnosed by doctor.7	Physical Health	0.00074	0.023	0.022	0.00076	0.00071	0.022	0.021	0.00073	0.348	0.037	-0.0034	0.021	0.0047	-0.019	0.042	0.017	-0.011	-0.014	0.061	-0.033	-0.022	-0.012	0.015	0.011	-0.036	0.093	0.877	0.347	0.831	0.378	0.054	0.446	0.625	0.508	0.0053	0.127	0.32	0.579	0.491	0.602	0.094	NA	NA	NA
6152	8	Blood clot, DVT, bronchitis, emphysema, asthma, rhinitis, eczema, allergy diagnosed by doctor	Diagnosed Asthma	Blood clot, DVT, bronchitis, emphysema, asthma, rhinitis, eczema, allergy diagnosed by doctor.8	Physical Health	0.00032	0.013	0.013	0.00032	0.00023	0.0092	0.009	0.00023	0.00015	0.013	0.0076	0.007	-0.023	-0.0045	0.019	0.013	-0.0044	0.013	0.005	-0.002	-0.00039	0.019	-0.0018	-0.015	0.0012	0.048	0.225	0.274	0.00022	0.475	0.0032	0.039	0.484	0.037	0.432	0.751	0.951	0.003	0.774	0.02	0.843	0.092	0.0066	0.00348
6152	9	Blood clot, DVT, bronchitis, emphysema, asthma, rhinitis, eczema, allergy diagnosed by doctor	Diagnosed Hayfever, allergic rhinitis or eczema	Blood clot, DVT, bronchitis, emphysema, asthma, rhinitis, eczema, allergy diagnosed by doctor.9	Physical Health	0.00019	0.022	0.022	0.00019	0.00012	0.014	0.014	0.00012	0.0063	0.0057	0.011	-0.0088	-0.0089	0.014	-0.0047	0.00029	-0.014	0.0069	-0.0017	-0.0078	0.0044	0.0034	-0.0093	0.0005	-0.0056	0.243	0.021	0.073	0.067	0.0037	0.33	0.953	0.0041	0.157	0.72	0.107	0.367	0.488	0.056	0.917	0.248	0.119	0.0068	0.0016
6157	0	Why stopped smoking	Why stopped smoking: Did not stop smoking	Why stopped smoking.0	Lifestyle and Behavior	0.00039	0.013	0.013	0.00039	0.00025	0.0083	0.0081	0.00025	0.498	-0.011	-0.0058	0.0027	0.0094	-0.016	0.0037	-0.0074	0.0034	0.017	0.0076	-0.026	0.0034	-0.011	-0.0029	0.004	0.018	0.28	0.565	0.792	0.359	0.105	0.716	0.471	0.736	0.094	0.453	0.011	0.738	0.276	0.78	0.69	0.075	NA	NA	NA
6157	2	Why stopped smoking	Why stopped smoking: Doctor's advice	Why stopped smoking.2	Lifestyle and Behavior	0.00052	0.026	0.026	0.00054	0.00041	0.02	0.02	0.00042	0.606	0.005	-0.0041	-0.017	-0.01	-0.014	-0.012	-0.025	-0.0095	-0.02	-0.019	0.028	-0.0054	0.021	-0.021	-0.018	-0.012	0.745	0.791	0.285	0.511	0.356	0.43	0.103	0.542	0.206	0.219	0.064	0.726	0.172	0.171	0.239	0.444	NA	NA	NA
6157	4	Why stopped smoking	Why stopped smoking: Financial reasons	Why stopped smoking.4	Lifestyle and Behavior	0.00043	0.0065	0.006	0.00043	0.00026	0.0039	0.0036	0.00026	0.335	-0.017	-0.023	-0.0046	0.0025	-0.0027	-0.0027	0.0056	0.017	-0.023	0.0083	-0.01	-0.013	0.0056	-0.008	-0.0055	-0.00071	0.067	0.013	0.625	0.793	0.777	0.776	0.552	0.077	0.016	0.375	0.28	0.178	0.555	0.394	0.554	0.94	0.0246	0.0096	0.0175
6157	1	Why stopped smoking	Why stopped smoking: Illness or ill health	Why stopped smoking.1	Lifestyle and Behavior	0.00042	0.015	0.015	0.00043	0.0003	0.011	0.01	0.0003	0.59	0.011	0.0071	0.016	-0.01	0.026	0.012	-0.0052	-0.0012	0.014	-0.0014	0.022	0.0044	0.011	-0.015	0.0074	0.015	0.368	0.564	0.207	0.397	0.034	0.313	0.673	0.92	0.243	0.906	0.069	0.72	0.366	0.219	0.55	0.239	0.0463	0.0136	0.00907
6157	3	Why stopped smoking	Why stopped smoking: Health precaution	Why stopped smoking.3	Lifestyle and Behavior	0.00036	0.013	0.013	0.00036	0.0002	0.0072	0.007	0.0002	0.421	0.011	-0.0059	-0.016	-0.0022	0.0022	-0.0075	-0.0044	-0.0041	-0.02	-0.0046	0.0045	-0.0018	-0.0075	0.0076	-0.00015	-0.023	0.182	0.483	0.063	0.797	0.79	0.373	0.604	0.627	0.015	0.58	0.59	0.831	0.377	0.37	0.986	0.0058	0.0905	0.0103	0.00398
6159	0	Pain types experienced in last month	No pain types experienced in last month	Pain types experienced in last month.0	Physical Health	0.00021	0.026	0.026	0.00021	0.00012	0.015	0.014	0.00012	0.00036	-0.011	0.0055	0.00054	-0.0034	-0.0088	-0.0081	-0.011	-0.011	-0.01	0.0043	-0.0088	0.0033	-0.006	0.0065	0.00077	-0.006	0.012	0.188	0.898	0.421	0.034	0.052	0.0097	0.0087	0.014	0.303	0.033	0.426	0.154	0.12	0.853	0.152	NA	NA	NA
6159	1	Pain types experienced in last month	Headache	Pain types experienced in last month.1	Physical Health	0.00014	0.048	0.048	0.00015	9.3e-05	0.031	0.031	9.6e-05	0.1	0.0066	-0.0063	0.0045	0.0056	0.018	0.0089	0.005	0.011	0.0015	-0.006	-0.0036	-0.0066	-0.002	0.00043	2.4e-05	-0.0064	0.199	0.216	0.385	0.277	0.00049	0.082	0.33	0.031	0.767	0.242	0.483	0.199	0.693	0.933	0.996	0.21	NA	NA	NA
6159	2	Pain types experienced in last month	Facial pain	Pain types experienced in last month.2	Physical Health	0.00036	0.018	0.017	0.00037	0.00033	0.016	0.016	0.00033	0.507	-0.013	-0.02	-0.016	-0.012	0.017	0.0078	0.0047	-0.016	0.031	-0.021	0.007	0.018	-0.022	0.011	0.0059	-0.021	0.398	0.182	0.278	0.432	0.255	0.604	0.756	0.28	0.038	0.16	0.638	0.243	0.143	0.481	0.693	0.164	NA	NA	NA
6159	3	Pain types experienced in last month	Neck or shoulder pain	Pain types experienced in last month.3	Physical Health	0.00013	0.0071	0.0069	0.00013	7.7e-05	0.0043	0.0042	7.7e-05	0.177	0.0072	0.0023	-0.011	-0.0024	0.0044	0.0053	0.0068	0.00061	0.0027	-0.0076	0.0082	-0.0025	0.0034	-0.011	-0.0047	0.0063	0.133	0.633	0.029	0.616	0.357	0.273	0.159	0.899	0.567	0.113	0.085	0.6	0.482	0.021	0.33	0.191	NA	NA	NA
6159	4	Pain types experienced in last month	Back pain	Pain types experienced in last month.4	Physical Health	0.00036	0.015	0.015	0.00036	0.00022	0.0089	0.0087	0.00022	4.8e-09	0.0097	-0.0059	-2.7e-05	0.0067	0.0055	0.019	0.015	0.0056	0.0081	-0.016	0.014	-0.0094	0.0072	-0.013	-0.0049	-0.0029	0.037	0.204	0.995	0.15	0.229	3.7e-05	0.0017	0.228	0.083	0.00055	0.0019	0.042	0.124	0.0062	0.291	0.534	NA	NA	NA
6159	5	Pain types experienced in last month	Stomach or abdominal pain	Pain types experienced in last month.5	Physical Health	0.00023	0.018	0.018	0.00024	0.00018	0.014	0.013	0.00018	0.041	0.0069	-0.0091	-0.0039	0.0066	0.021	-0.0072	0.0066	0.0019	0.02	-0.0098	-0.00057	0.011	-0.012	-0.019	0.0037	-0.00099	0.345	0.207	0.595	0.365	0.0035	0.325	0.363	0.792	0.006	0.178	0.937	0.149	0.092	0.0088	0.612	0.892	NA	NA	NA
6159	6	Pain types experienced in last month	Hip pain	Pain types experienced in last month.6	Physical Health	0.00018	0.04	0.039	0.00019	0.00013	0.029	0.028	0.00014	0.089	0.01	-0.0028	0.0066	0.0061	-0.0087	0.0027	0.0015	0.014	0.013	-0.011	0.0093	0.0028	-0.0023	-0.02	-0.0023	0.0018	0.115	0.662	0.299	0.344	0.169	0.67	0.809	0.024	0.041	0.095	0.139	0.659	0.721	0.0015	0.72	0.772	NA	NA	NA
6159	7	Pain types experienced in last month	Knee pain	Pain types experienced in last month.7	Physical Health	0.00011	0.053	0.053	0.00012	7.2e-05	0.034	0.033	7.5e-05	0.27	0.0083	-0.0012	0.0013	-0.0076	0.002	0.0046	0.0058	0.011	0.012	-0.0021	0.0072	0.0041	0.0077	-0.0029	0.0046	0.0012	0.097	0.813	0.8	0.129	0.688	0.352	0.243	0.026	0.013	0.68	0.148	0.417	0.125	0.567	0.358	0.806	NA	NA	NA
6159	8	Pain types experienced in last month	Pain all over the body	Pain types experienced in last month.8	Physical Health	0.00039	0.028	0.028	0.0004	0.00036	0.026	0.026	0.00037	0.512	0.0095	-0.011	-0.015	-0.016	0.00075	0.0041	0.008	0.048	0.0039	-0.0053	0.0036	-0.018	-0.03	-0.0076	0.024	-0.013	0.552	0.508	0.368	0.326	0.962	0.8	0.621	0.0027	0.809	0.74	0.821	0.266	0.061	0.638	0.14	0.424	NA	NA	NA
6160	0	Social support - Leisure/social activities	No Leisure/social activities	Social support - Leisuresocial activities.0	Social and Economic Factors	0.00019	0.0086	0.0084	0.00019	0.00011	0.005	0.0049	0.00011	0.0026	0.0031	-0.00047	0.014	0.0011	-0.0055	0.0028	0.0064	0.013	0.005	0.001	0.013	-0.011	0.0063	-0.0025	-0.0044	-0.0039	0.484	0.914	0.0019	0.799	0.207	0.526	0.147	0.0034	0.259	0.818	0.0025	0.015	0.154	0.578	0.314	0.38	NA	NA	NA
6160	5	Social support - Leisure/social activities	Leisure/social activities: Other group activity	Social support - Leisuresocial activities.5	Social and Economic Factors	0.00019	0.047	0.047	0.0002	0.00012	0.03	0.029	0.00013	0.0049	-0.0091	-0.0062	-0.006	0.011	0.0021	-0.0021	0.0028	-0.021	-0.0017	-0.0014	-0.0082	-0.0012	-0.0083	0.0034	0.0032	0.013	0.066	0.205	0.226	0.027	0.672	0.667	0.574	3.4e-05	0.731	0.77	0.096	0.812	0.092	0.491	0.519	0.011	0.0407	0.0032	0.00467
6160	3	Social support - Leisure/social activities	Leisure/social activities: Religious group	Social support - Leisuresocial activities.3	Social and Economic Factors	0.00048	0.041	0.041	0.0005	0.00034	0.028	0.028	0.00035	1.4e-10	-0.011	-0.0026	-0.0085	0.01	-0.01	-0.0075	-0.021	-0.023	0.00094	0.011	-0.028	0.006	-0.014	0.01	0.015	0.0032	0.051	0.66	0.148	0.076	0.085	0.201	0.00042	0.00011	0.874	0.074	1.2e-06	0.306	0.014	0.08	0.013	0.583	0.109	0.0062	0.00442
6160	4	Social support - Leisure/social activities	Leisure/social activities: Adult education class	Social support - Leisuresocial activities.4	Social and Economic Factors	0.00016	0.037	0.037	0.00016	0.00012	0.029	0.029	0.00013	0.472	0.0021	-0.0048	-0.0043	-0.0061	0.011	0.012	-0.0078	-0.01	-0.0099	0.0082	-0.02	0.00035	-0.0048	0.013	0.0072	0.00023	0.793	0.55	0.59	0.445	0.173	0.147	0.33	0.201	0.219	0.306	0.011	0.965	0.551	0.093	0.371	0.977	0.0605	0.0061	0.00264
6160	1	Social support - Leisure/social activities	Leisure/social activities: Sports club or gym	Social support - Leisuresocial activities.1	Social and Economic Factors	0.00012	0.019	0.018	0.00013	7.3e-05	0.011	0.011	7.4e-05	0.132	0.0097	0.0028	-0.01	3.4e-05	0.0027	-0.0039	-9.5e-06	-0.0064	-0.0097	-0.003	-0.0088	0.0041	-0.0081	0.0013	0.0064	-0.0053	0.03	0.524	0.024	0.994	0.544	0.378	0.998	0.154	0.03	0.499	0.047	0.356	0.072	0.778	0.151	0.232	0.052	0.0031	0.00231
6160	2	Social support - Leisure/social activities	Leisure/social activities: Pub or social club	Social support - Leisuresocial activities.2	Social and Economic Factors	8e-05	0.062	0.062	8.5e-05	4.9e-05	0.037	0.037	5.1e-05	0.537	-0.0029	0.0021	-0.0081	-0.014	-0.00047	0.0026	0.0022	0.0013	-0.0045	0.00044	0.0017	0.0046	0.0023	-0.0084	-0.00049	-0.0022	0.535	0.645	0.08	0.0027	0.918	0.576	0.631	0.786	0.329	0.924	0.712	0.324	0.614	0.068	0.916	0.639	0.0622	0.0041	0.00129
6162	0	Types of transport used excluding work	Types of transport used excluding work: Types of transport used excluding work.0	Types of transport used excluding work.0	Lifestyle and Behavior	0.00063	0.011	0.01	0.00064	0.00062	0.011	0.0099	0.00063	0.99	-0.0031	0.03	-0.041	0.016	0.0077	0.045	0.016	0.05	-0.041	-0.0026	-0.0099	0.028	0.0031	-0.035	-0.026	0.0024	0.944	0.485	0.344	0.718	0.859	0.297	0.713	0.253	0.35	0.952	0.819	0.515	0.943	0.426	0.553	0.956	NA	NA	NA
6162	1	Types of transport used excluding work	Types of transport used excluding work: Car/motor vehicle	Types of transport used excluding work.1	Lifestyle and Behavior	0.00013	0.018	0.017	0.00013	8.1e-05	0.011	0.011	8.2e-05	0.19	0.00019	-0.0065	-0.00044	0.016	0.0036	-0.00074	0.0032	-0.0078	-0.0044	0.00076	-0.01	-0.0099	-0.0068	0.00069	0.0012	0.007	0.97	0.193	0.931	0.0018	0.472	0.884	0.524	0.126	0.386	0.88	0.04	0.051	0.179	0.892	0.814	0.164	NA	NA	NA
6162	2	Types of transport used excluding work	Types of transport used excluding work: Walk	Types of transport used excluding work.2	Lifestyle and Behavior	0.00016	0.021	0.021	0.00016	8.8e-05	0.011	0.011	8.9e-05	0.0099	-0.0075	-0.011	-0.0072	0.0063	-0.0011	-0.0027	-0.0066	-0.0069	-0.0048	-0.0021	-0.0046	0.0031	-0.014	0.00047	0.00055	0.0052	0.066	0.0061	0.077	0.123	0.794	0.501	0.105	0.093	0.234	0.599	0.253	0.451	0.00049	0.909	0.892	0.206	NA	NA	NA
6162	3	Types of transport used excluding work	Types of transport used excluding work: Public transport	Types of transport used excluding work.3	Lifestyle and Behavior	5.9e-05	0.061	0.061	6.3e-05	3.6e-05	0.036	0.036	3.7e-05	0.776	-0.0074	-0.0089	-0.0018	0.001	0.005	-0.0015	-0.0023	-0.0082	-0.0032	0.0034	-0.0016	0.0031	0.00018	-0.0002	-0.0017	-0.0043	0.102	0.046	0.692	0.824	0.261	0.737	0.605	0.068	0.477	0.446	0.723	0.493	0.968	0.964	0.71	0.341	NA	NA	NA
6162	4	Types of transport used excluding work	Types of transport used excluding work: Cycle	Types of transport used excluding work.4	Lifestyle and Behavior	0.00037	0.072	0.071	0.0004	0.0003	0.057	0.057	0.00032	0.00062	0.025	-0.026	0.011	-0.015	0.0054	-0.0014	-0.012	-0.023	-0.005	0.019	-0.00089	0.0029	-0.016	0.0032	0.016	0.004	0.0018	0.0016	0.176	0.061	0.505	0.866	0.155	0.0053	0.542	0.017	0.912	0.726	0.047	0.699	0.047	0.621	NA	NA	NA
6164	0	Types of physical activity in last 4 weeks	No physical activity in last 4 weeks	Types of physical activity in last 4 weeks.0	Lifestyle and Behavior	0.00022	0.048	0.048	0.00023	0.00018	0.039	0.039	0.00019	0.178	0.014	-0.0024	0.0031	-0.016	-0.02	0.0076	0.0024	0.021	0.017	0.0041	-0.0039	-0.016	0.0099	-0.0054	0.0027	-0.0036	0.104	0.781	0.716	0.06	0.021	0.374	0.775	0.016	0.049	0.632	0.648	0.056	0.246	0.529	0.75	0.674	NA	NA	NA
6164	4	Types of physical activity in last 4 weeks	Light DIY (eg: pruning, watering the lawn)	Types of physical activity in last 4 weeks.4	Lifestyle and Behavior	0.00016	0.018	0.017	0.00016	8.8e-05	0.0096	0.0095	8.8e-05	0.01	-0.0028	-0.007	0.0064	0.014	0.0095	-0.0075	-0.0024	-0.009	-0.0078	-0.00088	-0.0038	0.0066	-0.0052	0.0031	-0.0023	0.0018	0.497	0.084	0.12	0.00085	0.018	0.067	0.554	0.027	0.055	0.829	0.341	0.107	0.205	0.447	0.564	0.658	0.0533	0.0031	0.003
6164	2	Types of physical activity in last 4 weeks	Other exercises (eg: swimming, cycling, keep fit, bowling)	Types of physical activity in last 4 weeks.2	Lifestyle and Behavior	0.00017	0.037	0.037	0.00017	9.2e-05	0.02	0.02	9.4e-05	0.0056	0.0086	-0.003	-0.0025	-0.00083	0.002	-0.00057	0.0023	-0.013	-0.013	0.0015	-0.0012	0.0052	-0.013	0.0069	0.0028	-0.00094	0.036	0.469	0.536	0.84	0.617	0.889	0.583	0.0011	0.0019	0.712	0.762	0.204	0.0014	0.095	0.496	0.819	0.061	0.0033	0.00279
6164	1	Types of physical activity in last 4 weeks	Walking for pleasure (not as a means of transport)	Types of physical activity in last 4 weeks.1	Lifestyle and Behavior	0.00013	0.031	0.031	0.00013	7.8e-05	0.018	0.018	7.9e-05	0.102	-0.011	-0.0012	0.0041	0.0066	0.0049	-0.0075	-0.0065	-0.013	-0.0046	0.0054	-0.0031	0.001	-0.0069	0.0044	0.0029	0.0049	0.015	0.795	0.367	0.148	0.279	0.099	0.152	0.0056	0.313	0.234	0.492	0.818	0.126	0.335	0.526	0.275	0.0571	0.0035	0.00228
6164	5	Types of physical activity in last 4 weeks	Heavy DIY (eg: weeding, lawn mowing, carpentry, digging)	Types of physical activity in last 4 weeks.5	Lifestyle and Behavior	0.00011	0.074	0.074	0.00011	6.1e-05	0.042	0.042	6.4e-05	0.175	-0.0057	-0.0034	0.003	0.011	-0.0015	0.00027	-6.2e-05	-0.01	-0.0049	0.0067	-0.004	0.0055	-0.0045	0.005	0.0068	0.00014	0.172	0.418	0.472	0.0092	0.723	0.95	0.988	0.014	0.239	0.112	0.34	0.189	0.282	0.234	0.105	0.973	0.05	0.0031	0.0022
6164	3	Types of physical activity in last 4 weeks	Strenuous sports	Types of physical activity in last 4 weeks.3	Lifestyle and Behavior	0.00013	0.114	0.114	0.00015	0.0001	0.087	0.087	0.00011	0.435	0.0047	0.00019	0.0023	-0.0059	0.0043	-0.014	-0.011	-0.012	-0.0067	-0.0029	0.0041	0.019	0.0016	0.0011	0.01	0.0021	0.502	0.978	0.741	0.4	0.536	0.055	0.11	0.089	0.343	0.686	0.562	0.0071	0.817	0.875	0.143	0.767	0.0657	0.0048	0.00198
20002	0	Non-cancer illness code, self-reported	No self-reported illnesses	Non-cancer illness code, self-reported.0	Physical Health	0.00017	0.014	0.014	0.00017	0.00014	0.011	0.011	0.00014	0.759	0.0089	-0.0075	-0.0098	0.012	0.01	-0.00068	-0.014	-0.012	0.0062	0.0099	0.0072	-0.0021	-0.015	-0.0066	0.0071	-0.018	0.389	0.468	0.347	0.255	0.328	0.947	0.173	0.243	0.552	0.34	0.481	0.84	0.154	0.528	0.492	0.083	NA	NA	NA
20002	1066	Non-cancer illness code, self-reported	Self-reported heart/cardiac problem	Non-cancer illness code, self-reported.1066	Physical Health	0.00071	0.006	0.0053	0.00071	0.00069	0.0058	0.0051	0.00069	0.933	0.028	0.022	0.0091	0.04	0.00096	-0.016	0.022	0.032	-0.034	0.033	-0.036	-0.025	-0.004	0.044	0.003	0.038	0.415	0.532	0.793	0.251	0.978	0.651	0.53	0.354	0.328	0.349	0.293	0.475	0.91	0.207	0.931	0.277	NA	NA	NA
20002	1067	Non-cancer illness code, self-reported	Self-reported peripheral vascular disease	Non-cancer illness code, self-reported.1067	Physical Health	0.0022	0.014	0.012	0.0023	0.0022	0.014	0.011	0.0022	0.518	-0.0057	-0.037	0.045	0.07	-0.086	0.091	-0.013	0.0075	-0.039	-0.019	0.06	0.084	-0.015	0.062	0.026	-0.0085	0.901	0.42	0.325	0.126	0.057	0.047	0.771	0.871	0.392	0.675	0.186	0.069	0.752	0.181	0.577	0.853	NA	NA	NA
20002	1068	Non-cancer illness code, self-reported	Self-reported venous thromboembolic disease	Non-cancer illness code, self-reported.1068	Physical Health	0.0079	0.052	0.044	0.0083	0.0079	0.052	0.044	0.0082	0.935	0.04	-0.19	0.0023	0.03	0.167	0.283	0.016	0.168	0.057	-0.013	0.04	0.03	0.094	0.022	0.013	-0.079	0.777	0.174	0.987	0.832	0.234	0.045	0.91	0.234	0.685	0.928	0.776	0.833	0.507	0.877	0.925	0.574	NA	NA	NA
20002	1072	Non-cancer illness code, self-reported	Self-reported essential hypertension	Non-cancer illness code, self-reported.1072	Physical Health	0.00065	0.038	0.037	0.00067	0.00062	0.036	0.036	0.00065	0.878	-0.028	-0.018	0.027	-0.065	-0.019	0.03	0.0027	0.0019	0.013	0.029	-0.036	0.012	0.0095	0.022	0.0017	-0.011	0.351	0.545	0.361	0.027	0.514	0.308	0.927	0.948	0.658	0.319	0.216	0.698	0.75	0.461	0.953	0.698	NA	NA	NA
20002	1073	Non-cancer illness code, self-reported	Self-reported gestational hypertension/pre-eclampsia	Non-cancer illness code, self-reported.1073	Physical Health	0.00054	0.114	0.114	0.00061	0.00053	0.111	0.11	0.00059	0.958	-0.011	0.011	0.011	0.049	0.022	0.027	-0.0051	-0.046	-0.013	0.019	0.014	0.013	0.012	0.041	-0.0045	0.014	0.719	0.717	0.73	0.123	0.477	0.392	0.872	0.145	0.679	0.548	0.66	0.682	0.697	0.198	0.887	0.654	NA	NA	NA
20002	1075	Non-cancer illness code, self-reported	Self-reported heart attack/myocardial infarction	Non-cancer illness code, self-reported.1075	Physical Health	0.00077	0.123	0.122	0.00087	0.00069	0.108	0.108	0.00077	0.00061	-0.028	-0.024	0.0044	-0.0088	0.04	-0.0018	-0.036	0.017	0.032	-0.021	0.0036	0.011	0.035	0.002	-0.038	-0.0049	0.034	0.076	0.742	0.51	0.0028	0.89	0.007	0.207	0.017	0.114	0.786	0.399	0.0079	0.881	0.0046	0.711	NA	NA	NA
20002	1076	Non-cancer illness code, self-reported	Self-reported heart failure/pulmonary odema	Non-cancer illness code, self-reported.1076	Physical Health	0.0052	0.044	0.039	0.0054	0.0052	0.044	0.038	0.0054	0.593	-0.015	0.018	-0.018	-0.26	-0.025	0.023	0.035	0.028	-0.077	-0.053	0.039	0.107	-0.015	0.138	0.022	-0.031	0.849	0.813	0.821	0.00097	0.749	0.767	0.662	0.72	0.325	0.498	0.616	0.174	0.849	0.08	0.78	0.69	NA	NA	NA
20002	1077	Non-cancer illness code, self-reported	Self-reported heart arrhythmia	Non-cancer illness code, self-reported.1077	Physical Health	0.0013	0.01	0.0091	0.0013	0.0012	0.0099	0.0087	0.0012	0.19	-0.05	-0.058	0.038	-0.053	0.0054	-0.00073	-0.056	-0.021	0.0089	0.012	-0.026	-0.0059	-0.05	0.0081	-0.039	-0.041	0.063	0.032	0.16	0.052	0.84	0.978	0.039	0.446	0.743	0.646	0.335	0.827	0.067	0.767	0.149	0.128	NA	NA	NA
20002	1078	Non-cancer illness code, self-reported	Self-reported heart valve problem/heart murmur	Non-cancer illness code, self-reported.1078	Physical Health	0.0003	0.0054	0.0051	0.0003	0.00028	0.0052	0.0049	0.00029	0.976	-0.012	-0.0013	-0.025	0.034	-0.015	-0.0096	0.0023	-0.0069	-0.0044	-0.005	-0.013	0.012	0.017	-0.026	-0.01	-0.026	0.625	0.955	0.299	0.158	0.529	0.69	0.925	0.774	0.855	0.834	0.595	0.62	0.483	0.274	0.673	0.274	NA	NA	NA
20002	1079	Non-cancer illness code, self-reported	Self-reported cardiomyopathy	Non-cancer illness code, self-reported.1079	Physical Health	0.0017	0.027	0.026	0.0018	0.0017	0.027	0.025	0.0018	0.976	-0.041	-0.0069	0.0064	-0.044	0.061	-0.026	-0.038	0.047	-0.038	-0.028	-0.017	-0.074	-0.063	0.075	-0.018	0.085	0.551	0.92	0.926	0.525	0.375	0.705	0.58	0.498	0.577	0.687	0.803	0.284	0.359	0.275	0.797	0.217	NA	NA	NA
20002	1080	Non-cancer illness code, self-reported	Self-reported pericardial problem	Non-cancer illness code, self-reported.1080	Physical Health	0.0045	0.034	0.03	0.0046	0.0044	0.034	0.03	0.0046	0.825	-0.024	0.0045	0.199	-0.081	-0.04	0.049	0.0042	-0.092	-0.0026	-0.11	-0.048	0.051	-0.08	-0.043	0.109	0.071	0.779	0.958	0.021	0.344	0.637	0.571	0.961	0.285	0.976	0.218	0.575	0.557	0.351	0.622	0.207	0.408	NA	NA	NA
20002	1081	Non-cancer illness code, self-reported	Self-reported stroke	Non-cancer illness code, self-reported.1081	Physical Health	0.00092	0.037	0.036	0.00096	0.00085	0.034	0.033	0.00088	0.013	-0.03	-0.025	-0.016	-0.018	-0.013	0.041	0.0083	0.021	0.048	0.0027	0.043	0.0029	0.01	0.019	-0.048	-0.02	0.078	0.137	0.37	0.291	0.43	0.017	0.631	0.217	0.0056	0.876	0.013	0.866	0.561	0.261	0.0053	0.248	NA	NA	NA
20002	1082	Non-cancer illness code, self-reported	Self-reported transient ischaemic attack (tia)	Non-cancer illness code, self-reported.1082	Physical Health	0.0017	0.04	0.038	0.0018	0.0017	0.039	0.037	0.0018	0.181	-0.041	-0.038	0.0045	0.047	-0.023	-0.037	0.04	-0.027	0.012	0.0076	0.047	-0.051	-0.037	-0.023	-0.12	-0.013	0.209	0.236	0.89	0.144	0.472	0.255	0.214	0.413	0.713	0.815	0.141	0.119	0.256	0.473	0.00036	0.69	NA	NA	NA
20002	1083	Non-cancer illness code, self-reported	Self-reported subdural haemorrhage/haematoma	Non-cancer illness code, self-reported.1083	Physical Health	0.0051	0.036	0.031	0.0053	0.0051	0.036	0.031	0.0053	0.854	0.014	0.08	-0.06	0.011	-0.14	0.044	-0.11	0.015	-0.063	-0.18	-0.014	0.131	-0.033	-0.11	-0.046	0.082	0.883	0.401	0.529	0.911	0.129	0.646	0.263	0.874	0.508	0.064	0.879	0.171	0.728	0.27	0.631	0.391	NA	NA	NA
20002	1086	Non-cancer illness code, self-reported	Self-reported subarachnoid haemorrhage	Non-cancer illness code, self-reported.1086	Physical Health	0.0027	0.012	0.009	0.0027	0.0027	0.012	0.0089	0.0027	0.825	-0.039	0.115	-0.0037	0.033	0.091	-0.035	0.02	-0.0032	0.039	-0.0012	0.097	-0.093	-0.034	0.036	0.05	0.08	0.547	0.073	0.954	0.605	0.157	0.586	0.754	0.961	0.548	0.985	0.13	0.152	0.599	0.581	0.441	0.212	NA	NA	NA
20002	1087	Non-cancer illness code, self-reported	Self-reported leg claudication/ intermittent claudication	Non-cancer illness code, self-reported.1087	Physical Health	0.0038	0.059	0.055	0.0041	0.0038	0.058	0.054	0.004	0.664	0.066	-0.053	0.063	-0.071	-0.023	-0.064	0.055	0.0044	-0.11	-0.0038	-0.12	-0.039	0.165	-0.043	-0.043	-0.023	0.337	0.442	0.366	0.304	0.742	0.357	0.425	0.949	0.107	0.957	0.069	0.571	0.017	0.531	0.535	0.734	NA	NA	NA
20002	1088	Non-cancer illness code, self-reported	Self-reported arterial embolism	Non-cancer illness code, self-reported.1088	Physical Health	0.015	0.082	0.067	0.016	0.015	0.082	0.067	0.016	0.888	-0.24	0.339	-0.14	-0.031	-0.13	-0.013	-0.098	0.238	-0.25	-0.078	-0.14	0.072	0.054	0.07	-0.099	-0.16	0.197	0.074	0.463	0.87	0.481	0.944	0.607	0.21	0.192	0.681	0.458	0.706	0.778	0.715	0.601	0.406	NA	NA	NA
20002	1093	Non-cancer illness code, self-reported	Self-reported pulmonary embolism +/- dvt	Non-cancer illness code, self-reported.1093	Physical Health	0.00073	0.015	0.014	0.00074	0.00069	0.014	0.013	0.0007	0.43	0.034	-0.0034	0.018	0.0076	-0.016	0.04	0.016	-0.019	-0.012	0.062	-0.03	-0.025	-0.0035	0.013	0.012	-0.032	0.114	0.875	0.406	0.728	0.47	0.07	0.478	0.375	0.58	0.0048	0.172	0.256	0.872	0.54	0.574	0.146	NA	NA	NA
20002	1094	Non-cancer illness code, self-reported	Self-reported deep venous thrombosis (dvt)	Non-cancer illness code, self-reported.1094	Physical Health	0.00033	0.021	0.021	0.00033	0.00029	0.018	0.018	0.0003	0.58	0.0091	-0.013	-0.0013	-0.0081	-0.012	0.0094	0.027	-0.025	0.0032	0.022	0.0096	-0.0037	0.0094	0.017	-0.025	-0.012	0.519	0.353	0.928	0.568	0.403	0.506	0.059	0.082	0.823	0.115	0.495	0.797	0.51	0.225	0.08	0.385	NA	NA	NA
20002	1112	Non-cancer illness code, self-reported	Self-reported chronic obstructive airways disease/copd	Non-cancer illness code, self-reported.1112	Physical Health	0.0012	0.041	0.039	0.0012	0.0012	0.039	0.038	0.0012	0.593	0.054	0.042	0.032	-0.03	-0.034	0.047	-0.06	0.0095	-0.023	0.02	0.03	-0.02	-0.011	-0.024	-0.036	-0.036	0.1	0.204	0.334	0.358	0.294	0.151	0.072	0.774	0.488	0.542	0.357	0.554	0.73	0.469	0.272	0.269	NA	NA	NA
20002	1113	Non-cancer illness code, self-reported	Self-reported emphysema/chronic bronchitis	Non-cancer illness code, self-reported.1113	Physical Health	0.00084	0.023	0.022	0.00086	0.00077	0.021	0.02	0.00079	0.025	0.011	-0.022	-0.013	-0.057	-0.012	0.017	0.022	-0.014	0.032	0.014	0.013	-0.043	0.043	-0.011	-0.0036	0.017	0.507	0.191	0.429	0.00076	0.49	0.321	0.188	0.424	0.063	0.396	0.436	0.012	0.011	0.509	0.83	0.308	NA	NA	NA
20002	1114	Non-cancer illness code, self-reported	Self-reported bronchiectasis	Non-cancer illness code, self-reported.1114	Physical Health	0.0011	0.038	0.037	0.0012	0.0011	0.037	0.036	0.0012	0.861	-0.0074	-0.066	0.039	-0.0091	-0.034	0.0061	-0.0034	0.044	0.034	-0.0039	0.041	-0.067	-0.063	0.0078	0.02	0.0056	0.855	0.101	0.335	0.821	0.396	0.88	0.933	0.278	0.395	0.922	0.301	0.096	0.117	0.846	0.624	0.888	NA	NA	NA
20002	1115	Non-cancer illness code, self-reported	Self-reported interstitial lung disease	Non-cancer illness code, self-reported.1115	Physical Health	0.011	0.094	0.083	0.012	0.011	0.094	0.082	0.012	0.356	0.258	0.119	-0.11	-0.21	-0.11	0.067	0.03	0.053	-0.13	-0.039	-0.17	0.025	0.028	-0.25	0.012	-0.073	0.015	0.259	0.319	0.047	0.295	0.527	0.777	0.621	0.234	0.716	0.106	0.815	0.795	0.019	0.91	0.492	NA	NA	NA
20002	1117	Non-cancer illness code, self-reported	Self-reported other respiratory problems	Non-cancer illness code, self-reported.1117	Physical Health	0.0014	0.011	0.0099	0.0014	0.0014	0.011	0.0097	0.0014	0.881	-0.049	-0.038	-0.017	-0.055	0.066	-0.013	0.015	-0.0059	0.056	-0.017	0.013	0.047	0.089	-0.018	-0.027	0.0024	0.307	0.426	0.727	0.252	0.171	0.783	0.755	0.902	0.243	0.724	0.785	0.333	0.065	0.713	0.58	0.961	NA	NA	NA
20002	1120	Non-cancer illness code, self-reported	Self-reported asbestosis	Non-cancer illness code, self-reported.1120	Physical Health	0.0028	0.156	0.153	0.0033	0.0028	0.155	0.153	0.0033	0.983	-0.095	0.059	0.086	0.082	-0.1	0.01	0.021	0.031	-0.005	0.045	0.048	-0.1	0.09	-0.016	-0.025	-0.018	0.32	0.533	0.371	0.393	0.283	0.912	0.824	0.75	0.958	0.636	0.61	0.281	0.343	0.87	0.796	0.854	NA	NA	NA
20002	1121	Non-cancer illness code, self-reported	Self-reported pulmonary fibrosis	Non-cancer illness code, self-reported.1121	Physical Health	0.011	0.072	0.061	0.012	0.011	0.072	0.06	0.012	0.575	-0.2	-0.077	0.212	-0.067	-0.0046	-0.12	-0.0037	0.056	-0.17	-0.031	0.161	0.082	0.241	-0.19	0.024	0.077	0.091	0.526	0.082	0.581	0.97	0.332	0.976	0.645	0.165	0.802	0.183	0.497	0.047	0.115	0.844	0.528	NA	NA	NA
20002	1122	Non-cancer illness code, self-reported	Self-reported fibrosing alveolitis/unspecified alveolitis	Non-cancer illness code, self-reported.1122	Physical Health	0.011	0.059	0.048	0.012	0.011	0.059	0.048	0.012	0.768	0.065	0.234	-0.13	-0.26	-0.0055	0.069	-0.1	-0.017	0.163	-0.18	0.11	0.012	-0.13	-0.0011	-0.16	-0.09	0.637	0.088	0.357	0.064	0.968	0.617	0.451	0.901	0.237	0.178	0.422	0.929	0.361	0.994	0.254	0.509	NA	NA	NA
20002	1123	Non-cancer illness code, self-reported	Self-reported sleep apnoea	Non-cancer illness code, self-reported.1123	Physical Health	0.0017	0.124	0.122	0.0019	0.0016	0.121	0.119	0.0019	0.358	0.039	0.026	0.048	-0.054	0.021	-0.0046	0.08	-0.014	0.021	-0.075	0.05	0.03	-0.056	-0.037	0.026	-0.031	0.276	0.46	0.177	0.13	0.547	0.898	0.027	0.69	0.552	0.035	0.159	0.401	0.118	0.303	0.464	0.387	NA	NA	NA
20002	1124	Non-cancer illness code, self-reported	Self-reported respiratory failure	Non-cancer illness code, self-reported.1124	Physical Health	0.07	0.194	0.125	0.08	0.07	0.194	0.125	0.08	0.345	-0.35	-0.25	0.513	-0.087	0.123	0.809	0.0056	-0.27	-0.31	0.658	-0.2	-0.31	0.273	0.202	0.233	0.199	0.238	0.394	0.088	0.769	0.68	0.0048	0.985	0.359	0.29	0.025	0.491	0.29	0.359	0.495	0.428	0.498	NA	NA	NA
20002	1125	Non-cancer illness code, self-reported	Self-reported pleurisy	Non-cancer illness code, self-reported.1125	Physical Health	0.00051	0.0047	0.0041	0.00052	0.0005	0.0045	0.004	0.0005	0.979	-0.017	-0.037	-0.009	-0.02	0.023	0.016	-0.015	0.018	-0.015	0.027	-0.0092	-0.029	0.049	-0.025	-0.012	-0.019	0.617	0.274	0.795	0.561	0.5	0.638	0.673	0.605	0.663	0.429	0.787	0.398	0.158	0.47	0.719	0.588	NA	NA	NA
20002	1126	Non-cancer illness code, self-reported	Self-reported spontaneous pneumothorax/recurrent pneumothorax	Non-cancer illness code, self-reported.1126	Physical Health	0.0017	0.044	0.042	0.0017	0.0016	0.043	0.042	0.0017	0.624	0.09	-0.012	0.055	-0.027	-0.018	0.091	0.019	-0.034	-0.021	0.017	-0.065	-0.012	-0.022	0.037	-0.0089	-0.034	0.027	0.777	0.184	0.504	0.657	0.027	0.64	0.414	0.617	0.682	0.113	0.779	0.597	0.373	0.827	0.413	NA	NA	NA
20002	1134	Non-cancer illness code, self-reported	Self-reported oesophageal disorder	Non-cancer illness code, self-reported.1134	Physical Health	0.0044	0.017	0.013	0.0044	0.0043	0.017	0.013	0.0044	0.764	0.013	0.093	0.039	-0.083	-0.016	-0.032	0.092	-0.12	0.102	0.06	-0.063	-0.13	-0.076	0.037	-0.095	0.055	0.873	0.244	0.629	0.3	0.836	0.687	0.254	0.139	0.202	0.455	0.432	0.094	0.347	0.643	0.237	0.496	NA	NA	NA
20002	1135	Non-cancer illness code, self-reported	Self-reported stomach disorder	Non-cancer illness code, self-reported.1135	Physical Health	0.0007	0.013	0.012	0.00071	0.00068	0.013	0.012	0.00069	0.985	0.0059	0.0083	0.058	0.037	-0.0018	-0.072	-0.011	-0.0035	0.037	0.023	0.0044	0.011	-0.0078	0.012	-0.0051	-0.019	0.892	0.847	0.182	0.403	0.967	0.099	0.801	0.936	0.396	0.598	0.92	0.799	0.858	0.777	0.906	0.655	NA	NA	NA
20002	1136	Non-cancer illness code, self-reported	Self-reported liver/biliary/pancreas problem	Non-cancer illness code, self-reported.1136	Physical Health	0.002	0.0097	0.0077	0.002	0.0019	0.0095	0.0076	0.0019	0.707	-0.031	-0.016	-0.081	0.066	0.072	0.021	-0.012	0.094	0.014	-0.0089	-0.027	0.046	-0.045	0.028	-0.046	-0.04	0.525	0.741	0.093	0.17	0.131	0.66	0.81	0.051	0.77	0.853	0.575	0.337	0.354	0.557	0.336	0.406	NA	NA	NA
20002	1137	Non-cancer illness code, self-reported	Self-reported other abdominal problem	Non-cancer illness code, self-reported.1137	Physical Health	0.0027	0.011	0.0087	0.0028	0.0027	0.011	0.0086	0.0027	0.71	0.02	-0.054	0.08	0.09	0.015	-0.061	0.0055	-0.027	0.066	-0.068	0.0086	-0.14	-0.043	0.032	0.02	-0.012	0.731	0.358	0.176	0.125	0.796	0.297	0.926	0.643	0.26	0.245	0.882	0.016	0.468	0.581	0.728	0.838	NA	NA	NA
20002	1139	Non-cancer illness code, self-reported	Self-reported oesophagitis/barretts oesophagus	Non-cancer illness code, self-reported.1139	Physical Health	0.0014	0.019	0.018	0.0014	0.0014	0.019	0.017	0.0014	0.575	-0.054	0.054	0.0015	0.03	0.0065	-0.058	-0.021	-0.0045	-0.0086	-0.001	-0.015	0.051	-0.035	-0.05	-0.058	0.069	0.135	0.135	0.968	0.401	0.856	0.108	0.56	0.901	0.812	0.977	0.681	0.159	0.338	0.17	0.108	0.056	NA	NA	NA
20002	1140	Non-cancer illness code, self-reported	Self-reported oesophageal stricture	Non-cancer illness code, self-reported.1140	Physical Health	0.012	0.044	0.031	0.012	0.012	0.043	0.031	0.012	0.63	-0.035	0.116	0.093	-0.082	0.027	-0.01	-0.14	-0.14	0.111	0.13	-0.41	0.012	0.108	-0.037	0.087	-0.035	0.785	0.37	0.477	0.527	0.832	0.937	0.267	0.281	0.396	0.318	0.0016	0.929	0.408	0.778	0.5	0.791	NA	NA	NA
20002	1141	Non-cancer illness code, self-reported	Self-reported oesophageal varicies	Non-cancer illness code, self-reported.1141	Physical Health	0.033	0.088	0.055	0.035	0.033	0.088	0.055	0.034	0.25	-0.52	0.189	0.168	-0.46	-0.046	-0.097	-0.14	-0.085	-0.12	-0.13	-0.26	-0.23	0.114	0.24	0.052	0.15	0.0046	0.298	0.363	0.011	0.797	0.597	0.436	0.643	0.522	0.482	0.151	0.213	0.531	0.19	0.774	0.408	NA	NA	NA
20002	1142	Non-cancer illness code, self-reported	Self-reported gastric/stomach ulcers	Non-cancer illness code, self-reported.1142	Physical Health	0.00034	0.017	0.017	0.00035	0.00032	0.016	0.016	0.00033	0.961	0.021	-0.025	0.015	0.0038	0.03	0.022	-0.019	0.027	-0.0035	0.013	0.021	-0.0068	-0.0094	-0.021	0.0071	0.0025	0.382	0.302	0.541	0.875	0.207	0.364	0.426	0.256	0.886	0.597	0.37	0.777	0.697	0.391	0.766	0.917	NA	NA	NA
20002	1143	Non-cancer illness code, self-reported	Self-reported gastritis/gastric erosions	Non-cancer illness code, self-reported.1143	Physical Health	0.0011	0.025	0.024	0.0012	0.0011	0.025	0.024	0.0011	0.968	-0.054	0.062	0.038	0.00058	-0.045	-0.01	0.00048	0.047	0.0073	-0.06	-0.0051	-0.0081	0.025	0.04	-0.023	0.05	0.293	0.218	0.457	0.991	0.372	0.843	0.992	0.359	0.886	0.236	0.919	0.874	0.626	0.431	0.646	0.326	NA	NA	NA
20002	1154	Non-cancer illness code, self-reported	Self-reported irritable bowel syndrome	Non-cancer illness code, self-reported.1154	Physical Health	0.00044	0.03	0.029	0.00046	0.00039	0.026	0.026	0.0004	0.18	0.0026	0.0072	0.0041	0.024	0.013	0.014	0.013	-0.0027	0.042	-0.0063	-0.005	-0.0086	-0.03	0.0034	0.024	0.022	0.848	0.588	0.759	0.073	0.324	0.302	0.346	0.837	0.0017	0.638	0.705	0.52	0.026	0.799	0.07	0.093	NA	NA	NA
20002	1155	Non-cancer illness code, self-reported	Self-reported hepatitis	Non-cancer illness code, self-reported.1155	Physical Health	0.0022	0.016	0.014	0.0023	0.0022	0.016	0.014	0.0022	0.878	0.087	0.018	-0.074	-0.057	-0.12	0.056	-0.0018	0.012	-0.015	-0.056	0.024	0.042	0.067	0.0077	-0.041	0.02	0.158	0.772	0.235	0.355	0.056	0.365	0.977	0.846	0.809	0.363	0.7	0.494	0.281	0.902	0.502	0.746	NA	NA	NA
20002	1156	Non-cancer illness code, self-reported	Self-reported infective/viral hepatitis	Non-cancer illness code, self-reported.1156	Physical Health	0.0035	0.016	0.013	0.0036	0.0035	0.016	0.013	0.0035	0.082	0.084	-0.035	0.09	-0.045	0.064	0.043	-0.035	-0.0046	0.051	0.0043	-0.053	0.13	-0.11	-0.0061	0.082	-0.059	0.065	0.437	0.049	0.324	0.157	0.345	0.448	0.92	0.266	0.924	0.238	0.0043	0.02	0.894	0.073	0.193	NA	NA	NA
20002	1157	Non-cancer illness code, self-reported	Self-reported non-infective hepatitis	Non-cancer illness code, self-reported.1157	Physical Health	0.0025	0.0088	0.0064	0.0025	0.0025	0.0088	0.0063	0.0025	0.865	-0.11	-0.12	0.01	-0.071	-0.015	0.022	-0.021	-0.014	-0.081	0.0025	0.032	0.049	0.016	-0.059	-0.058	0.038	0.094	0.052	0.875	0.266	0.813	0.732	0.749	0.832	0.205	0.968	0.615	0.44	0.803	0.358	0.366	0.549	NA	NA	NA
20002	1158	Non-cancer illness code, self-reported	Self-reported liver failure/cirrhosis	Non-cancer illness code, self-reported.1158	Physical Health	0.003	0.023	0.02	0.003	0.0029	0.023	0.02	0.003	0.878	-0.039	0.017	0.086	-0.15	0.032	-0.0017	0.026	0.028	0.04	0.139	-0.014	0.025	-0.013	-0.093	0.011	0.043	0.595	0.812	0.24	0.043	0.662	0.981	0.722	0.697	0.579	0.057	0.846	0.735	0.854	0.204	0.883	0.558	NA	NA	NA
20002	1159	Non-cancer illness code, self-reported	Self-reported bile duct disease	Non-cancer illness code, self-reported.1159	Physical Health	0.041	0.202	0.161	0.049	0.041	0.202	0.161	0.049	0.802	0.038	-0.32	0.342	0.416	0.395	0.386	-0.11	-0.031	-0.5	-0.26	0.025	0.274	0.105	-0.13	0.252	0.1	0.899	0.274	0.244	0.161	0.182	0.191	0.712	0.918	0.089	0.367	0.931	0.359	0.723	0.659	0.397	0.736	NA	NA	NA
20002	1160	Non-cancer illness code, self-reported	Self-reported bile duct obstruction/ascending cholangitis	Non-cancer illness code, self-reported.1160	Physical Health	0.007	0.05	0.043	0.0073	0.007	0.05	0.043	0.0073	0.985	-0.039	-0.15	-0.058	0.09	0.097	-0.025	-0.14	-0.25	0.0096	-0.015	0.06	0.058	-0.15	-0.13	-0.058	-0.076	0.81	0.363	0.724	0.581	0.547	0.879	0.387	0.119	0.953	0.927	0.709	0.722	0.356	0.43	0.719	0.641	NA	NA	NA
20002	1161	Non-cancer illness code, self-reported	Self-reported gall bladder disease	Non-cancer illness code, self-reported.1161	Physical Health	0.0029	0.023	0.02	0.003	0.0029	0.023	0.02	0.003	0.961	-0.1	-0.0096	0.055	-0.0021	0.0086	-0.0091	-0.068	-0.04	0.083	-0.11	-0.056	-0.037	0.087	-0.02	0.057	-0.061	0.244	0.91	0.528	0.981	0.92	0.916	0.429	0.647	0.334	0.186	0.515	0.668	0.315	0.82	0.508	0.479	NA	NA	NA
20002	1162	Non-cancer illness code, self-reported	Self-reported cholelithiasis/gall stones	Non-cancer illness code, self-reported.1162	Physical Health	0.00037	0.057	0.056	0.00039	0.00033	0.051	0.051	0.00035	0.597	0.0055	0.026	-0.01	0.0098	-0.0092	-0.0082	-0.016	0.0062	-0.011	-0.032	0.0081	0.011	0.019	0.013	0.037	0.0012	0.725	0.093	0.517	0.532	0.552	0.6	0.303	0.695	0.496	0.042	0.601	0.503	0.219	0.422	0.019	0.939	NA	NA	NA
20002	1163	Non-cancer illness code, self-reported	Self-reported cholecystitis	Non-cancer illness code, self-reported.1163	Physical Health	0.0024	0.032	0.03	0.0025	0.0024	0.032	0.03	0.0025	0.861	-0.13	-0.017	-0.049	0.027	0.051	-0.056	0.099	-0.015	-0.03	0.0097	0.027	0.079	0.032	0.01	0.057	0.049	0.043	0.789	0.429	0.666	0.412	0.372	0.113	0.804	0.626	0.876	0.662	0.206	0.61	0.873	0.358	0.431	NA	NA	NA
20002	1164	Non-cancer illness code, self-reported	Self-reported pancreatic disease	Non-cancer illness code, self-reported.1164	Physical Health	0.018	0.083	0.065	0.019	0.018	0.083	0.065	0.019	0.861	-0.24	-0.047	-0.21	-0.1	-0.09	0.155	0.109	0.385	-0.11	0.113	-0.22	-0.15	0.198	-0.19	-0.17	0.037	0.227	0.807	0.288	0.604	0.643	0.428	0.58	0.051	0.56	0.56	0.262	0.429	0.311	0.331	0.391	0.851	NA	NA	NA
20002	1165	Non-cancer illness code, self-reported	Self-reported pancreatitis	Non-cancer illness code, self-reported.1165	Physical Health	0.0013	0.011	0.0094	0.0013	0.0013	0.01	0.0092	0.0013	0.805	-0.0097	0.00039	0.0049	0.073	-0.064	0.018	0.019	0.021	-0.036	-0.075	0.058	0.028	-0.032	-0.042	0.0076	0.0033	0.816	0.992	0.907	0.08	0.122	0.672	0.652	0.615	0.387	0.072	0.159	0.5	0.444	0.318	0.855	0.936	NA	NA	NA
20002	1190	Non-cancer illness code, self-reported	Self-reported peritonitis	Non-cancer illness code, self-reported.1190	Physical Health	0.0012	0.0089	0.0077	0.0012	0.0012	0.0086	0.0074	0.0012	0.611	0.011	0.0037	-0.029	-0.016	-0.025	-0.018	-0.04	-0.023	0.045	0.049	0.019	-0.04	0.033	-0.026	0.076	0.051	0.743	0.912	0.393	0.633	0.464	0.607	0.235	0.497	0.188	0.15	0.564	0.245	0.337	0.438	0.025	0.132	NA	NA	NA
20002	1191	Non-cancer illness code, self-reported	Self-reported gastrointestinal bleeding	Non-cancer illness code, self-reported.1191	Physical Health	0.0083	0.045	0.037	0.0086	0.0083	0.045	0.037	0.0086	0.705	-0.15	-0.0089	-0.086	0.221	0.105	0.013	-0.021	0.171	-0.095	0.037	0.016	-0.17	-0.009	0.163	-0.094	0.088	0.18	0.936	0.438	0.047	0.342	0.906	0.852	0.124	0.391	0.736	0.888	0.127	0.935	0.143	0.394	0.427	NA	NA	NA
20002	1192	Non-cancer illness code, self-reported	Self-reported renal/kidney failure	Non-cancer illness code, self-reported.1192	Physical Health	0.0075	0.022	0.015	0.0076	0.0074	0.022	0.015	0.0076	0.538	-0.21	-0.064	-0.032	-0.11	-0.11	-0.029	-0.073	0.042	-0.021	0.231	-0.094	-0.038	0.013	0.066	0.118	-0.044	0.024	0.495	0.733	0.249	0.238	0.756	0.436	0.653	0.827	0.014	0.312	0.685	0.889	0.485	0.205	0.64	NA	NA	NA
20002	1193	Non-cancer illness code, self-reported	Self-reported renal failure requiring dialysis	Non-cancer illness code, self-reported.1193	Physical Health	0.003	0.029	0.026	0.0031	0.003	0.029	0.026	0.0031	0.967	-0.015	-0.034	0.018	-0.16	-0.066	0.028	0.074	0.025	-0.013	0.147	-0.00018	0.01	0.063	0.0069	0.074	-0.0034	0.864	0.702	0.838	0.08	0.453	0.755	0.407	0.777	0.883	0.101	0.998	0.909	0.48	0.939	0.406	0.969	NA	NA	NA
20002	1194	Non-cancer illness code, self-reported	Self-reported renal failure not requiring dialysis	Non-cancer illness code, self-reported.1194	Physical Health	0.0045	0.026	0.021	0.0046	0.0045	0.025	0.021	0.0046	0.58	0.099	-0.057	0.075	-0.077	-0.033	0.0017	0.031	0.109	0.021	-0.11	-0.089	0.164	0.07	0.041	0.074	0.015	0.168	0.426	0.298	0.285	0.644	0.981	0.666	0.129	0.766	0.118	0.212	0.023	0.329	0.571	0.304	0.835	NA	NA	NA
20002	1196	Non-cancer illness code, self-reported	Self-reported urinary tract infection/kidney infection	Non-cancer illness code, self-reported.1196	Physical Health	0.0014	0.013	0.012	0.0014	0.0013	0.013	0.011	0.0013	0.293	-0.02	-0.022	0.058	0.064	0.021	0.015	-0.018	-0.054	0.017	0.054	0.035	-0.06	0.012	-0.013	0.0045	-0.049	0.509	0.468	0.052	0.034	0.48	0.617	0.554	0.069	0.58	0.073	0.238	0.045	0.683	0.667	0.881	0.101	NA	NA	NA
20002	1197	Non-cancer illness code, self-reported	Self-reported kidney stone/ureter stone/bladder stone	Non-cancer illness code, self-reported.1197	Physical Health	0.00026	0.025	0.025	0.00027	0.00025	0.024	0.024	0.00025	0.981	-0.033	-0.016	-0.018	0.0043	-0.0099	0.025	-0.016	-0.0047	0.0081	0.0098	0.0074	-0.016	0.018	-0.0082	-0.0028	-0.018	0.154	0.479	0.435	0.851	0.662	0.283	0.475	0.837	0.723	0.667	0.745	0.484	0.434	0.722	0.902	0.427	NA	NA	NA
20002	1200	Non-cancer illness code, self-reported	Self-reported ureteric obstruction/hydronephrosis	Non-cancer illness code, self-reported.1200	Physical Health	0.0033	0.022	0.019	0.0033	0.0032	0.022	0.019	0.0033	0.881	0.086	-0.023	-0.12	0.03	0.014	0.0056	-0.077	0.035	-0.00033	-0.16	-0.094	-0.03	0.027	-0.018	-0.0017	0.087	0.27	0.767	0.137	0.698	0.859	0.942	0.324	0.652	0.997	0.04	0.225	0.698	0.731	0.822	0.983	0.263	NA	NA	NA
20002	1201	Non-cancer illness code, self-reported	Self-reported bladder problem (not cancer)	Non-cancer illness code, self-reported.1201	Physical Health	0.0005	0.02	0.019	0.00051	0.00047	0.019	0.018	0.00048	0.891	0.02	0.0007	-0.013	0.035	0.053	0.019	0.021	0.021	-0.026	-0.019	0.013	-0.0055	-0.02	-0.0035	0.0082	0.00075	0.437	0.978	0.621	0.175	0.041	0.468	0.43	0.415	0.315	0.458	0.605	0.834	0.447	0.892	0.753	0.977	NA	NA	NA
20002	1202	Non-cancer illness code, self-reported	Self-reported urinary frequency / incontinence	Non-cancer illness code, self-reported.1202	Physical Health	0.00073	0.061	0.06	0.00078	0.00071	0.059	0.059	0.00076	0.911	0.029	-0.016	-0.037	-0.044	-0.036	-0.0041	0.037	-0.016	0.046	0.04	-0.0041	-0.0069	-0.016	0.024	0.025	0.0083	0.394	0.639	0.282	0.191	0.283	0.904	0.275	0.641	0.179	0.239	0.903	0.838	0.633	0.472	0.465	0.806	NA	NA	NA
20002	1207	Non-cancer illness code, self-reported	Self-reported prostate problem (not cancer)	Non-cancer illness code, self-reported.1207	Physical Health	0.0023	0.14	0.138	0.0026	0.0022	0.138	0.136	0.0026	0.593	-0.054	0.026	-0.15	0.075	-0.016	-0.026	0.0079	-0.021	0.041	0.0067	-0.022	-0.012	-0.033	-0.03	0.052	0.048	0.265	0.592	0.0022	0.125	0.748	0.587	0.871	0.665	0.401	0.89	0.647	0.811	0.501	0.533	0.283	0.326	NA	NA	NA
20002	1210	Non-cancer illness code, self-reported	Self-reported scrotal problem (not cancer)	Non-cancer illness code, self-reported.1210	Physical Health	0.011	0.123	0.112	0.013	0.011	0.123	0.111	0.013	0.808	0.123	0.151	-0.16	0.047	0.142	0.112	-0.0071	-0.23	0.127	0.202	0.206	0.162	-0.032	0.028	0.043	0.062	0.391	0.294	0.282	0.747	0.321	0.436	0.961	0.107	0.378	0.163	0.152	0.263	0.825	0.845	0.766	0.665	NA	NA	NA
20002	1214	Non-cancer illness code, self-reported	Self-reported testicular problems (not cancer)	Non-cancer illness code, self-reported.1214	Physical Health	0.0025	0.121	0.118	0.0028	0.0025	0.119	0.117	0.0028	0.687	-0.058	-0.0074	0.012	-0.0032	0.011	-0.042	0.054	0.06	-0.09	0.016	-0.13	-0.038	-0.088	0.031	0.018	-0.018	0.288	0.892	0.823	0.954	0.845	0.441	0.327	0.275	0.102	0.767	0.016	0.486	0.109	0.572	0.749	0.737	NA	NA	NA
20002	1221	Non-cancer illness code, self-reported	Self-reported gestational diabetes	Non-cancer illness code, self-reported.1221	Physical Health	0.0069	0.057	0.05	0.0073	0.0069	0.057	0.05	0.0072	0.553	0.079	0.091	0.048	-0.029	-0.06	0.079	0.136	-0.092	0.031	0.00077	-0.22	0.135	0.112	0.161	-2.5e-05	0.0045	0.381	0.312	0.593	0.745	0.504	0.381	0.133	0.309	0.732	0.993	0.013	0.135	0.218	0.076	1	0.961	NA	NA	NA
20002	1222	Non-cancer illness code, self-reported	Self-reported type 1 diabetes	Non-cancer illness code, self-reported.1222	Physical Health	0.0047	0.018	0.014	0.0047	0.0046	0.018	0.013	0.0047	0.461	0.034	-0.017	0.0023	-0.15	-0.009	-0.044	-0.084	-0.14	-0.00063	0.057	0.095	0.063	0.059	0.168	-0.0054	-0.032	0.617	0.799	0.974	0.032	0.894	0.521	0.22	0.041	0.993	0.402	0.161	0.357	0.39	0.014	0.937	0.639	NA	NA	NA
20002	1223	Non-cancer illness code, self-reported	Self-reported type 2 diabetes	Non-cancer illness code, self-reported.1223	Physical Health	0.00054	0.078	0.077	0.00059	0.00052	0.074	0.074	0.00056	0.828	0.024	0.018	-0.018	0.01	-0.016	-0.023	0.0088	-0.023	0.044	0.0049	-0.022	-0.0035	-0.033	-0.02	-0.04	0.018	0.338	0.457	0.481	0.687	0.507	0.361	0.725	0.356	0.074	0.842	0.381	0.889	0.181	0.429	0.109	0.477	NA	NA	NA
20002	1224	Non-cancer illness code, self-reported	Self-reported thyroid problem (not cancer)	Non-cancer illness code, self-reported.1224	Physical Health	0.0015	0.041	0.039	0.0015	0.0014	0.04	0.038	0.0015	0.655	0.059	-0.023	0.0033	-0.02	-0.011	-0.0083	-0.0013	0.053	0.068	0.028	0.025	-0.061	0.037	-0.07	0.0082	0.051	0.13	0.56	0.933	0.618	0.775	0.832	0.974	0.176	0.08	0.48	0.525	0.119	0.349	0.075	0.833	0.192	NA	NA	NA
20002	1225	Non-cancer illness code, self-reported	Self-reported hyperthyroidism/thyrotoxicosis	Non-cancer illness code, self-reported.1225	Physical Health	0.0012	0.038	0.036	0.0012	0.0011	0.036	0.034	0.0012	0.061	0.064	0.02	0.043	-0.018	-0.093	-0.0092	-0.0032	0.0076	0.0026	-0.014	0.024	0.014	0.0019	-0.0014	0.016	-0.011	0.0054	0.387	0.061	0.423	4.3e-05	0.69	0.891	0.743	0.909	0.536	0.302	0.531	0.934	0.952	0.484	0.624	NA	NA	NA
20002	1228	Non-cancer illness code, self-reported	Self-reported thyroid radioablation therapy	Non-cancer illness code, self-reported.1228	Physical Health	0.0096	0.077	0.068	0.01	0.0096	0.077	0.067	0.01	0.859	0.036	0.082	-0.11	0.097	-0.3	0.041	-0.039	-0.17	-0.12	-0.11	0.136	-0.011	-0.11	-0.022	0.017	-0.17	0.79	0.545	0.408	0.477	0.023	0.763	0.778	0.224	0.373	0.425	0.312	0.934	0.435	0.874	0.901	0.214	NA	NA	NA
20002	1229	Non-cancer illness code, self-reported	Self-reported parathyroid gland problem (not cancer)	Non-cancer illness code, self-reported.1229	Physical Health	0.0071	0.05	0.043	0.0074	0.0071	0.05	0.043	0.0074	0.736	-0.1	0.047	0.028	0.033	-0.21	-0.059	0.058	0.153	0.155	0.116	0.033	-0.0088	0.03	0.096	-0.016	0.167	0.335	0.647	0.786	0.75	0.04	0.57	0.582	0.142	0.138	0.266	0.752	0.933	0.774	0.359	0.875	0.108	NA	NA	NA
20002	1230	Non-cancer illness code, self-reported	Self-reported parathyroid hyperplasia/adenoma	Non-cancer illness code, self-reported.1230	Physical Health	0.021	0.08	0.058	0.023	0.021	0.079	0.058	0.023	0.133	0.0058	0.092	0.067	-0.086	0.205	0.288	-0.4	-0.071	-0.13	-0.11	-0.18	0.108	-0.32	0.147	-0.1	-0.081	0.966	0.489	0.617	0.519	0.125	0.031	0.0026	0.598	0.341	0.407	0.168	0.423	0.018	0.273	0.451	0.544	NA	NA	NA
20002	1232	Non-cancer illness code, self-reported	Self-reported disorder of adrenal gland	Non-cancer illness code, self-reported.1232	Physical Health	0.015	0.096	0.081	0.016	0.015	0.096	0.081	0.016	0.934	0.034	-0.045	-0.073	-0.15	0.049	0.231	0.111	-0.2	0.261	0.151	0.154	0.034	0.21	-0.065	0.258	-0.2	0.866	0.823	0.718	0.444	0.808	0.251	0.585	0.334	0.196	0.454	0.44	0.868	0.299	0.749	0.198	0.319	NA	NA	NA
20002	1233	Non-cancer illness code, self-reported	Self-reported adrenal tumour	Non-cancer illness code, self-reported.1233	Physical Health	0.036	0.151	0.116	0.04	0.035	0.151	0.116	0.04	0.541	0.163	-0.3	0.257	-0.011	0.567	0.242	-0.071	-0.12	0.042	-0.03	0.39	0.1	0.252	-0.19	0.277	-0.26	0.472	0.181	0.26	0.96	0.012	0.285	0.758	0.592	0.853	0.896	0.084	0.658	0.263	0.396	0.223	0.256	NA	NA	NA
20002	1234	Non-cancer illness code, self-reported	Self-reported adrenocortical insufficiency/addison's disease	Non-cancer illness code, self-reported.1234	Physical Health	0.0087	0.037	0.028	0.0089	0.0087	0.037	0.028	0.0089	0.525	0.106	0.082	0.05	0.131	-0.18	0.0098	-0.0088	-0.17	0.118	-0.2	-0.059	0.125	-0.12	0.074	0.049	-0.09	0.296	0.418	0.623	0.197	0.071	0.923	0.931	0.103	0.245	0.048	0.556	0.219	0.249	0.468	0.626	0.376	NA	NA	NA
20002	1235	Non-cancer illness code, self-reported	Self-reported hyperaldosteronism/conn's syndrome	Non-cancer illness code, self-reported.1235	Physical Health	0.036	0.092	0.056	0.038	0.036	0.092	0.056	0.038	0.358	0.059	0.055	0.072	-0.35	0.188	0.413	0.169	-0.13	-0.0035	-0.22	-0.19	0.22	-0.3	0.11	0.406	0.448	0.772	0.788	0.726	0.088	0.353	0.044	0.412	0.535	0.986	0.273	0.35	0.284	0.15	0.592	0.049	0.027	NA	NA	NA
20002	1236	Non-cancer illness code, self-reported	Self-reported phaeochromocytoma	Non-cancer illness code, self-reported.1236	Physical Health	0.027	0.165	0.138	0.031	0.027	0.164	0.138	0.031	0.944	0.133	0.348	0.114	-0.036	0.042	0.116	-0.22	0.095	-0.18	-0.014	0.093	-0.08	0.13	0.047	0.073	0.688	0.641	0.223	0.689	0.902	0.881	0.686	0.451	0.743	0.536	0.96	0.743	0.779	0.645	0.87	0.798	0.015	NA	NA	NA
20002	1237	Non-cancer illness code, self-reported	Self-reported disorder or pituitary gland	Non-cancer illness code, self-reported.1237	Physical Health	0.018	0.066	0.049	0.018	0.017	0.066	0.049	0.018	0.635	0.229	0.232	0.218	0.212	0.024	0.089	-0.15	0.22	-0.12	0.036	-0.33	-0.0031	-0.13	-0.098	0.117	-0.1	0.155	0.147	0.178	0.187	0.878	0.579	0.338	0.173	0.449	0.824	0.037	0.985	0.43	0.545	0.464	0.532	NA	NA	NA
20002	1238	Non-cancer illness code, self-reported	Self-reported pituitary adenoma/tumour	Non-cancer illness code, self-reported.1238	Physical Health	0.0092	0.027	0.017	0.0093	0.0091	0.026	0.017	0.0093	0.072	-0.095	-0.15	-0.14	-0.071	-0.2	0.171	0.138	0.072	-0.024	0.155	0.047	-0.021	-0.093	-0.045	0.13	-0.032	0.227	0.059	0.079	0.365	0.011	0.029	0.079	0.357	0.762	0.049	0.547	0.785	0.237	0.571	0.097	0.683	NA	NA	NA
20002	1239	Non-cancer illness code, self-reported	Self-reported cushings syndrome	Non-cancer illness code, self-reported.1239	Physical Health	0.014	0.067	0.052	0.015	0.014	0.067	0.052	0.015	0.878	-0.16	-0.23	-0.037	-0.14	-0.33	0.094	0.161	0.012	-0.062	-0.049	0.163	0.173	-0.0041	-0.059	-0.25	-0.1	0.382	0.192	0.837	0.447	0.065	0.599	0.368	0.949	0.731	0.783	0.358	0.335	0.982	0.741	0.166	0.557	NA	NA	NA
20002	1240	Non-cancer illness code, self-reported	Self-reported neurological injury/trauma	Non-cancer illness code, self-reported.1240	Physical Health	0.0076	0.034	0.026	0.0078	0.0075	0.034	0.026	0.0077	0.878	-0.11	0.024	0.097	0.146	0.118	-0.21	-0.1	0.088	0.039	-0.18	-0.089	0.058	-0.00021	0.075	0.007	-0.055	0.371	0.847	0.441	0.244	0.342	0.087	0.405	0.484	0.757	0.162	0.471	0.642	0.999	0.549	0.955	0.657	NA	NA	NA
20002	1242	Non-cancer illness code, self-reported	Self-reported eye/eyelid problem	Non-cancer illness code, self-reported.1242	Physical Health	0.00062	0.0051	0.0045	0.00062	0.00058	0.0048	0.0042	0.00059	0.656	-0.055	0.0024	0.0039	-0.029	0.038	-0.0018	0.0082	-0.034	0.0053	-0.0027	0.016	-0.014	-0.037	0.018	-0.0036	-0.013	0.017	0.918	0.865	0.2	0.094	0.939	0.722	0.134	0.816	0.907	0.468	0.553	0.104	0.444	0.875	0.566	NA	NA	NA
20002	1243	Non-cancer illness code, self-reported	Self-reported psychological/psychiatric problem	Non-cancer illness code, self-reported.1243	Physical Health	0.0033	0.028	0.025	0.0034	0.0033	0.028	0.025	0.0034	0.707	0.0088	0.024	-0.084	-0.019	0.098	0.0058	-0.096	0.021	-0.019	-0.061	0.053	-0.12	0.0074	0.132	0.045	0.064	0.893	0.707	0.201	0.772	0.13	0.93	0.142	0.748	0.773	0.352	0.415	0.073	0.91	0.044	0.492	0.329	NA	NA	NA
20002	1244	Non-cancer illness code, self-reported	Self-reported infection of nervous system	Non-cancer illness code, self-reported.1244	Physical Health	0.018	0.082	0.064	0.02	0.018	0.082	0.063	0.02	0.778	0.248	0.185	-0.23	0.164	-0.084	-0.078	0.07	-0.04	0.405	0.015	-0.06	-0.096	0.294	0.167	-0.096	-0.013	0.176	0.309	0.217	0.373	0.645	0.671	0.703	0.827	0.027	0.936	0.741	0.604	0.11	0.363	0.598	0.944	NA	NA	NA
20002	1245	Non-cancer illness code, self-reported	Self-reported brain abscess/intracranial abscess	Non-cancer illness code, self-reported.1245	Physical Health	0.015	0.061	0.046	0.016	0.015	0.061	0.046	0.016	0.736	-0.13	0.097	0.127	0.248	-0.025	-0.28	-0.25	-0.052	0.178	0.174	0.056	-0.13	-0.019	-0.14	-0.067	-0.17	0.401	0.539	0.429	0.12	0.873	0.076	0.121	0.743	0.264	0.277	0.723	0.411	0.906	0.38	0.675	0.291	NA	NA	NA
20002	1246	Non-cancer illness code, self-reported	Self-reported encephalitis	Non-cancer illness code, self-reported.1246	Physical Health	0.0055	0.024	0.019	0.0056	0.0054	0.024	0.019	0.0055	0.596	-0.11	-0.0081	0.052	-0.19	0.138	0.055	-0.034	0.052	-0.023	0.123	-0.0052	0.125	-0.023	-0.059	0.104	-0.003	0.175	0.92	0.526	0.02	0.085	0.494	0.671	0.525	0.778	0.13	0.949	0.123	0.779	0.465	0.199	0.97	NA	NA	NA
20002	1247	Non-cancer illness code, self-reported	Self-reported meningitis	Non-cancer illness code, self-reported.1247	Physical Health	0.0012	0.0062	0.005	0.0012	0.0012	0.006	0.0048	0.0012	0.502	-0.016	-0.07	-0.024	-0.0036	-0.012	-0.064	0.013	-0.0074	0.054	0.032	-0.022	-0.027	0.012	-0.057	-0.033	-0.0043	0.614	0.024	0.444	0.909	0.693	0.041	0.678	0.812	0.084	0.301	0.467	0.393	0.694	0.069	0.286	0.891	NA	NA	NA
20002	1248	Non-cancer illness code, self-reported	Self-reported spinal abscess	Non-cancer illness code, self-reported.1248	Physical Health	0.036	0.149	0.113	0.04	0.035	0.148	0.113	0.04	0.676	-0.25	-0.28	-0.03	-0.2	-0.089	-0.015	0.137	-0.26	-0.54	0.287	0.166	-0.26	-0.2	-0.18	-0.22	-0.39	0.305	0.248	0.902	0.409	0.716	0.95	0.579	0.275	0.027	0.237	0.5	0.297	0.417	0.477	0.37	0.114	NA	NA	NA
20002	1249	Non-cancer illness code, self-reported	Self-reported cranial nerve problem/palsy	Non-cancer illness code, self-reported.1249	Physical Health	0.0043	0.031	0.027	0.0044	0.0043	0.031	0.027	0.0044	0.833	0.042	0.026	-0.05	0.096	0.032	-0.065	0.081	-0.13	-0.023	0.022	-0.11	-0.0064	-0.11	-0.13	-0.11	-0.029	0.617	0.756	0.559	0.259	0.708	0.445	0.339	0.127	0.791	0.794	0.176	0.94	0.212	0.121	0.195	0.736	NA	NA	NA
20002	1250	Non-cancer illness code, self-reported	Self-reported bell's palsy/facial nerve palsy	Non-cancer illness code, self-reported.1250	Physical Health	0.0036	0.013	0.0095	0.0036	0.0035	0.013	0.0095	0.0036	0.627	-0.045	-0.028	0.157	-0.021	-0.13	0.063	-0.026	-0.06	-0.04	0.018	-0.0045	0.111	0.053	-0.013	-0.033	-0.011	0.484	0.659	0.016	0.743	0.039	0.331	0.694	0.352	0.54	0.786	0.944	0.087	0.415	0.845	0.613	0.866	NA	NA	NA
20002	1251	Non-cancer illness code, self-reported	Self-reported spinal cord disorder	Non-cancer illness code, self-reported.1251	Physical Health	0.0049	0.011	0.0065	0.0049	0.0049	0.011	0.0064	0.0049	0.309	0.039	-0.039	-0.02	-0.1	0.069	-0.019	0.023	0.011	-0.028	0.011	0.065	-0.12	-0.18	-0.13	-0.079	-0.083	0.546	0.545	0.76	0.122	0.282	0.767	0.719	0.865	0.659	0.866	0.309	0.06	0.0056	0.05	0.218	0.196	NA	NA	NA
20002	1252	Non-cancer illness code, self-reported	Self-reported paraplegia	Non-cancer illness code, self-reported.1252	Physical Health	0.039	0.15	0.111	0.044	0.039	0.149	0.111	0.044	0.566	-0.11	-0.049	-0.23	-0.5	-0.18	0.301	0.192	-0.17	-0.091	-0.097	0.428	-0.12	0.284	0.232	-0.16	-0.45	0.648	0.837	0.332	0.037	0.463	0.208	0.428	0.47	0.708	0.682	0.071	0.619	0.234	0.334	0.516	0.064	NA	NA	NA
20002	1254	Non-cancer illness code, self-reported	Self-reported peripheral nerve disorder	Non-cancer illness code, self-reported.1254	Physical Health	0.0023	0.015	0.013	0.0023	0.0023	0.015	0.013	0.0023	0.985	-0.045	0.025	-0.075	0.0063	0.05	-0.062	-0.0016	-0.05	-0.075	-0.016	-0.095	-0.027	0.057	0.0019	-0.094	-0.082	0.6	0.774	0.388	0.942	0.561	0.47	0.985	0.564	0.384	0.849	0.266	0.753	0.509	0.983	0.275	0.344	NA	NA	NA
20002	1255	Non-cancer illness code, self-reported	Self-reported peripheral neuropathy	Non-cancer illness code, self-reported.1255	Physical Health	0.0025	0.019	0.017	0.0025	0.0024	0.019	0.016	0.0025	0.687	0.016	0.013	-0.012	-0.058	0.076	0.078	0.033	-0.033	-0.014	0.099	-0.028	-0.059	-0.036	0.015	0.114	-0.054	0.774	0.808	0.823	0.287	0.158	0.151	0.541	0.545	0.791	0.068	0.602	0.281	0.51	0.78	0.036	0.324	NA	NA	NA
20002	1256	Non-cancer illness code, self-reported	Self-reported acute infective polyneuritis/guillain-barre syndrome	Non-cancer illness code, self-reported.1256	Physical Health	0.0045	0.028	0.024	0.0046	0.0045	0.028	0.024	0.0046	0.903	0.056	-0.038	0.128	-0.13	-0.07	0.0065	0.024	-0.051	-0.022	0.0039	0.046	-0.2	-0.016	-0.038	-0.07	0.097	0.564	0.691	0.19	0.191	0.468	0.947	0.803	0.597	0.818	0.968	0.637	0.044	0.865	0.694	0.473	0.319	NA	NA	NA
20002	1257	Non-cancer illness code, self-reported	Self-reported trapped nerve/compressed nerve	Non-cancer illness code, self-reported.1257	Physical Health	0.0016	0.0084	0.0068	0.0016	0.0016	0.0082	0.0066	0.0016	0.461	-0.017	-0.043	-0.12	0.019	-0.05	0.011	0.015	-0.022	-0.043	-0.063	0.06	0.015	-0.0015	-0.013	0.022	0.0032	0.639	0.239	0.0018	0.6	0.166	0.764	0.691	0.545	0.239	0.086	0.101	0.676	0.968	0.72	0.543	0.929	NA	NA	NA
20002	1258	Non-cancer illness code, self-reported	Self-reported chronic/degenerative neurological problem	Non-cancer illness code, self-reported.1258	Physical Health	0.006	0.033	0.027	0.0062	0.006	0.032	0.026	0.0061	0.861	0.00097	0.138	0.038	-0.13	0.051	0.08	0.115	-0.065	-0.016	0.028	0.193	-0.0074	0.063	-0.043	0.017	0.152	0.993	0.187	0.717	0.234	0.624	0.448	0.275	0.539	0.881	0.79	0.064	0.944	0.547	0.685	0.868	0.148	NA	NA	NA
20002	1259	Non-cancer illness code, self-reported	Self-reported motor neurone disease	Non-cancer illness code, self-reported.1259	Physical Health	0.024	0.102	0.078	0.026	0.024	0.102	0.078	0.026	0.717	0.22	-0.012	0.135	0.014	0.055	0.143	0.557	0.139	0.099	-0.21	-0.32	-0.2	-0.04	0.0054	0.023	0.244	0.279	0.951	0.509	0.946	0.787	0.483	0.0066	0.499	0.628	0.298	0.114	0.332	0.845	0.979	0.912	0.235	NA	NA	NA
20002	1260	Non-cancer illness code, self-reported	Self-reported myasthenia gravis	Non-cancer illness code, self-reported.1260	Physical Health	0.022	0.055	0.033	0.023	0.022	0.055	0.033	0.023	0.736	0.26	0.333	0.063	-0.27	0.155	-0.31	-0.03	-0.021	0.162	0.24	0.328	-0.0086	-0.027	0.026	0.103	-0.15	0.188	0.092	0.752	0.177	0.433	0.119	0.882	0.917	0.413	0.225	0.095	0.966	0.893	0.895	0.603	0.444	NA	NA	NA
20002	1261	Non-cancer illness code, self-reported	Self-reported multiple sclerosis	Non-cancer illness code, self-reported.1261	Physical Health	0.0011	0.027	0.026	0.0012	0.0011	0.026	0.025	0.0011	0.69	0.038	-0.022	0.016	0.045	-0.035	-0.016	-0.064	-0.034	0.014	-0.04	0.009	0.0066	-0.063	-0.0032	0.047	0.021	0.27	0.518	0.637	0.189	0.311	0.64	0.064	0.323	0.683	0.241	0.793	0.848	0.068	0.926	0.173	0.537	NA	NA	NA
20002	1262	Non-cancer illness code, self-reported	Self-reported parkinsons disease	Non-cancer illness code, self-reported.1262	Physical Health	0.0024	0.045	0.042	0.0025	0.0024	0.044	0.041	0.0025	0.461	0.021	0.035	-0.018	-0.043	0.045	-0.027	0.069	-0.035	-0.048	-0.13	0.095	-0.043	0.0068	0.0022	0.045	-0.028	0.645	0.453	0.696	0.359	0.333	0.564	0.142	0.45	0.303	0.0037	0.04	0.357	0.884	0.963	0.333	0.544	NA	NA	NA
20002	1263	Non-cancer illness code, self-reported	Self-reported dementia/alzheimers/cognitive impairment	Non-cancer illness code, self-reported.1263	Physical Health	0.0061	0.077	0.071	0.0066	0.0061	0.077	0.071	0.0066	0.94	-0.02	0.0039	-0.063	0.06	-0.13	-0.19	-0.04	0.079	0.074	-0.15	0.097	-0.16	0.036	-0.077	-0.09	0.09	0.872	0.975	0.614	0.628	0.284	0.127	0.748	0.527	0.552	0.226	0.433	0.188	0.772	0.54	0.468	0.471	NA	NA	NA
20002	1264	Non-cancer illness code, self-reported	Self-reported epilepsy	Non-cancer illness code, self-reported.1264	Physical Health	0.00062	0.0066	0.006	0.00063	0.00059	0.0062	0.0056	0.00059	0.584	0.03	0.043	0.0016	-0.024	0.0071	-0.016	-0.01	0.015	-0.002	-0.026	0.026	-0.016	0.028	0.008	-0.037	0.031	0.166	0.049	0.941	0.264	0.744	0.456	0.642	0.49	0.928	0.231	0.221	0.453	0.194	0.715	0.093	0.158	NA	NA	NA
20002	1266	Non-cancer illness code, self-reported	Self-reported head injury	Non-cancer illness code, self-reported.1266	Physical Health	0.00057	0.031	0.03	0.00059	0.00056	0.03	0.029	0.00058	0.97	-0.032	-0.042	0.027	0.041	-0.0046	0.016	-0.031	0.012	-0.033	0.015	0.012	-0.013	-0.0028	-0.0035	-0.042	-0.0066	0.356	0.226	0.442	0.241	0.894	0.648	0.383	0.729	0.347	0.66	0.731	0.713	0.935	0.921	0.225	0.851	NA	NA	NA
20002	1267	Non-cancer illness code, self-reported	Self-reported spinal injury	Non-cancer illness code, self-reported.1267	Physical Health	0.0011	0.016	0.015	0.0011	0.0011	0.016	0.015	0.0011	0.969	0.039	-0.0015	0.016	0.051	0.024	-0.0096	-0.025	0.06	-0.02	0.04	0.0056	0.018	-0.048	0.052	-0.045	0.049	0.451	0.976	0.752	0.324	0.633	0.852	0.63	0.242	0.699	0.435	0.913	0.723	0.353	0.315	0.383	0.342	NA	NA	NA
20002	1274	Non-cancer illness code, self-reported	Self-reported eye infection	Non-cancer illness code, self-reported.1274	Physical Health	0.0034	0.015	0.012	0.0034	0.0033	0.015	0.012	0.0034	0.673	0.035	-0.045	0.063	0.04	0.056	0.096	-0.05	-0.065	0.09	0.031	-0.066	0.129	-0.044	-0.082	0.046	-0.065	0.59	0.48	0.33	0.534	0.381	0.134	0.442	0.31	0.159	0.626	0.301	0.046	0.491	0.204	0.469	0.31	NA	NA	NA
20002	1275	Non-cancer illness code, self-reported	Self-reported retinal problem	Non-cancer illness code, self-reported.1275	Physical Health	0.0016	0.011	0.0094	0.0016	0.0016	0.011	0.0093	0.0016	0.861	0.109	0.0087	0.014	-0.0023	-0.0046	-0.032	0.011	-0.1	-0.045	0.0014	0.039	0.0024	0.015	0.0097	-0.0058	0.041	0.027	0.858	0.775	0.963	0.924	0.51	0.829	0.037	0.36	0.978	0.426	0.961	0.768	0.844	0.906	0.401	NA	NA	NA
20002	1276	Non-cancer illness code, self-reported	Self-reported diabetic eye disease	Non-cancer illness code, self-reported.1276	Physical Health	0.0012	0.124	0.122	0.0013	0.0012	0.122	0.121	0.0013	0.914	-0.061	0.029	-0.006	-0.089	-0.037	0.024	-0.02	0.043	0.032	-0.0027	0.024	-0.0004	0.023	-0.015	0.06	0.0028	0.181	0.531	0.896	0.054	0.411	0.598	0.66	0.346	0.477	0.953	0.602	0.993	0.614	0.747	0.194	0.952	NA	NA	NA
20002	1277	Non-cancer illness code, self-reported	Self-reported glaucoma	Non-cancer illness code, self-reported.1277	Physical Health	0.00078	0.039	0.038	0.00081	0.00073	0.036	0.035	0.00076	0.19	0.027	0.043	0.0022	0.021	0.015	0.029	0.018	0.019	0.029	0.017	-0.03	-0.032	-0.0029	-0.042	-0.031	-0.013	0.164	0.027	0.911	0.296	0.451	0.138	0.362	0.342	0.136	0.378	0.128	0.105	0.881	0.032	0.116	0.498	NA	NA	NA
20002	1278	Non-cancer illness code, self-reported	Self-reported cataract	Non-cancer illness code, self-reported.1278	Physical Health	0.00064	0.089	0.088	0.0007	0.00059	0.082	0.081	0.00065	0.166	-0.0072	-0.027	-0.031	-0.035	-0.049	0.0007	0.027	0.011	0.021	0.004	0.012	0.0082	0.024	0.02	-0.019	-0.016	0.675	0.113	0.072	0.043	0.0039	0.968	0.126	0.528	0.232	0.815	0.486	0.637	0.162	0.244	0.262	0.342	NA	NA	NA
20002	1279	Non-cancer illness code, self-reported	Self-reported eye trauma	Non-cancer illness code, self-reported.1279	Physical Health	0.0017	0.032	0.031	0.0018	0.0017	0.032	0.03	0.0017	0.869	0.06	0.011	0.024	0.045	0.041	-0.076	-0.027	0.034	0.047	0.066	0.029	-0.035	-0.091	0.0043	0.00085	-0.037	0.248	0.835	0.653	0.387	0.424	0.145	0.604	0.516	0.373	0.207	0.58	0.507	0.081	0.935	0.987	0.474	NA	NA	NA
20002	1281	Non-cancer illness code, self-reported	Self-reported retinal detachment	Non-cancer illness code, self-reported.1281	Physical Health	0.00086	0.023	0.022	0.00088	0.00084	0.022	0.022	0.00085	0.861	0.029	-0.01	0.0049	-0.0093	-0.0059	0.06	-0.035	0.028	-0.038	-0.015	0.021	0.00013	-0.044	-0.041	-0.022	0.033	0.39	0.766	0.885	0.784	0.861	0.079	0.306	0.401	0.264	0.652	0.534	0.997	0.193	0.227	0.518	0.332	NA	NA	NA
20002	1282	Non-cancer illness code, self-reported	Self-reported retinal artery/vein occlusion	Non-cancer illness code, self-reported.1282	Physical Health	0.0077	0.04	0.033	0.0079	0.0076	0.04	0.033	0.0079	0.526	0.014	-0.17	0.168	-0.14	0.043	0.018	0.128	0.066	0.028	0.015	-0.084	0.059	0.027	-0.2	-0.18	-0.0085	0.88	0.064	0.078	0.146	0.644	0.852	0.177	0.484	0.771	0.874	0.368	0.53	0.774	0.038	0.063	0.928	NA	NA	NA
20002	1287	Non-cancer illness code, self-reported	Self-reported anxiety/panic attacks	Non-cancer illness code, self-reported.1287	Mental Health and Well-being	0.0003	0.013	0.012	0.0003	0.00027	0.011	0.011	0.00027	0.861	0.0072	0.016	-0.019	0.022	0.023	0.017	-0.0085	0.019	-0.01	-0.00063	0.0048	-0.0025	0.018	-0.013	0.017	-0.021	0.674	0.349	0.269	0.211	0.174	0.331	0.623	0.259	0.545	0.971	0.78	0.885	0.299	0.446	0.332	0.221	NA	NA	NA
20002	1288	Non-cancer illness code, self-reported	Self-reported nervous breakdown	Non-cancer illness code, self-reported.1288	Mental Health and Well-being	0.004	0.013	0.0086	0.004	0.0039	0.012	0.0085	0.0039	0.138	-0.036	0.015	-0.083	-0.097	-0.0053	-0.06	-0.075	-0.09	0.023	-0.034	0.101	-0.0077	-0.045	0.149	-0.076	-0.048	0.485	0.776	0.105	0.059	0.917	0.244	0.144	0.08	0.652	0.503	0.048	0.881	0.376	0.0038	0.136	0.344	NA	NA	NA
20002	1289	Non-cancer illness code, self-reported	Self-reported schizophrenia	Non-cancer illness code, self-reported.1289	Mental Health and Well-being	0.0025	0.047	0.044	0.0026	0.0025	0.046	0.044	0.0026	0.832	-0.091	-0.039	-0.037	-0.077	-0.0049	-0.03	-0.031	0.067	-0.11	0.063	0.0051	0.091	0.039	-0.02	-0.027	-0.039	0.139	0.53	0.554	0.217	0.936	0.622	0.618	0.282	0.082	0.313	0.934	0.144	0.533	0.743	0.662	0.53	NA	NA	NA
20002	1290	Non-cancer illness code, self-reported	Self-reported deliberate self-harm/suicide attempt	Non-cancer illness code, self-reported.1290	Mental Health and Well-being	0.0024	0.033	0.031	0.0025	0.0024	0.033	0.031	0.0025	0.988	0.062	0.105	-0.11	0.0079	-0.094	-0.00037	0.069	0.085	-0.024	-0.037	-0.043	0.034	-0.003	-0.034	-0.046	0.02	0.498	0.249	0.213	0.932	0.3	0.997	0.456	0.356	0.795	0.688	0.638	0.709	0.974	0.71	0.612	0.824	NA	NA	NA
20002	1291	Non-cancer illness code, self-reported	Self-reported mania/bipolar disorder/manic depression	Non-cancer illness code, self-reported.1291	Mental Health and Well-being	0.0017	0.014	0.013	0.0018	0.0017	0.014	0.012	0.0017	0.491	-0.087	-0.036	-0.089	0.016	-0.07	-0.033	-0.03	0.018	-0.031	-0.014	-0.034	0.033	-0.042	0.019	0.0079	0.0067	0.025	0.356	0.023	0.685	0.069	0.39	0.443	0.646	0.417	0.721	0.371	0.394	0.283	0.629	0.838	0.863	NA	NA	NA
20002	1293	Non-cancer illness code, self-reported	Self-reported bone disorder	Non-cancer illness code, self-reported.1293	Physical Health	0.001	0.019	0.018	0.001	0.001	0.018	0.017	0.001	0.926	-0.012	-0.0047	-0.061	-0.01	-0.004	0.083	-0.026	0.033	0.01	0.033	0.0024	0.023	0.015	0.037	0.017	-0.058	0.774	0.912	0.153	0.809	0.925	0.052	0.548	0.44	0.809	0.438	0.955	0.586	0.734	0.393	0.697	0.175	NA	NA	NA
20002	1294	Non-cancer illness code, self-reported	Self-reported back problem	Non-cancer illness code, self-reported.1294	Physical Health	0.00023	0.005	0.0048	0.00023	0.00021	0.0045	0.0043	0.00021	0.883	0.0073	0.017	0.013	0.019	0.0036	0.0055	0.009	0.018	0.015	-0.0049	0.007	-0.017	-0.00035	0.014	-0.0058	0.023	0.633	0.252	0.398	0.209	0.812	0.722	0.557	0.235	0.337	0.749	0.647	0.256	0.982	0.357	0.706	0.136	NA	NA	NA
20002	1295	Non-cancer illness code, self-reported	Self-reported joint disorder	Non-cancer illness code, self-reported.1295	Physical Health	0.00081	0.0071	0.0063	0.00081	0.00078	0.0068	0.0061	0.00078	0.736	-0.023	-0.04	0.033	0.046	-0.028	0.028	0.014	-0.019	0.027	0.0059	0.056	0.015	-0.027	-0.029	0.0085	-0.022	0.42	0.171	0.265	0.112	0.333	0.336	0.631	0.505	0.35	0.84	0.051	0.614	0.363	0.316	0.769	0.449	NA	NA	NA
20002	1297	Non-cancer illness code, self-reported	Self-reported muscle/soft tissue problem	Non-cancer illness code, self-reported.1297	Physical Health	0.00036	0.0075	0.0072	0.00036	0.00034	0.0071	0.0068	0.00034	0.932	-0.014	0.0068	-0.021	-0.018	0.035	0.0047	-0.0032	0.029	-0.017	0.028	-0.013	0.022	-0.0022	-0.004	0.0062	-0.016	0.551	0.763	0.349	0.431	0.116	0.837	0.888	0.196	0.453	0.211	0.557	0.339	0.924	0.86	0.785	0.467	NA	NA	NA
20002	1308	Non-cancer illness code, self-reported	Self-reported osteomyelitis	Non-cancer illness code, self-reported.1308	Physical Health	0.0013	0.015	0.013	0.0013	0.0013	0.015	0.013	0.0013	0.946	0.005	-0.065	0.032	-0.051	-0.019	0.015	0.039	0.059	0.02	0.03	-0.02	-0.041	0.067	0.0086	-0.059	-0.024	0.923	0.209	0.535	0.33	0.719	0.779	0.453	0.256	0.705	0.566	0.698	0.431	0.196	0.869	0.257	0.641	NA	NA	NA
20002	1309	Non-cancer illness code, self-reported	Self-reported osteoporosis	Non-cancer illness code, self-reported.1309	Physical Health	0.00083	0.129	0.129	0.00095	0.00077	0.118	0.118	0.00087	0.0097	-0.019	-0.0029	0.012	0.078	-0.009	0.018	-0.0091	-0.0099	0.032	0.0081	-0.019	0.036	-0.0025	0.0016	-0.02	-0.024	0.234	0.858	0.448	1.6e-06	0.577	0.274	0.575	0.541	0.049	0.617	0.233	0.028	0.878	0.92	0.221	0.14	NA	NA	NA
20002	1310	Non-cancer illness code, self-reported	Self-reported paget's disease	Non-cancer illness code, self-reported.1310	Physical Health	0.014	0.089	0.075	0.015	0.014	0.089	0.075	0.015	0.914	0.071	-0.03	-0.15	0.323	-0.051	0.32	-0.2	0.07	-0.012	-0.16	0.017	-0.11	0.037	-0.2	0.03	-0.093	0.702	0.871	0.416	0.083	0.784	0.085	0.285	0.708	0.948	0.399	0.928	0.558	0.841	0.275	0.873	0.619	NA	NA	NA
20002	1311	Non-cancer illness code, self-reported	Self-reported spine arthritis/spondylitis	Non-cancer illness code, self-reported.1311	Physical Health	0.00037	0.021	0.02	0.00037	0.00034	0.02	0.019	0.00035	0.886	0.031	-0.023	0.003	0.0089	-0.0016	0.014	-0.0067	-0.026	0.028	-0.0056	0.021	0.022	0.015	0.006	-0.022	-0.005	0.137	0.277	0.888	0.675	0.938	0.511	0.751	0.215	0.187	0.791	0.313	0.302	0.487	0.778	0.295	0.813	NA	NA	NA
20002	1312	Non-cancer illness code, self-reported	Self-reported prolapsed disc/slipped disc	Non-cancer illness code, self-reported.1312	Physical Health	0.0006	0.0051	0.0045	0.00061	0.00055	0.0046	0.0041	0.00055	0.138	0.0073	-0.017	0.033	0.0096	-0.028	0.039	0.036	0.018	0.0043	0.035	-0.0016	-0.017	0.0073	-0.013	0.012	-0.01	0.643	0.276	0.04	0.543	0.07	0.014	0.022	0.268	0.787	0.029	0.918	0.292	0.642	0.408	0.442	0.511	NA	NA	NA
20002	1313	Non-cancer illness code, self-reported	Self-reported ankylosing spondylitis	Non-cancer illness code, self-reported.1313	Physical Health	0.0013	0.016	0.015	0.0013	0.0013	0.016	0.014	0.0013	0.685	-0.024	-0.0013	-0.021	0.00044	0.044	0.0064	0.065	-0.033	-0.046	-0.056	-0.074	-0.036	0.017	-0.046	-0.02	0.026	0.531	0.972	0.581	0.991	0.24	0.866	0.086	0.385	0.22	0.136	0.046	0.338	0.645	0.222	0.597	0.484	NA	NA	NA
20002	1322	Non-cancer illness code, self-reported	Self-reported myositis/myopathy	Non-cancer illness code, self-reported.1322	Physical Health	0.0044	0.024	0.019	0.0044	0.0043	0.024	0.019	0.0044	0.945	-0.092	0.026	-0.14	-0.031	-0.19	-0.039	-0.041	-0.076	0.03	0.09	0.063	0.059	-0.026	0.0043	-0.035	0.107	0.376	0.801	0.19	0.768	0.062	0.707	0.697	0.468	0.775	0.387	0.539	0.568	0.806	0.967	0.737	0.303	NA	NA	NA
20002	1327	Non-cancer illness code, self-reported	Self-reported low platelets/platelet disorder	Non-cancer illness code, self-reported.1327	Physical Health	0.0028	0.014	0.011	0.0029	0.0028	0.014	0.011	0.0028	0.878	-0.036	-0.012	0.017	-0.0058	-0.068	0.11	0.086	0.055	-0.021	-0.026	-0.031	0.00015	-0.0024	-0.11	-0.091	0.095	0.608	0.863	0.811	0.935	0.332	0.121	0.227	0.438	0.769	0.718	0.663	0.998	0.973	0.11	0.199	0.177	NA	NA	NA
20002	1328	Non-cancer illness code, self-reported	Self-reported haemophilia	Non-cancer illness code, self-reported.1328	Physical Health	0.011	0.079	0.068	0.012	0.011	0.079	0.068	0.012	0.979	0.101	0.0044	0.095	-0.12	0.263	0.098	-0.014	-0.04	0.284	-0.011	0.019	0.074	0.087	0.282	0.139	0.0082	0.618	0.983	0.638	0.559	0.189	0.624	0.947	0.843	0.156	0.956	0.924	0.713	0.665	0.165	0.492	0.967	NA	NA	NA
20002	1330	Non-cancer illness code, self-reported	Self-reported iron deficiency anaemia	Non-cancer illness code, self-reported.1330	Physical Health	0.00097	0.039	0.038	0.001	0.00094	0.038	0.037	0.00097	0.51	0.0092	-0.065	0.0094	-0.02	0.023	0.0082	0.066	-0.032	-0.0083	-0.021	0.0099	0.0043	0.032	0.037	0.043	-0.0048	0.738	0.017	0.735	0.479	0.397	0.767	0.018	0.25	0.765	0.451	0.717	0.877	0.253	0.185	0.122	0.861	NA	NA	NA
20002	1331	Non-cancer illness code, self-reported	Self-reported pernicious anaemia	Non-cancer illness code, self-reported.1331	Physical Health	0.0016	0.029	0.028	0.0016	0.0015	0.028	0.027	0.0016	0.467	0.014	-0.08	0.069	-0.016	-0.069	-0.032	0.036	-0.013	0.08	0.035	-0.0029	-0.014	-0.029	-0.027	0.0028	-0.014	0.698	0.026	0.059	0.655	0.053	0.38	0.324	0.722	0.028	0.334	0.935	0.71	0.423	0.461	0.939	0.702	NA	NA	NA
20002	1332	Non-cancer illness code, self-reported	Self-reported aplastic anaemia	Non-cancer illness code, self-reported.1332	Physical Health	0.027	0.124	0.097	0.03	0.027	0.124	0.097	0.03	0.878	0.022	-0.016	0.067	-0.074	0.0052	-0.015	-0.41	-0.35	-0.16	0.206	0.227	0.034	0.096	-0.26	-0.051	0.485	0.932	0.95	0.794	0.773	0.983	0.952	0.114	0.174	0.524	0.417	0.374	0.895	0.706	0.314	0.841	0.058	NA	NA	NA
20002	1340	Non-cancer illness code, self-reported	Self-reported thalassaemia	Non-cancer illness code, self-reported.1340	Physical Health	0.021	0.082	0.06	0.023	0.021	0.081	0.06	0.023	0.641	-0.11	0.453	0.06	0.238	0.2	0.272	0.109	-0.12	0.113	0.359	-0.0023	-0.044	0.105	0.069	-0.0034	-0.026	0.525	0.011	0.742	0.191	0.268	0.132	0.548	0.507	0.531	0.048	0.99	0.807	0.562	0.703	0.985	0.885	NA	NA	NA
20002	1344	Non-cancer illness code, self-reported	Self-reported stevens johnson syndrome	Non-cancer illness code, self-reported.1344	Physical Health	0.044	0.123	0.079	0.048	0.044	0.123	0.079	0.048	0.19	-0.18	0.07	-0.2	0.511	-0.12	-0.026	0.106	0.016	-0.3	0.048	0.437	-0.23	-0.19	-0.35	0.121	-0.63	0.397	0.738	0.337	0.016	0.577	0.901	0.613	0.939	0.159	0.82	0.037	0.286	0.358	0.092	0.56	0.0029	NA	NA	NA
20002	1345	Non-cancer illness code, self-reported	Self-reported pemphigoid/pemphigus	Non-cancer illness code, self-reported.1345	Physical Health	0.018	0.105	0.086	0.02	0.018	0.104	0.086	0.02	0.799	-0.25	0.012	0.179	0.113	-0.22	-0.059	-0.026	0.158	0.095	0.166	0.078	0.338	0.056	-0.34	0.116	0.145	0.17	0.947	0.335	0.544	0.222	0.749	0.89	0.395	0.607	0.368	0.673	0.07	0.763	0.074	0.53	0.434	NA	NA	NA
20002	1348	Non-cancer illness code, self-reported	Self-reported gynaecological disorder (not cancer)	Non-cancer illness code, self-reported.1348	Reproductive Health	0.0012	0.102	0.101	0.0013	0.0011	0.1	0.099	0.0013	0.954	0.037	0.023	0.032	-0.0073	-0.004	-0.0098	0.059	-0.0057	0.0031	-0.044	0.042	-0.05	0.064	-0.016	0.012	0.069	0.452	0.635	0.519	0.883	0.935	0.843	0.236	0.908	0.95	0.373	0.392	0.315	0.199	0.743	0.813	0.164	NA	NA	NA
20002	1349	Non-cancer illness code, self-reported	Self-reported ovarian cyst or cysts	Non-cancer illness code, self-reported.1349	Reproductive Health	0.0004	0.125	0.125	0.00045	0.00038	0.119	0.118	0.00043	0.884	-0.0017	-0.019	-0.014	0.0048	0.03	0.0024	0.02	-0.0054	-0.0077	-0.017	-0.016	0.00066	0.0039	-0.022	0.051	0.01	0.941	0.388	0.525	0.831	0.174	0.914	0.365	0.811	0.734	0.457	0.467	0.977	0.864	0.335	0.024	0.652	NA	NA	NA
20002	1350	Non-cancer illness code, self-reported	Self-reported polycystic ovaries/polycystic ovarian syndrome	Non-cancer illness code, self-reported.1350	Reproductive Health	0.0036	0.206	0.203	0.0046	0.0036	0.205	0.201	0.0045	0.507	0.07	0.162	0.012	-0.015	-0.018	0.0063	0.042	0.048	0.096	0.034	0.023	0.116	0.049	-0.09	0.064	-0.038	0.251	0.0076	0.841	0.805	0.764	0.917	0.49	0.433	0.114	0.578	0.71	0.058	0.425	0.145	0.289	0.533	NA	NA	NA
20002	1351	Non-cancer illness code, self-reported	Self-reported uterine fibroids	Non-cancer illness code, self-reported.1351	Reproductive Health	0.00045	0.147	0.147	0.00052	0.00042	0.136	0.135	0.00048	0.467	-0.038	0.0023	0.017	-0.013	-0.011	0.032	0.039	-0.007	0.0078	-0.0038	-0.013	0.03	-0.0013	0.00089	0.006	0.0078	0.023	0.891	0.302	0.419	0.499	0.052	0.018	0.675	0.641	0.818	0.445	0.068	0.94	0.958	0.719	0.64	NA	NA	NA
20002	1352	Non-cancer illness code, self-reported	Self-reported uterine polyps	Non-cancer illness code, self-reported.1352	Reproductive Health	0.0008	0.109	0.108	0.00089	0.00078	0.106	0.106	0.00087	0.915	-0.049	-0.025	0.019	-0.0056	0.0047	-0.018	-0.029	-0.03	-0.038	-0.024	0.032	-0.046	-0.018	-0.049	0.03	-0.0065	0.174	0.478	0.598	0.876	0.897	0.619	0.421	0.414	0.296	0.499	0.367	0.208	0.624	0.178	0.404	0.858	NA	NA	NA
20002	1353	Non-cancer illness code, self-reported	Self-reported vaginal prolapse/uterine prolapse	Non-cancer illness code, self-reported.1353	Reproductive Health	0.00053	0.139	0.138	0.00062	0.00052	0.133	0.133	0.00059	0.885	-0.03	0.037	-0.019	0.0051	0.0072	-0.0049	-0.0026	0.016	-0.018	0.035	-0.024	0.0017	-0.046	-0.0024	-0.028	-0.027	0.272	0.174	0.498	0.851	0.789	0.856	0.925	0.56	0.507	0.203	0.37	0.949	0.095	0.929	0.306	0.316	NA	NA	NA
20002	1364	Non-cancer illness code, self-reported	Self-reported breast disease (not cancer)	Non-cancer illness code, self-reported.1364	Physical Health	0.0058	0.088	0.082	0.0063	0.0058	0.088	0.082	0.0063	0.613	-0.051	-0.078	-0.053	0.034	0.184	-0.061	-0.019	0.123	-0.026	-0.088	-0.017	0.068	0.117	-0.1	0.127	-0.088	0.548	0.357	0.534	0.686	0.03	0.471	0.825	0.147	0.757	0.3	0.839	0.423	0.169	0.231	0.133	0.301	NA	NA	NA
20002	1366	Non-cancer illness code, self-reported	Self-reported fibrocystic disease	Non-cancer illness code, self-reported.1366	Physical Health	0.0058	0.07	0.064	0.0062	0.0058	0.069	0.064	0.0062	0.884	-0.2	-0.072	0.026	0.039	-0.17	-0.032	0.014	-0.12	-0.043	-0.11	0.077	0.123	-0.0012	-0.12	0.028	-0.01	0.072	0.51	0.811	0.724	0.117	0.77	0.9	0.256	0.697	0.316	0.476	0.263	0.991	0.276	0.795	0.927	NA	NA	NA
20002	1367	Non-cancer illness code, self-reported	Self-reported breast cysts	Non-cancer illness code, self-reported.1367	Physical Health	0.00053	0.103	0.103	0.00059	0.00051	0.1	0.1	0.00057	0.968	0.026	-0.018	0.039	0.045	0.021	-0.00061	0.015	-0.0092	-0.018	-0.043	-0.019	-0.027	0.0043	-0.024	0.0033	0.0023	0.423	0.57	0.239	0.172	0.516	0.985	0.645	0.778	0.586	0.193	0.558	0.411	0.896	0.461	0.92	0.944	NA	NA	NA
20002	1371	Non-cancer illness code, self-reported	Self-reported sarcoidosis	Non-cancer illness code, self-reported.1371	Physical Health	0.0035	0.013	0.0097	0.0035	0.0034	0.013	0.0095	0.0035	0.091	0.062	0.051	0.101	-0.012	-0.1	-0.028	0.024	-0.061	-0.016	0.032	0.085	-0.023	-0.033	0.103	0.099	0.025	0.176	0.262	0.027	0.792	0.021	0.537	0.593	0.178	0.72	0.482	0.06	0.608	0.464	0.023	0.029	0.578	NA	NA	NA
20002	1372	Non-cancer illness code, self-reported	Self-reported vasculitis	Non-cancer illness code, self-reported.1372	Physical Health	0.007	0.034	0.027	0.0072	0.007	0.034	0.027	0.0072	0.747	0.0072	-0.011	0.082	-0.05	-0.23	-0.1	0.134	0.157	-0.13	-0.061	0.051	0.075	0.015	0.088	0.094	-0.041	0.945	0.915	0.436	0.634	0.024	0.331	0.202	0.133	0.221	0.56	0.62	0.476	0.889	0.403	0.366	0.692	NA	NA	NA
20002	1373	Non-cancer illness code, self-reported	Self-reported connective tissue disorder	Non-cancer illness code, self-reported.1373	Physical Health	0.0056	0.034	0.029	0.0058	0.0056	0.034	0.029	0.0057	0.868	-0.015	0.044	-0.2	-0.055	-0.11	0.015	0.078	-0.18	-0.032	0.077	-0.021	-0.13	0.085	-0.042	-0.063	-0.019	0.885	0.67	0.057	0.591	0.277	0.887	0.449	0.079	0.759	0.453	0.834	0.191	0.409	0.683	0.536	0.856	NA	NA	NA
20002	1374	Non-cancer illness code, self-reported	Self-reported allergy/hypersensitivity/anaphylaxis	Non-cancer illness code, self-reported.1374	Physical Health	0.00056	0.014	0.013	0.00056	0.00053	0.013	0.013	0.00054	0.794	0.036	0.026	-0.0019	0.00068	0.019	-0.03	0.01	0.043	0.014	0.022	-0.0064	-0.021	-0.0031	-0.038	-0.018	0.016	0.139	0.281	0.938	0.978	0.43	0.21	0.677	0.078	0.575	0.361	0.789	0.392	0.897	0.12	0.453	0.495	NA	NA	NA
20002	1376	Non-cancer illness code, self-reported	Self-reported giant cell/temporal arteritis	Non-cancer illness code, self-reported.1376	Physical Health	0.0078	0.067	0.059	0.0083	0.0078	0.067	0.059	0.0083	0.938	0.072	0.067	-0.1	0.056	0.117	-0.025	-0.19	0.133	0.196	-0.11	-0.11	0.145	0.0074	0.039	-0.11	-0.085	0.61	0.635	0.46	0.69	0.407	0.859	0.185	0.346	0.166	0.438	0.447	0.306	0.958	0.782	0.432	0.549	NA	NA	NA
20002	1377	Non-cancer illness code, self-reported	Self-reported polymyalgia rheumatica	Non-cancer illness code, self-reported.1377	Physical Health	0.0013	0.058	0.057	0.0013	0.0012	0.057	0.056	0.0013	0.868	-0.0032	0.014	0.011	-0.056	-0.024	-0.068	-0.086	-0.054	0.0095	0.016	-0.028	0.0011	0.035	0.012	0.032	-0.0078	0.942	0.742	0.808	0.199	0.572	0.119	0.047	0.22	0.827	0.716	0.513	0.979	0.419	0.783	0.455	0.857	NA	NA	NA
20002	1378	Non-cancer illness code, self-reported	Self-reported wegners granulmatosis	Non-cancer illness code, self-reported.1378	Physical Health	0.01	0.055	0.045	0.011	0.01	0.055	0.045	0.011	0.852	0.078	0.037	0.032	-0.28	0.016	-0.13	-0.18	-0.019	0.121	-0.13	-0.16	-0.081	0.17	-0.038	0.021	-0.17	0.581	0.795	0.825	0.048	0.908	0.355	0.211	0.894	0.395	0.374	0.27	0.571	0.23	0.792	0.881	0.229	NA	NA	NA
20002	1380	Non-cancer illness code, self-reported	Self-reported polyartertis nodosa	Non-cancer illness code, self-reported.1380	Physical Health	0.028	0.168	0.14	0.033	0.028	0.168	0.139	0.033	0.892	0.081	-0.00074	-0.44	-0.034	0.072	0.313	-0.39	0.053	0.194	-0.19	-0.29	-0.25	0.285	0.165	0.207	0.022	0.765	0.998	0.11	0.901	0.788	0.251	0.149	0.845	0.473	0.48	0.28	0.356	0.29	0.539	0.441	0.936	NA	NA	NA
20002	1381	Non-cancer illness code, self-reported	Self-reported systemic lupus erythematosis/sle	Non-cancer illness code, self-reported.1381	Physical Health	0.0042	0.054	0.05	0.0044	0.0042	0.054	0.05	0.0044	0.368	-0.052	-0.11	0.059	-0.0055	-0.19	0.0088	-0.025	0.127	0.058	-0.054	-0.026	0.032	0.049	0.038	0.031	0.00091	0.397	0.075	0.334	0.928	0.0017	0.886	0.685	0.038	0.341	0.374	0.669	0.6	0.427	0.535	0.61	0.988	NA	NA	NA
20002	1382	Non-cancer illness code, self-reported	Self-reported sjogren's syndrome/sicca syndrome	Non-cancer illness code, self-reported.1382	Physical Health	0.0039	0.067	0.063	0.0042	0.0039	0.067	0.063	0.0042	0.63	-0.16	-0.13	0.065	0.0078	-0.12	-0.037	0.015	-0.057	0.046	-0.027	0.073	0.068	0.025	-0.083	0.028	-0.0037	0.023	0.062	0.343	0.91	0.076	0.587	0.829	0.406	0.505	0.691	0.281	0.322	0.716	0.228	0.678	0.957	NA	NA	NA
20002	1384	Non-cancer illness code, self-reported	Self-reported scleroderma/systemic sclerosis	Non-cancer illness code, self-reported.1384	Physical Health	0.008	0.079	0.071	0.0086	0.008	0.079	0.071	0.0086	0.77	0.046	-0.018	0.114	0.096	0.036	-0.081	0.118	-0.13	0.074	0.158	0.065	0.052	-0.18	0.157	0.203	0.0015	0.687	0.877	0.32	0.404	0.75	0.482	0.305	0.275	0.518	0.167	0.568	0.652	0.125	0.171	0.076	0.99	NA	NA	NA
20002	1385	Non-cancer illness code, self-reported	Self-reported allergy or anaphylactic reaction to food	Non-cancer illness code, self-reported.1385	Physical Health	0.0013	0.015	0.014	0.0013	0.0012	0.014	0.013	0.0012	0.456	-0.019	-5.6e-05	-0.069	0.063	0.04	0.066	0.047	-0.0097	-0.025	0.0032	0.017	0.014	-0.013	0.045	-0.0092	-0.0013	0.537	0.999	0.028	0.044	0.194	0.035	0.133	0.756	0.417	0.919	0.589	0.663	0.675	0.147	0.768	0.967	NA	NA	NA
20002	1386	Non-cancer illness code, self-reported	Self-reported allergy or anaphylactic reaction to drug	Non-cancer illness code, self-reported.1386	Physical Health	0.00076	0.016	0.015	0.00077	0.00072	0.015	0.014	0.00073	0.371	-0.016	0.03	0.017	0.048	0.023	0.017	0.0047	-0.02	-0.024	0.049	0.02	-0.036	-0.015	0.0056	-0.025	0.014	0.447	0.158	0.425	0.028	0.289	0.438	0.827	0.364	0.262	0.022	0.352	0.1	0.479	0.797	0.241	0.521	NA	NA	NA
20002	1394	Non-cancer illness code, self-reported	Self-reported peripheral nerve injury	Non-cancer illness code, self-reported.1394	Physical Health	0.003	0.027	0.024	0.0031	0.003	0.027	0.024	0.003	0.945	0.1	-0.047	-0.02	0.052	0.083	0.019	-0.14	0.0074	-0.059	-0.02	-0.11	0.056	-0.023	0.022	0.014	-0.067	0.229	0.568	0.815	0.53	0.314	0.824	0.091	0.929	0.478	0.808	0.196	0.505	0.781	0.794	0.862	0.417	NA	NA	NA
20002	1396	Non-cancer illness code, self-reported	Self-reported enlarged prostate	Non-cancer illness code, self-reported.1396	Physical Health	0.00049	0.233	0.233	0.00064	0.00047	0.217	0.217	0.0006	0.435	0.0093	0.0087	-0.016	0.024	0.042	0.039	0.017	-0.031	0.025	-0.015	0.008	0.0048	-0.0084	-0.0024	-0.0091	0.003	0.598	0.622	0.358	0.17	0.017	0.026	0.326	0.083	0.152	0.405	0.649	0.787	0.633	0.892	0.605	0.865	NA	NA	NA
20002	1397	Non-cancer illness code, self-reported	Self-reported other demyelinating disease (not multiple sclerosis)	Non-cancer illness code, self-reported.1397	Physical Health	0.019	0.049	0.03	0.019	0.019	0.049	0.03	0.019	0.59	-0.18	-0.12	-0.16	0.065	-0.0027	-0.092	0.224	-0.035	0.19	-0.3	0.203	0.023	0.197	0.091	0.313	-0.17	0.269	0.439	0.317	0.686	0.986	0.571	0.166	0.826	0.237	0.067	0.204	0.885	0.224	0.573	0.053	0.297	NA	NA	NA
20002	1398	Non-cancer illness code, self-reported	Self-reported pneumonia	Non-cancer illness code, self-reported.1398	Physical Health	0.00037	0.0055	0.0051	0.00038	0.00034	0.005	0.0047	0.00034	0.687	-0.017	-0.021	0.0076	-0.026	0.016	0.017	0.0068	-0.0028	0.022	-0.0091	0.025	-0.026	0.016	0.021	-0.0078	0.0067	0.329	0.216	0.654	0.125	0.333	0.317	0.688	0.867	0.203	0.592	0.13	0.128	0.338	0.211	0.644	0.694	NA	NA	NA
20002	1400	Non-cancer illness code, self-reported	Self-reported peptic ulcer	Non-cancer illness code, self-reported.1400	Physical Health	0.0016	0.033	0.031	0.0016	0.0016	0.032	0.031	0.0016	0.968	0.027	-0.021	0.013	-0.042	0.072	0.0092	0.055	-0.037	0.062	-0.044	-0.045	-0.088	-0.03	-0.042	-0.0038	-0.033	0.666	0.73	0.834	0.498	0.244	0.882	0.375	0.557	0.323	0.478	0.47	0.158	0.632	0.505	0.952	0.593	NA	NA	NA
20002	1402	Non-cancer illness code, self-reported	Self-reported endometriosis	Non-cancer illness code, self-reported.1402	Physical Health	0.00057	0.141	0.14	0.00066	0.00054	0.134	0.133	0.00063	0.695	0.013	0.0021	0.01	-0.04	0.0057	0.021	0.048	0.0014	-0.015	-0.018	-0.011	-0.027	-0.018	0.0035	0.044	-0.01	0.579	0.927	0.653	0.081	0.801	0.366	0.035	0.952	0.505	0.439	0.641	0.231	0.435	0.878	0.053	0.653	NA	NA	NA
20002	1403	Non-cancer illness code, self-reported	Self-reported female infertility	Non-cancer illness code, self-reported.1403	Reproductive Health	0.0014	0.108	0.106	0.0016	0.0014	0.107	0.105	0.0016	0.974	0.051	-0.043	0.00088	0.052	-0.05	0.0059	-0.063	0.036	-0.077	-0.023	-0.015	0.025	0.024	-0.056	0.051	0.0096	0.403	0.473	0.988	0.389	0.4	0.922	0.297	0.556	0.2	0.707	0.806	0.678	0.688	0.354	0.402	0.874	NA	NA	NA
20002	1404	Non-cancer illness code, self-reported	Self-reported male infertility	Non-cancer illness code, self-reported.1404	Reproductive Health	0.015	0.169	0.154	0.018	0.015	0.169	0.154	0.018	0.969	-0.015	-0.063	0.262	0.019	0.039	-0.11	0.432	-0.063	-0.033	0.046	-0.4	-0.04	-0.07	-0.053	0.024	0.0061	0.947	0.781	0.254	0.936	0.863	0.635	0.061	0.784	0.886	0.843	0.081	0.863	0.76	0.819	0.917	0.979	NA	NA	NA
20002	1405	Non-cancer illness code, self-reported	Self-reported other renal/kidney problem	Non-cancer illness code, self-reported.1405	Physical Health	0.001	0.0033	0.0023	0.001	0.001	0.0032	0.0022	0.001	0.633	-0.071	0.034	-0.011	0.031	-0.04	0.039	-0.0032	0.0096	-0.035	0.058	0.015	-0.016	-0.03	-0.017	0.017	0.026	0.022	0.272	0.727	0.321	0.198	0.212	0.919	0.759	0.259	0.065	0.627	0.601	0.333	0.594	0.581	0.408	NA	NA	NA
20002	1406	Non-cancer illness code, self-reported	Self-reported muscle or soft tissue injuries	Non-cancer illness code, self-reported.1406	Physical Health	0.0007	0.024	0.023	0.00072	0.00067	0.022	0.022	0.00068	0.601	0.0016	-0.0009	0.032	0.0061	-0.0036	0.018	-0.065	-0.029	-0.011	0.027	0.0048	-0.012	-0.048	-0.0034	-0.0022	-0.029	0.946	0.97	0.185	0.8	0.877	0.452	0.0065	0.224	0.636	0.259	0.841	0.61	0.043	0.889	0.928	0.232	NA	NA	NA
20002	1407	Non-cancer illness code, self-reported	Self-reported burns	Non-cancer illness code, self-reported.1407	Physical Health	0.0041	0.032	0.028	0.0042	0.0041	0.032	0.028	0.0042	0.584	-0.13	-0.032	0.035	0.05	-0.015	-0.097	-0.11	0.048	-0.014	-0.11	0.085	-0.088	0.048	-0.062	-0.09	0.023	0.046	0.637	0.606	0.463	0.827	0.152	0.102	0.484	0.837	0.109	0.209	0.197	0.476	0.364	0.185	0.739	NA	NA	NA
20002	1408	Non-cancer illness code, self-reported	Self-reported alcohol dependency	Non-cancer illness code, self-reported.1408	Physical Health	0.0025	0.063	0.061	0.0027	0.0025	0.063	0.06	0.0026	0.606	0.0025	0.067	-0.047	-0.032	-0.0086	-0.003	-0.063	0.0085	-0.099	-0.029	0.057	-0.13	0.036	-0.043	-0.0088	-0.06	0.961	0.198	0.368	0.533	0.867	0.953	0.222	0.87	0.057	0.582	0.272	0.011	0.491	0.411	0.865	0.249	NA	NA	NA
20002	1409	Non-cancer illness code, self-reported	Self-reported opioid dependency	Non-cancer illness code, self-reported.1409	Physical Health	0.042	0.272	0.23	0.054	0.042	0.271	0.23	0.054	0.525	0.242	-0.23	-0.038	0.342	-0.25	0.211	0.254	-0.047	-0.27	0.028	0.013	-0.077	-0.14	0.501	-0.47	-0.53	0.33	0.356	0.879	0.175	0.31	0.399	0.309	0.851	0.283	0.908	0.959	0.763	0.557	0.05	0.055	0.035	NA	NA	NA
20002	1410	Non-cancer illness code, self-reported	Self-reported other substance abuse/dependency	Non-cancer illness code, self-reported.1410	Physical Health	0.021	0.141	0.119	0.024	0.021	0.14	0.119	0.024	0.68	-0.18	0.256	-0.063	-0.39	-0.035	0.187	-0.37	0.153	0.058	0.334	0.023	-0.039	-0.021	0.042	0.081	-0.16	0.319	0.166	0.736	0.038	0.849	0.319	0.049	0.412	0.751	0.072	0.9	0.836	0.909	0.822	0.661	0.397	NA	NA	NA
20002	1411	Non-cancer illness code, self-reported	Self-reported lung abscess	Non-cancer illness code, self-reported.1411	Physical Health	0.022	0.098	0.076	0.024	0.022	0.098	0.076	0.024	0.643	-0.12	0.182	-0.41	0.362	-0.082	0.141	-0.34	-0.17	0.062	-0.046	0.042	0.034	0.125	0.057	-0.088	0.202	0.523	0.319	0.026	0.048	0.65	0.438	0.061	0.341	0.736	0.802	0.817	0.854	0.496	0.759	0.631	0.27	NA	NA	NA
20002	1412	Non-cancer illness code, self-reported	Self-reported bronchitis	Non-cancer illness code, self-reported.1412	Physical Health	0.0009	0.0071	0.0062	0.0009	0.00085	0.0067	0.0059	0.00085	0.341	-0.045	0.037	0.018	-0.01	-0.0029	0.038	-0.014	0.016	0.0033	-0.021	0.018	-0.052	0.0017	0.035	0.029	0.045	0.056	0.114	0.446	0.67	0.9	0.11	0.547	0.5	0.887	0.378	0.44	0.027	0.942	0.14	0.21	0.055	NA	NA	NA
20002	1413	Non-cancer illness code, self-reported	Self-reported nasal/sinus disorder	Non-cancer illness code, self-reported.1413	Physical Health	0.00061	0.0053	0.0047	0.00061	0.00059	0.0052	0.0046	0.00059	0.945	0.0072	-0.029	-0.011	-0.017	0.034	-0.039	0.019	-0.0013	0.042	0.013	-0.0072	-0.014	0.012	0.037	0.0052	-0.043	0.826	0.364	0.729	0.612	0.291	0.233	0.551	0.967	0.194	0.692	0.823	0.661	0.703	0.264	0.873	0.188	NA	NA	NA
20002	1414	Non-cancer illness code, self-reported	Self-reported throat or larynx disorder	Non-cancer illness code, self-reported.1414	Physical Health	0.0027	0.015	0.013	0.0027	0.0026	0.015	0.012	0.0027	0.87	-0.088	0.082	0.018	-0.042	-0.094	0.083	-0.031	0.0036	-0.015	-0.0048	-0.031	-0.034	-0.05	0.045	0.098	0.073	0.191	0.222	0.786	0.536	0.159	0.22	0.642	0.958	0.819	0.943	0.646	0.616	0.461	0.509	0.144	0.279	NA	NA	NA
20002	1415	Non-cancer illness code, self-reported	Self-reported ear/vestibular disorder	Non-cancer illness code, self-reported.1415	Physical Health	0.00088	0.0056	0.0047	0.00089	0.00083	0.0052	0.0044	0.00083	0.21	-0.013	0.018	0.04	0.018	-0.005	-0.016	0.0052	-0.0016	0.0014	0.027	-0.056	-0.057	-0.019	0.0093	0.032	0.029	0.539	0.395	0.066	0.413	0.813	0.46	0.81	0.939	0.947	0.216	0.0087	0.0087	0.368	0.667	0.136	0.183	NA	NA	NA
20002	1416	Non-cancer illness code, self-reported	Self-reported chronic sinusitis	Non-cancer illness code, self-reported.1416	Physical Health	0.00097	0.0056	0.0046	0.00097	0.00092	0.0053	0.0044	0.00093	0.411	0.025	-0.018	0.026	0.052	0.038	0.00074	-0.024	-0.054	0.013	0.0059	0.016	-0.051	0.018	0.0068	0.035	0.033	0.321	0.482	0.316	0.045	0.131	0.977	0.361	0.036	0.606	0.819	0.534	0.048	0.48	0.791	0.172	0.205	NA	NA	NA
20002	1417	Non-cancer illness code, self-reported	Self-reported nasal polyps	Non-cancer illness code, self-reported.1417	Physical Health	0.0012	0.023	0.021	0.0012	0.0012	0.022	0.021	0.0012	0.448	0.00087	0.031	-0.02	-0.023	-0.036	0.057	0.0049	0.029	-0.025	0.021	0.0063	-0.043	0.074	-3.2e-05	-0.062	0.0055	0.977	0.302	0.505	0.449	0.228	0.059	0.872	0.332	0.402	0.493	0.834	0.156	0.014	0.999	0.041	0.855	NA	NA	NA
20002	1418	Non-cancer illness code, self-reported	Self-reported chronic laryngitis	Non-cancer illness code, self-reported.1418	Physical Health	0.024	0.116	0.093	0.026	0.024	0.116	0.092	0.026	0.76	0.236	-0.27	-0.06	0.344	-0.098	0.082	0.096	-0.076	0.075	-0.082	0.16	-0.089	-0.41	-0.4	-0.068	-0.029	0.259	0.198	0.774	0.098	0.632	0.694	0.646	0.717	0.718	0.693	0.436	0.669	0.049	0.056	0.743	0.887	NA	NA	NA
20002	1419	Non-cancer illness code, self-reported	Self-reported vocal cord polyp	Non-cancer illness code, self-reported.1419	Physical Health	0.0077	0.033	0.025	0.0079	0.0076	0.033	0.025	0.0078	0.584	-0.15	0.038	-0.2	-0.12	-0.029	0.164	0.12	0.035	0.037	-0.029	0.028	0.053	0.032	0.197	0.043	-0.084	0.129	0.697	0.038	0.205	0.763	0.093	0.22	0.715	0.706	0.767	0.775	0.588	0.743	0.044	0.661	0.387	NA	NA	NA
20002	1420	Non-cancer illness code, self-reported	Self-reported otosclerosis	Non-cancer illness code, self-reported.1420	Physical Health	0.0031	0.023	0.02	0.0032	0.0031	0.023	0.019	0.0032	0.956	-0.073	-0.022	-0.023	0.082	-0.05	0.08	0.064	-0.026	-0.047	-0.13	-0.058	0.0009	-0.081	0.091	-0.074	-0.0061	0.411	0.806	0.799	0.354	0.572	0.365	0.469	0.767	0.596	0.138	0.512	0.992	0.362	0.308	0.404	0.945	NA	NA	NA
20002	1421	Non-cancer illness code, self-reported	Self-reported meniere's disease	Non-cancer illness code, self-reported.1421	Physical Health	0.001	0.01	0.0094	0.001	0.00099	0.01	0.0092	0.00099	0.861	0.03	-0.0045	-0.073	-0.017	0.014	-0.045	-0.055	0.032	-0.0028	0.03	-0.047	0.0044	-0.0046	-0.0076	0.03	0.024	0.415	0.902	0.051	0.65	0.701	0.227	0.144	0.385	0.941	0.414	0.202	0.906	0.902	0.838	0.424	0.512	NA	NA	NA
20002	1425	Non-cancer illness code, self-reported	Self-reported cerebral aneurysm	Non-cancer illness code, self-reported.1425	Physical Health	0.0032	0.02	0.016	0.0033	0.0032	0.02	0.016	0.0033	0.876	-0.046	0.097	0.055	0.044	-0.042	0.075	-0.027	0.022	-0.035	0.02	0.146	-0.029	-0.0022	0.146	0.017	-0.029	0.54	0.201	0.47	0.564	0.573	0.323	0.72	0.777	0.644	0.789	0.052	0.703	0.976	0.056	0.826	0.705	NA	NA	NA
20002	1426	Non-cancer illness code, self-reported	Self-reported myocarditis	Non-cancer illness code, self-reported.1426	Physical Health	0.014	0.048	0.034	0.014	0.014	0.048	0.034	0.014	0.722	-0.012	0.186	-0.023	-0.038	0.146	-0.19	0.043	0.211	0.27	-0.16	0.046	-0.25	-0.013	-0.052	-0.074	-0.18	0.938	0.214	0.878	0.799	0.33	0.201	0.774	0.16	0.072	0.303	0.758	0.097	0.93	0.73	0.623	0.228	NA	NA	NA
20002	1427	Non-cancer illness code, self-reported	Self-reported polycystic kidney	Non-cancer illness code, self-reported.1427	Physical Health	0.004	0.017	0.013	0.004	0.0039	0.017	0.013	0.004	0.777	0.088	-0.12	-0.049	0.034	0.029	-0.098	0.1	0.116	-0.089	-0.025	0.073	0.029	0.0016	0.064	0.071	0.052	0.251	0.11	0.525	0.657	0.698	0.202	0.192	0.129	0.247	0.744	0.334	0.705	0.983	0.407	0.352	0.495	NA	NA	NA
20002	1428	Non-cancer illness code, self-reported	Self-reported thyroiditis	Non-cancer illness code, self-reported.1428	Physical Health	0.0083	0.057	0.049	0.0087	0.0083	0.057	0.049	0.0087	0.467	-0.083	0.015	0.034	0.012	0.018	0.105	0.041	-0.048	0.182	-0.16	0.072	-0.2	-0.2	0.017	0.052	-0.11	0.387	0.874	0.72	0.901	0.846	0.27	0.665	0.619	0.056	0.085	0.445	0.035	0.035	0.862	0.585	0.231	NA	NA	NA
20002	1429	Non-cancer illness code, self-reported	Self-reported acromegaly	Non-cancer illness code, self-reported.1429	Physical Health	0.025	0.075	0.05	0.026	0.025	0.074	0.05	0.026	0.34	-0.2	-0.24	0.043	0.051	0.299	0.069	0.057	0.203	0.328	0.196	-0.12	0.011	0.275	-0.34	0.021	0.211	0.215	0.135	0.796	0.759	0.069	0.676	0.73	0.217	0.046	0.233	0.48	0.945	0.094	0.039	0.897	0.198	NA	NA	NA
20002	1430	Non-cancer illness code, self-reported	Self-reported hypopituitarism	Non-cancer illness code, self-reported.1430	Physical Health	0.0093	0.038	0.029	0.0096	0.0092	0.038	0.029	0.0095	0.554	-0.052	-0.015	0.053	0.213	-0.12	0.0039	0.051	-0.087	-0.15	0.1	-0.033	-0.14	0.237	-0.18	0.016	0.015	0.631	0.885	0.625	0.046	0.245	0.971	0.633	0.419	0.167	0.348	0.755	0.185	0.027	0.1	0.882	0.888	NA	NA	NA
20002	1431	Non-cancer illness code, self-reported	Self-reported hyperprolactinaemia	Non-cancer illness code, self-reported.1431	Physical Health	0.024	0.094	0.07	0.026	0.024	0.094	0.07	0.026	0.59	-0.18	-0.11	-0.49	-0.14	-0.26	-0.016	-0.072	0.039	-0.075	-0.24	-0.11	-0.22	0.274	-0.12	0.201	-0.018	0.331	0.563	0.0085	0.446	0.151	0.933	0.697	0.835	0.686	0.19	0.552	0.244	0.142	0.531	0.279	0.924	NA	NA	NA
20002	1432	Non-cancer illness code, self-reported	Self-reported carcinoid syndrome/tumour	Non-cancer illness code, self-reported.1432	Physical Health	0.035	0.137	0.101	0.039	0.035	0.137	0.101	0.039	0.799	0.252	-0.13	-0.23	0.275	0.0076	-0.088	-0.31	-0.18	-0.35	0.134	0.166	0.139	0.593	0.375	-0.11	0.106	0.352	0.637	0.395	0.312	0.978	0.744	0.252	0.504	0.197	0.619	0.536	0.605	0.027	0.164	0.671	0.695	NA	NA	NA
20002	1433	Non-cancer illness code, self-reported	Self-reported cerebral palsy	Non-cancer illness code, self-reported.1433	Physical Health	0.0098	0.044	0.034	0.01	0.0098	0.044	0.034	0.01	0.652	-0.033	0.073	-0.12	0.151	-0.037	-0.091	-0.064	-0.046	-0.34	0.017	-0.067	-0.059	-0.06	-0.06	-0.17	-0.14	0.779	0.531	0.294	0.199	0.752	0.437	0.584	0.697	0.0035	0.885	0.564	0.619	0.607	0.608	0.143	0.238	NA	NA	NA
20002	1434	Non-cancer illness code, self-reported	Self-reported other neurological problem	Non-cancer illness code, self-reported.1434	Physical Health	0.0016	0.0062	0.0046	0.0016	0.0015	0.006	0.0045	0.0015	0.243	-0.032	0.042	0.026	-0.056	0.036	0.011	-0.08	0.018	0.0077	0.026	0.02	-0.041	-0.057	-0.063	0.032	-0.019	0.307	0.174	0.411	0.072	0.246	0.723	0.011	0.575	0.807	0.401	0.522	0.195	0.069	0.046	0.299	0.55	NA	NA	NA
20002	1435	Non-cancer illness code, self-reported	Self-reported optic neuritis	Non-cancer illness code, self-reported.1435	Physical Health	0.0089	0.029	0.02	0.0091	0.0089	0.029	0.02	0.0091	0.687	0.154	0.056	0.0095	0.211	0.015	-0.22	-0.15	0.0036	0.034	-0.097	-0.024	0.026	-0.22	-0.1	0.053	-0.033	0.176	0.619	0.934	0.065	0.891	0.055	0.193	0.975	0.763	0.397	0.835	0.819	0.057	0.379	0.643	0.77	NA	NA	NA
20002	1436	Non-cancer illness code, self-reported	Self-reported headaches (not migraine)	Non-cancer illness code, self-reported.1436	Physical Health	0.00061	0.025	0.025	0.00062	0.00057	0.024	0.023	0.00058	0.627	0.0032	-0.046	-0.027	0.031	-0.0039	0.065	-0.013	-0.0039	0.0038	-0.003	0.0021	-0.0015	0.0036	-0.0028	0.022	0.011	0.885	0.035	0.222	0.165	0.858	0.0035	0.568	0.861	0.863	0.893	0.924	0.945	0.87	0.9	0.317	0.626	NA	NA	NA
20002	1437	Non-cancer illness code, self-reported	Self-reported myasthenia gravis	Non-cancer illness code, self-reported.1437	Physical Health	0.0085	0.045	0.037	0.0088	0.0084	0.045	0.037	0.0088	0.789	0.099	-0.017	0.134	0.06	-0.19	0.061	-0.13	-0.036	0.092	-0.044	-0.013	0.145	-2.4e-05	0.196	-0.16	0.113	0.41	0.887	0.265	0.617	0.105	0.611	0.267	0.765	0.441	0.712	0.916	0.226	1	0.103	0.186	0.344	NA	NA	NA
20002	1438	Non-cancer illness code, self-reported	Self-reported polycythaemia vera	Non-cancer illness code, self-reported.1438	Physical Health	0.0083	0.041	0.033	0.0085	0.0082	0.041	0.033	0.0085	0.535	0.076	-0.034	0.092	-0.18	0.0087	0.161	0.147	0.079	0.033	0.034	0.148	-0.006	-0.15	-0.021	-0.034	-0.19	0.445	0.727	0.353	0.068	0.929	0.103	0.138	0.424	0.736	0.733	0.132	0.952	0.138	0.834	0.728	0.059	NA	NA	NA
20002	1439	Non-cancer illness code, self-reported	Self-reported hiv/aids	Non-cancer illness code, self-reported.1439	Physical Health	0.0056	0.169	0.164	0.0067	0.0056	0.168	0.163	0.0067	0.491	0.151	0.00091	0.08	-0.036	-0.11	-0.027	0.011	0.155	0.063	0.093	-0.043	0.042	-0.011	-0.0076	-0.1	0.162	0.051	0.991	0.301	0.644	0.16	0.734	0.884	0.046	0.409	0.23	0.574	0.586	0.887	0.922	0.193	0.035	NA	NA	NA
20002	1440	Non-cancer illness code, self-reported	Self-reported tuberculosis (tb)	Non-cancer illness code, self-reported.1440	Physical Health	0.0013	0.036	0.035	0.0013	0.0012	0.035	0.034	0.0013	0.3	-0.028	0.032	0.0014	0.016	0.0082	0.04	0.0063	0.059	0.011	-0.027	-0.0058	-0.018	-0.064	0.064	0.054	0.028	0.333	0.263	0.963	0.572	0.773	0.164	0.827	0.041	0.705	0.354	0.841	0.544	0.027	0.027	0.061	0.338	NA	NA	NA
20002	1441	Non-cancer illness code, self-reported	Self-reported malaria	Non-cancer illness code, self-reported.1441	Physical Health	0.0037	0.029	0.025	0.0038	0.0037	0.029	0.025	0.0038	0.525	-0.12	-0.075	0.057	-0.043	-0.014	-0.039	0.046	-0.074	-0.033	0.048	0.0051	0.187	-0.00072	-0.0074	0.012	-0.065	0.046	0.224	0.362	0.487	0.823	0.531	0.467	0.238	0.593	0.439	0.934	0.0029	0.991	0.906	0.852	0.301	NA	NA	NA
20002	1442	Non-cancer illness code, self-reported	Self-reported helicobacter pylori	Non-cancer illness code, self-reported.1442	Physical Health	0.0017	0.024	0.023	0.0017	0.0016	0.024	0.022	0.0017	0.554	0.014	0.058	-0.027	0.014	-0.028	-0.055	0.013	0.065	0.035	-0.028	-0.052	0.0081	0.083	-0.039	0.052	0.018	0.729	0.136	0.5	0.723	0.465	0.159	0.742	0.101	0.377	0.477	0.182	0.838	0.034	0.327	0.185	0.642	NA	NA	NA
20002	1443	Non-cancer illness code, self-reported	Self-reported schistosomiasis/bilharzia	Non-cancer illness code, self-reported.1443	Physical Health	0.057	0.165	0.108	0.064	0.057	0.165	0.108	0.064	0.351	0.197	-0.051	0.093	-0.45	0.705	0.202	-0.15	-0.084	-0.27	0.03	-0.45	0.188	0.23	-0.061	0.656	-0.23	0.454	0.848	0.725	0.09	0.0081	0.445	0.581	0.753	0.304	0.909	0.085	0.475	0.381	0.82	0.012	0.38	NA	NA	NA
20002	1445	Non-cancer illness code, self-reported	Self-reported clotting disorder/excessive bleeding	Non-cancer illness code, self-reported.1445	Physical Health	0.002	0.022	0.02	0.0021	0.002	0.022	0.02	0.002	0.954	0.065	-0.028	-0.026	-0.0053	-0.021	-0.051	-0.011	0.041	-0.052	-0.11	-0.054	0.0089	0.121	0.024	-0.0079	-0.044	0.347	0.684	0.709	0.938	0.758	0.454	0.872	0.548	0.447	0.12	0.428	0.897	0.078	0.731	0.908	0.517	NA	NA	NA
20002	1446	Non-cancer illness code, self-reported	Self-reported anaemia	Non-cancer illness code, self-reported.1446	Physical Health	0.0024	0.017	0.014	0.0024	0.0023	0.016	0.014	0.0024	0.598	0.028	0.079	-0.023	-0.094	-0.019	-0.077	-0.084	-0.022	-0.02	0.034	-0.023	-0.093	0.046	-0.031	-0.032	0.037	0.575	0.112	0.65	0.059	0.704	0.124	0.09	0.657	0.695	0.501	0.646	0.063	0.352	0.531	0.52	0.457	NA	NA	NA
20002	1447	Non-cancer illness code, self-reported	Self-reported pancytopenia	Non-cancer illness code, self-reported.1447	Physical Health	0.132	0.39	0.258	0.178	0.132	0.39	0.258	0.178	0.732	-0.0056	-0.14	-0.17	-0.14	-0.027	0.405	-0.08	-0.18	-0.51	1.071	-0.98	-0.73	1.023	0.471	-0.45	0.573	0.992	0.803	0.763	0.791	0.962	0.467	0.889	0.755	0.373	0.062	0.091	0.207	0.064	0.402	0.416	0.29	NA	NA	NA
20002	1448	Non-cancer illness code, self-reported	Self-reported neutropenia/lymphopenia	Non-cancer illness code, self-reported.1448	Physical Health	0.012	0.048	0.036	0.012	0.012	0.047	0.035	0.012	0.643	0.151	0.09	-0.14	0.141	0.142	-0.2	-0.077	0.063	-0.071	-0.22	-0.19	-0.042	-0.067	0.203	-0.15	-0.0069	0.247	0.488	0.294	0.281	0.274	0.117	0.558	0.627	0.586	0.097	0.139	0.747	0.609	0.122	0.245	0.958	NA	NA	NA
20002	1449	Non-cancer illness code, self-reported	Self-reported myeloproliferative disorder	Non-cancer illness code, self-reported.1449	Physical Health	0.019	0.076	0.057	0.02	0.019	0.076	0.057	0.02	0.509	0.123	0.124	0.011	0.298	0.161	0.038	-0.11	0.124	0.0099	-0.099	-0.18	-0.15	-0.32	0.044	0.264	0.302	0.434	0.427	0.942	0.057	0.302	0.809	0.48	0.431	0.95	0.53	0.246	0.344	0.043	0.78	0.092	0.054	NA	NA	NA
20002	1450	Non-cancer illness code, self-reported	Self-reported monoclonal gammopathy/not myeloma	Non-cancer illness code, self-reported.1450	Physical Health	0.038	0.121	0.084	0.041	0.037	0.121	0.083	0.041	0.402	-0.19	0.185	0.033	-0.066	-0.11	0.264	-0.077	-0.25	0.405	0.12	0.391	0.471	-0.048	-0.036	-0.49	-0.17	0.366	0.387	0.876	0.756	0.614	0.22	0.722	0.242	0.061	0.576	0.066	0.029	0.824	0.867	0.02	0.43	NA	NA	NA
20002	1451	Non-cancer illness code, self-reported	Self-reported hereditary/genetic haematological disorder	Non-cancer illness code, self-reported.1451	Physical Health	0.002	0.011	0.0095	0.002	0.002	0.011	0.0094	0.002	0.945	0.112	0.023	-0.019	-0.012	0.044	-0.084	-0.021	0.035	-0.064	-0.023	0.018	-0.041	0.05	-0.019	-0.043	-0.085	0.094	0.733	0.774	0.855	0.504	0.208	0.755	0.6	0.341	0.726	0.786	0.536	0.454	0.775	0.516	0.204	NA	NA	NA
20002	1453	Non-cancer illness code, self-reported	Self-reported psoriasis	Non-cancer illness code, self-reported.1453	Physical Health	0.00061	0.0098	0.0092	0.00062	0.00057	0.0091	0.0086	0.00057	0.394	-0.02	-0.044	-0.057	0.003	-0.0023	-0.016	0.0042	-0.015	-0.0024	-0.0084	0.026	-0.026	-0.0068	-0.0063	0.025	-0.0038	0.289	0.021	0.003	0.876	0.905	0.387	0.825	0.424	0.901	0.659	0.17	0.175	0.72	0.742	0.195	0.841	NA	NA	NA
20002	1454	Non-cancer illness code, self-reported	Self-reported blistering/desquamating skin disorder	Non-cancer illness code, self-reported.1454	Physical Health	0.003	0.013	0.01	0.0031	0.003	0.013	0.0099	0.003	0.425	0.064	-0.04	0.074	-0.027	-0.04	-0.089	0.0023	0.066	0.007	-0.12	0.011	-0.039	-0.13	-0.016	-0.03	0.029	0.216	0.437	0.153	0.606	0.43	0.084	0.965	0.205	0.893	0.026	0.835	0.453	0.012	0.758	0.555	0.578	NA	NA	NA
20002	1455	Non-cancer illness code, self-reported	Self-reported chronic skin ulcers	Non-cancer illness code, self-reported.1455	Physical Health	0.0065	0.063	0.057	0.0069	0.0065	0.063	0.056	0.0069	0.866	0.036	-0.065	-0.15	-0.054	-0.11	0.031	-0.034	-0.19	-0.098	0.183	0.068	0.044	0.139	0.053	-0.06	0.0035	0.749	0.556	0.174	0.628	0.335	0.779	0.759	0.094	0.38	0.101	0.538	0.691	0.212	0.634	0.588	0.975	NA	NA	NA
20002	1456	Non-cancer illness code, self-reported	Self-reported malabsorption/coeliac disease	Non-cancer illness code, self-reported.1456	Physical Health	0.011	0.04	0.029	0.011	0.01	0.038	0.028	0.011	1.2e-27	0.023	0.01	0.148	0.027	-0.33	-0.071	0.042	-0.074	0.03	-0.038	0.078	0.043	-0.022	0.067	0.072	0.039	0.462	0.741	2.1e-06	0.387	2.1e-27	0.022	0.174	0.018	0.339	0.22	0.011	0.171	0.481	0.032	0.02	0.205	NA	NA	NA
20002	1457	Non-cancer illness code, self-reported	Self-reported duodenal ulcer	Non-cancer illness code, self-reported.1457	Physical Health	0.00049	0.031	0.03	0.00051	0.00048	0.03	0.029	0.00049	0.968	0.02	0.048	-0.016	0.011	0.0061	0.0012	0.02	-0.019	-0.022	-0.028	-0.038	0.021	0.0077	0.032	0.014	0.0093	0.511	0.121	0.617	0.732	0.845	0.969	0.532	0.543	0.474	0.372	0.215	0.502	0.806	0.306	0.643	0.766	NA	NA	NA
20002	1458	Non-cancer illness code, self-reported	Self-reported diverticular disease/diverticulitis	Non-cancer illness code, self-reported.1458	Physical Health	0.00037	0.034	0.034	0.00039	0.00035	0.031	0.031	0.00036	0.795	0.022	-0.015	-0.014	0.016	0.032	-0.01	-0.0007	0.012	-0.037	0.0095	0.0055	-0.015	-0.018	-0.02	-0.0047	-0.0083	0.251	0.418	0.445	0.405	0.088	0.581	0.97	0.54	0.051	0.612	0.767	0.435	0.33	0.3	0.8	0.657	NA	NA	NA
20002	1459	Non-cancer illness code, self-reported	Self-reported colitis/not crohns or ulcerative colitis	Non-cancer illness code, self-reported.1459	Physical Health	0.0017	0.007	0.0052	0.0018	0.0017	0.0068	0.0051	0.0017	0.508	0.061	-0.074	0.021	0.041	-0.016	-0.038	0.016	0.028	0.0068	-0.046	-0.0089	0.06	0.062	0.061	-0.038	-0.05	0.119	0.057	0.597	0.3	0.676	0.339	0.682	0.481	0.863	0.241	0.819	0.124	0.111	0.119	0.335	0.206	NA	NA	NA
20002	1460	Non-cancer illness code, self-reported	Self-reported rectal or colon adenoma/polyps	Non-cancer illness code, self-reported.1460	Physical Health	0.0018	0.018	0.016	0.0018	0.0017	0.017	0.016	0.0017	0.389	0.0066	-0.027	-0.034	-0.044	-0.051	0.013	0.0048	-0.015	-0.017	-0.023	-0.085	0.017	0.031	-0.031	0.11	-0.019	0.857	0.452	0.349	0.228	0.161	0.727	0.895	0.687	0.635	0.526	0.02	0.65	0.401	0.393	0.0025	0.606	NA	NA	NA
20002	1461	Non-cancer illness code, self-reported	Self-reported inflammatory bowel disease	Non-cancer illness code, self-reported.1461	Physical Health	0.006	0.032	0.026	0.0062	0.006	0.032	0.026	0.0062	0.878	0.137	0.118	-0.082	0.038	-0.014	-0.016	-0.13	0.09	-0.086	-0.063	0.231	0.018	0.023	0.094	-0.025	0.042	0.211	0.276	0.457	0.73	0.894	0.886	0.25	0.408	0.433	0.562	0.033	0.871	0.831	0.393	0.821	0.698	NA	NA	NA
20002	1462	Non-cancer illness code, self-reported	Self-reported crohns disease	Non-cancer illness code, self-reported.1462	Physical Health	0.0011	0.013	0.012	0.0011	0.001	0.013	0.012	0.0011	0.779	0.0064	-0.027	-0.023	0.034	0.03	-0.0056	0.051	-0.0054	0.039	0.004	-0.01	0.0044	0.076	0.07	-0.0029	-0.014	0.857	0.452	0.518	0.347	0.392	0.875	0.153	0.879	0.271	0.911	0.767	0.901	0.032	0.049	0.934	0.696	NA	NA	NA
20002	1463	Non-cancer illness code, self-reported	Self-reported ulcerative colitis	Non-cancer illness code, self-reported.1463	Physical Health	0.00048	0.0044	0.0039	0.00048	0.00046	0.0042	0.0038	0.00046	0.936	0.015	0.0028	-0.0084	-0.04	0.002	-0.015	0.0085	0.028	-0.03	0.0091	0.019	0.034	0.038	0.00071	0.022	-0.017	0.591	0.919	0.762	0.151	0.941	0.585	0.759	0.32	0.276	0.741	0.478	0.216	0.174	0.98	0.418	0.529	NA	NA	NA
20002	1464	Non-cancer illness code, self-reported	Self-reported rheumatoid arthritis	Non-cancer illness code, self-reported.1464	Physical Health	0.00038	0.02	0.019	0.00039	0.00035	0.018	0.018	0.00036	0.789	0.013	-0.0086	0.0071	-0.014	-0.015	0.027	-0.018	0.039	0.0046	-0.0002	0.0033	0.005	-0.0036	-0.00081	-0.038	0.012	0.484	0.646	0.709	0.451	0.43	0.157	0.336	0.037	0.809	0.991	0.861	0.791	0.849	0.966	0.042	0.521	NA	NA	NA
20002	1466	Non-cancer illness code, self-reported	Self-reported gout	Non-cancer illness code, self-reported.1466	Physical Health	0.00043	0.153	0.152	0.00051	0.00041	0.141	0.14	0.00047	0.526	0.029	-0.021	0.024	-0.022	-0.025	0.0049	-0.0085	0.0066	-0.0076	0.042	0.011	0.015	-0.0071	-0.0054	-0.01	-0.00041	0.094	0.221	0.17	0.193	0.145	0.774	0.624	0.7	0.66	0.014	0.536	0.396	0.677	0.754	0.547	0.981	NA	NA	NA
20002	1467	Non-cancer illness code, self-reported	Self-reported other joint disorder	Non-cancer illness code, self-reported.1467	Physical Health	0.00092	0.0074	0.0065	0.00092	0.00088	0.0071	0.0062	0.00088	0.448	0.038	0.042	-0.038	0.017	-0.04	0.014	0.045	-0.024	0.045	0.0097	-0.021	-0.022	0.018	-0.016	-0.00056	0.036	0.138	0.101	0.138	0.496	0.116	0.585	0.081	0.342	0.077	0.703	0.396	0.384	0.491	0.533	0.983	0.155	NA	NA	NA
20002	1468	Non-cancer illness code, self-reported	Self-reported diabetic neuropathy/ulcers	Non-cancer illness code, self-reported.1468	Physical Health	0.015	0.1	0.086	0.016	0.015	0.1	0.085	0.016	0.19	-0.17	0.182	-0.037	0.037	0.221	0.055	0.134	-0.013	-0.11	0.219	0.325	-0.18	0.106	-0.035	-0.00068	0.024	0.133	0.104	0.743	0.74	0.05	0.626	0.239	0.908	0.329	0.052	0.0038	0.118	0.349	0.757	0.995	0.829	NA	NA	NA
20002	1469	Non-cancer illness code, self-reported	Self-reported post-traumatic stress disorder	Non-cancer illness code, self-reported.1469	Mental Health and Well-being	0.0029	0.031	0.028	0.003	0.0029	0.031	0.028	0.003	0.916	-0.044	-0.03	0.067	-0.047	0.043	0.082	-0.038	-0.049	0.073	0.017	-0.066	-0.037	-0.16	-0.036	0.028	0.07	0.57	0.699	0.386	0.54	0.575	0.288	0.62	0.53	0.343	0.83	0.388	0.635	0.037	0.645	0.715	0.367	NA	NA	NA
20002	1470	Non-cancer illness code, self-reported	Self-reported anorexia/bulimia/other eating disorder	Non-cancer illness code, self-reported.1470	Mental Health and Well-being	0.0047	0.188	0.183	0.0058	0.0047	0.186	0.182	0.0058	0.628	0.04	0.027	-0.086	-0.049	0.156	0.109	-0.21	0.03	-0.008	0.036	0.024	-0.039	0.056	-0.033	-0.028	-0.047	0.602	0.719	0.265	0.523	0.041	0.157	0.0056	0.695	0.917	0.642	0.757	0.608	0.464	0.67	0.716	0.538	NA	NA	NA
20002	1471	Non-cancer illness code, self-reported	Self-reported atrial fibrillation	Non-cancer illness code, self-reported.1471	Physical Health	0.00045	0.057	0.056	0.00047	0.00042	0.053	0.053	0.00045	0.861	0.017	-0.056	0.016	-0.033	-0.017	0.01	0.0073	0.017	0.0061	0.01	-0.0083	0.011	0.0034	0.0067	0.02	0.014	0.464	0.013	0.485	0.142	0.449	0.655	0.75	0.452	0.789	0.655	0.713	0.64	0.879	0.769	0.374	0.541	NA	NA	NA
20002	1472	Non-cancer illness code, self-reported	Self-reported emphysema	Non-cancer illness code, self-reported.1472	Physical Health	0.0092	0.061	0.052	0.0097	0.0092	0.061	0.051	0.0097	0.43	0.104	0.067	0.076	0.061	-0.03	0.368	-0.053	0.142	-0.0042	-0.007	-0.014	0.014	0.102	0.056	-0.097	-0.047	0.291	0.494	0.444	0.537	0.759	0.0002	0.591	0.152	0.966	0.944	0.887	0.885	0.302	0.571	0.323	0.638	NA	NA	NA
20002	1474	Non-cancer illness code, self-reported	Self-reported hiatus hernia	Non-cancer illness code, self-reported.1474	Physical Health	0.0002	0.026	0.026	0.00021	0.00018	0.023	0.023	0.00018	0.859	0.0041	0.017	-0.0019	0.018	0.011	0.011	-0.00099	0.011	-0.0076	-0.0076	-0.02	0.01	-0.011	-0.017	-0.0092	-0.014	0.758	0.202	0.886	0.187	0.408	0.419	0.941	0.401	0.565	0.564	0.119	0.452	0.415	0.2	0.484	0.293	NA	NA	NA
20002	1475	Non-cancer illness code, self-reported	Self-reported sclerosing cholangitis	Non-cancer illness code, self-reported.1475	Physical Health	0.02	0.08	0.06	0.021	0.02	0.08	0.06	0.021	0.726	-0.29	-0.083	0.057	0.255	-0.17	-0.2	-0.095	0.13	0.177	0.12	-0.055	0.047	0.381	-0.15	0.075	-0.13	0.109	0.648	0.757	0.166	0.354	0.279	0.605	0.48	0.333	0.511	0.762	0.798	0.038	0.414	0.682	0.484	NA	NA	NA
20002	1476	Non-cancer illness code, self-reported	Self-reported sciatica	Non-cancer illness code, self-reported.1476	Physical Health	0.00036	0.0037	0.0033	0.00036	0.00034	0.0034	0.0031	0.00034	0.878	0.00012	-0.023	0.011	-0.0078	-0.0054	0.03	0.035	0.023	0.026	-0.0067	-0.023	-0.00011	0.013	-0.0048	-0.00027	-0.015	0.995	0.269	0.611	0.708	0.793	0.147	0.09	0.265	0.205	0.748	0.268	0.996	0.521	0.818	0.989	0.475	NA	NA	NA
20002	1477	Non-cancer illness code, self-reported	Self-reported psoriatic arthropathy	Non-cancer illness code, self-reported.1477	Physical Health	0.0016	0.016	0.015	0.0017	0.0016	0.016	0.014	0.0016	0.78	-0.026	-0.14	0.011	0.0035	-0.059	-0.022	-0.043	0.028	0.009	0.011	-0.035	0.028	-0.0022	0.013	0.0019	-0.0039	0.569	0.0019	0.807	0.939	0.198	0.639	0.352	0.537	0.845	0.816	0.448	0.54	0.963	0.776	0.968	0.933	NA	NA	NA
20002	1478	Non-cancer illness code, self-reported	Self-reported cervical spondylosis	Non-cancer illness code, self-reported.1478	Physical Health	0.00074	0.025	0.024	0.00076	0.00071	0.023	0.023	0.00072	0.534	0.071	0.03	-0.021	-0.043	-0.021	-0.035	-0.0087	0.0058	0.0086	0.0077	0.0066	0.0082	0.022	-0.019	0.00031	-0.0066	0.0026	0.205	0.371	0.068	0.361	0.146	0.714	0.807	0.717	0.745	0.778	0.73	0.36	0.421	0.989	0.78	NA	NA	NA
20002	1479	Non-cancer illness code, self-reported	Self-reported rheumatic fever	Non-cancer illness code, self-reported.1479	Physical Health	0.0016	0.027	0.025	0.0016	0.0015	0.026	0.025	0.0016	0.502	0.017	-0.021	-0.0015	0.012	0.029	0.075	0.022	-0.0073	0.098	0.01	-0.043	-0.07	-0.046	0.012	-0.0031	0.028	0.641	0.565	0.968	0.746	0.422	0.04	0.546	0.843	0.0076	0.776	0.238	0.056	0.206	0.739	0.933	0.441	NA	NA	NA
20002	1480	Non-cancer illness code, self-reported	Self-reported dermatomyositis	Non-cancer illness code, self-reported.1480	Physical Health	0.028	0.12	0.092	0.031	0.028	0.12	0.092	0.031	0.878	0.052	-0.33	0.133	-0.35	-0.39	-0.15	-0.25	0.0089	0.022	-0.21	0.349	0.321	-0.085	-0.09	-0.011	0.13	0.84	0.195	0.609	0.171	0.119	0.572	0.341	0.972	0.93	0.412	0.172	0.215	0.739	0.726	0.966	0.613	NA	NA	NA
20002	1481	Non-cancer illness code, self-reported	Self-reported polymyositis	Non-cancer illness code, self-reported.1481	Physical Health	0.019	0.08	0.06	0.021	0.019	0.079	0.06	0.021	0.676	0.097	-0.28	-0.04	0.212	-0.19	-0.2	-0.16	-0.38	0.055	0.123	-0.18	0.156	0.06	0.217	-0.02	0.011	0.581	0.101	0.82	0.226	0.276	0.251	0.365	0.032	0.755	0.482	0.306	0.374	0.735	0.216	0.909	0.949	NA	NA	NA
20002	1482	Non-cancer illness code, self-reported	Self-reported chronic fatigue syndrome	Non-cancer illness code, self-reported.1482	Physical Health	0.00044	0.025	0.025	0.00045	0.00043	0.024	0.024	0.00044	0.974	-0.017	0.014	-0.015	-0.0079	0.013	-0.0015	-0.035	-0.024	0.059	-0.0056	0.024	-0.013	-0.0064	0.0073	0.0059	0.0086	0.571	0.634	0.621	0.795	0.666	0.961	0.251	0.422	0.05	0.853	0.433	0.671	0.834	0.811	0.847	0.777	NA	NA	NA
20002	1483	Non-cancer illness code, self-reported	Self-reported atrial flutter	Non-cancer illness code, self-reported.1483	Physical Health	0.014	0.171	0.156	0.017	0.014	0.17	0.156	0.017	0.676	-0.012	0.073	-0.13	-0.32	-0.2	-0.23	0.146	0.019	0.101	0.017	-0.0044	-0.16	-0.031	0.293	0.0032	-0.11	0.935	0.621	0.389	0.035	0.167	0.128	0.326	0.898	0.497	0.909	0.976	0.285	0.833	0.046	0.983	0.464	NA	NA	NA
20002	1484	Non-cancer illness code, self-reported	Self-reported wolff parkinson white / wpw syndrome	Non-cancer illness code, self-reported.1484	Physical Health	0.013	0.144	0.131	0.015	0.013	0.144	0.131	0.015	0.878	0.16	0.17	-0.021	0.172	-0.073	0.102	0.288	-0.019	-0.027	-0.018	0.138	-0.16	0.0027	0.315	-0.14	-0.0079	0.356	0.325	0.903	0.324	0.67	0.559	0.1	0.912	0.875	0.917	0.423	0.37	0.988	0.073	0.407	0.963	NA	NA	NA
20002	1485	Non-cancer illness code, self-reported	Self-reported irregular heart beat	Non-cancer illness code, self-reported.1485	Physical Health	0.0017	0.105	0.103	0.0019	0.0017	0.104	0.102	0.0019	0.866	-0.11	0.037	0.05	0.06	-0.038	0.028	0.0032	-0.011	-0.056	-0.0019	-0.029	0.035	-0.061	-0.047	0.011	-0.048	0.04	0.474	0.339	0.251	0.466	0.59	0.951	0.836	0.285	0.97	0.58	0.5	0.239	0.37	0.83	0.353	NA	NA	NA
20002	1486	Non-cancer illness code, self-reported	Self-reported sick sinus syndrome	Non-cancer illness code, self-reported.1486	Physical Health	0.083	0.286	0.203	0.104	0.083	0.286	0.203	0.104	0.435	0.284	0.201	0.089	-0.79	-0.28	-0.14	-0.21	-0.57	-0.13	-0.21	0.325	0.718	0.803	-0.37	0.295	-0.16	0.407	0.566	0.8	0.027	0.421	0.682	0.554	0.109	0.703	0.552	0.351	0.043	0.022	0.295	0.398	0.635	NA	NA	NA
20002	1487	Non-cancer illness code, self-reported	Self-reported svt / supraventricular tachycardia	Non-cancer illness code, self-reported.1487	Physical Health	0.0079	0.097	0.089	0.0087	0.0079	0.096	0.088	0.0087	0.432	-0.16	-0.12	0.04	-0.0091	0.031	0.205	-0.072	-0.063	0.213	0.175	0.043	0.04	0.072	-0.047	-0.023	0.062	0.073	0.171	0.661	0.921	0.732	0.024	0.433	0.49	0.019	0.054	0.631	0.657	0.426	0.61	0.801	0.498	NA	NA	NA
20002	1488	Non-cancer illness code, self-reported	Self-reported mitral valve prolapse	Non-cancer illness code, self-reported.1488	Physical Health	0.0083	0.12	0.112	0.0094	0.0083	0.12	0.112	0.0094	0.94	0.145	0.032	0.104	-0.056	0.17	0.025	-0.21	-0.015	0.033	0.057	-0.086	0.064	-0.018	0.147	0.264	0.035	0.327	0.826	0.48	0.708	0.248	0.864	0.165	0.92	0.823	0.7	0.56	0.667	0.902	0.324	0.073	0.813	NA	NA	NA
20002	1489	Non-cancer illness code, self-reported	Self-reported mitral stenosis	Non-cancer illness code, self-reported.1489	Physical Health	0.037	0.239	0.202	0.046	0.037	0.239	0.202	0.046	0.535	0.504	0.154	0.28	0.539	0.154	0.352	0.03	-0.022	0.024	-0.052	-0.44	-0.17	0.114	-0.065	-0.066	0.269	0.034	0.505	0.234	0.021	0.508	0.134	0.897	0.923	0.919	0.822	0.058	0.462	0.626	0.779	0.772	0.253	NA	NA	NA
20002	1490	Non-cancer illness code, self-reported	Self-reported aortic stenosis	Non-cancer illness code, self-reported.1490	Physical Health	0.019	0.152	0.133	0.022	0.019	0.151	0.132	0.022	0.449	0.09	0.083	0.085	-0.31	0.123	0.24	-0.18	0.162	-0.0045	0.204	-0.02	0.056	0.124	-0.14	0.279	-0.31	0.547	0.58	0.575	0.038	0.41	0.113	0.234	0.284	0.976	0.173	0.896	0.713	0.408	0.371	0.063	0.039	NA	NA	NA
20002	1491	Non-cancer illness code, self-reported	Self-reported brain haemorrhage	Non-cancer illness code, self-reported.1491	Physical Health	0.013	0.088	0.074	0.014	0.013	0.087	0.074	0.014	0.319	-0.019	-0.097	0.173	0.034	0.159	0.084	0.0064	0.096	0.339	-0.25	-0.075	-0.11	-0.044	-0.039	-0.098	0.198	0.867	0.394	0.133	0.768	0.163	0.462	0.955	0.401	0.0031	0.03	0.51	0.35	0.702	0.738	0.391	0.084	NA	NA	NA
20002	1492	Non-cancer illness code, self-reported	Self-reported aortic aneurysm	Non-cancer illness code, self-reported.1492	Physical Health	0.018	0.182	0.164	0.021	0.018	0.181	0.164	0.021	0.461	-0.014	-0.22	0.053	0.189	0.129	0.345	-0.23	0.113	-0.17	0.021	0.027	-0.29	-0.03	-0.19	0.088	-0.1	0.925	0.123	0.718	0.2	0.374	0.018	0.112	0.437	0.26	0.885	0.853	0.05	0.834	0.192	0.546	0.489	NA	NA	NA
20002	1493	Non-cancer illness code, self-reported	Self-reported other venous/lymphatic disease	Non-cancer illness code, self-reported.1493	Physical Health	0.025	0.23	0.205	0.031	0.025	0.23	0.205	0.031	0.928	-0.038	-0.28	-0.094	-0.079	-0.15	0.241	0.12	0.204	-0.19	0.15	-0.29	0.07	0.228	-0.26	0.071	0.494	0.884	0.29	0.727	0.764	0.574	0.365	0.645	0.44	0.468	0.563	0.266	0.789	0.388	0.336	0.787	0.065	NA	NA	NA
20002	1494	Non-cancer illness code, self-reported	Self-reported varicose veins	Non-cancer illness code, self-reported.1494	Physical Health	0.0015	0.106	0.105	0.0017	0.0014	0.103	0.102	0.0016	0.399	0.017	0.01	0.071	-0.039	0.0035	0.083	0.067	0.0012	-0.034	-0.013	-0.022	0.027	0.0097	0.0053	-0.03	0.051	0.623	0.757	0.034	0.25	0.917	0.014	0.047	0.972	0.311	0.694	0.5	0.429	0.773	0.876	0.37	0.126	NA	NA	NA
20002	1495	Non-cancer illness code, self-reported	Self-reported lymphoedema	Non-cancer illness code, self-reported.1495	Physical Health	0.0032	0.137	0.134	0.0037	0.0032	0.137	0.133	0.0037	0.969	0.053	0.077	0.149	-0.025	-0.03	-0.097	-0.097	0.038	0.012	-0.026	0.038	0.022	-7.8e-05	-0.0035	-0.1	-0.081	0.582	0.417	0.12	0.794	0.753	0.311	0.314	0.689	0.901	0.783	0.688	0.816	0.999	0.971	0.283	0.394	NA	NA	NA
20002	1496	Non-cancer illness code, self-reported	Self-reported alpha-1 antitrypsin deficiency	Non-cancer illness code, self-reported.1496	Physical Health	0.049	0.24	0.192	0.06	0.049	0.24	0.191	0.06	0.861	0.166	-0.076	0.307	-0.21	-0.62	-0.17	-0.48	-0.079	-0.066	-0.4	0.326	0.386	0.097	0.427	-0.11	0.239	0.629	0.825	0.369	0.54	0.069	0.612	0.156	0.819	0.846	0.256	0.338	0.262	0.778	0.216	0.738	0.484	NA	NA	NA
20002	1497	Non-cancer illness code, self-reported	Self-reported pneumothorax	Non-cancer illness code, self-reported.1497	Physical Health	0.0024	0.114	0.112	0.0027	0.0024	0.114	0.111	0.0027	0.993	0.035	0.085	0.036	-0.068	0.012	-0.064	0.017	-0.013	-0.026	0.08	0.023	-0.099	0.069	-0.099	0.059	0.041	0.721	0.385	0.717	0.491	0.9	0.511	0.865	0.891	0.786	0.412	0.811	0.311	0.478	0.314	0.545	0.674	NA	NA	NA
20002	1498	Non-cancer illness code, self-reported	Self-reported empyema	Non-cancer illness code, self-reported.1498	Physical Health	0.076	0.204	0.128	0.088	0.076	0.204	0.128	0.088	0.248	0.45	0.529	0.512	0.118	0.256	0.01	-0.09	0.061	0.224	0.052	-0.63	-0.52	-0.49	-0.15	0.656	-0.019	0.127	0.07	0.083	0.69	0.378	0.972	0.761	0.838	0.446	0.858	0.034	0.078	0.096	0.616	0.025	0.948	NA	NA	NA
20002	1499	Non-cancer illness code, self-reported	Self-reported labyrinthitis	Non-cancer illness code, self-reported.1499	Physical Health	0.0063	0.096	0.089	0.0069	0.0063	0.095	0.089	0.0069	0.676	-0.026	0.0027	-0.065	-0.099	0.135	0.064	-0.13	0.105	-0.22	0.035	0.0074	-0.069	0.071	-0.0041	0.134	-0.093	0.781	0.977	0.489	0.289	0.145	0.488	0.159	0.258	0.02	0.709	0.936	0.463	0.442	0.965	0.15	0.32	NA	NA	NA
20002	1500	Non-cancer illness code, self-reported	Self-reported vertigo	Non-cancer illness code, self-reported.1500	Physical Health	0.0025	0.105	0.102	0.0028	0.0025	0.104	0.101	0.0027	0.769	0.037	0.01	0.107	-0.023	0.095	0.015	0.044	0.059	0.026	-0.0028	0.026	-0.093	-0.034	-0.043	-0.033	-0.094	0.53	0.861	0.069	0.691	0.102	0.791	0.455	0.313	0.654	0.962	0.655	0.113	0.563	0.466	0.572	0.108	NA	NA	NA
20002	1501	Non-cancer illness code, self-reported	Self-reported pyloric stenosis	Non-cancer illness code, self-reported.1501	Physical Health	0.007	0.118	0.111	0.0079	0.007	0.118	0.111	0.0079	0.871	-0.078	-0.16	0.091	0.089	-0.041	0.082	0.156	0.067	0.219	-0.049	0.146	0.042	-0.057	0.045	-0.0039	0.096	0.507	0.162	0.445	0.456	0.723	0.489	0.188	0.572	0.062	0.677	0.214	0.72	0.629	0.705	0.974	0.412	NA	NA	NA
20002	1502	Non-cancer illness code, self-reported	Self-reported appendicitis	Non-cancer illness code, self-reported.1502	Physical Health	0.00082	0.107	0.106	0.00091	0.00078	0.101	0.1	0.00087	0.356	-0.05	-0.011	0.004	0.02	-0.022	-0.015	0.026	-0.019	-0.013	0.017	-0.017	-0.054	-0.0064	0.054	0.017	0.018	0.029	0.64	0.86	0.384	0.338	0.523	0.262	0.403	0.568	0.442	0.448	0.019	0.78	0.019	0.443	0.425	NA	NA	NA
20002	1503	Non-cancer illness code, self-reported	Self-reported anal problem	Non-cancer illness code, self-reported.1503	Physical Health	0.011	0.127	0.116	0.013	0.011	0.127	0.116	0.013	0.782	0.029	0.25	0.151	-0.046	0.151	0.036	-0.15	0.048	-0.042	0.267	0.0097	0.15	0.062	0.241	0.016	-0.062	0.84	0.078	0.288	0.748	0.283	0.798	0.306	0.736	0.767	0.06	0.945	0.294	0.658	0.09	0.91	0.661	NA	NA	NA
20002	1504	Non-cancer illness code, self-reported	Self-reported anal fissure	Non-cancer illness code, self-reported.1504	Physical Health	0.0069	0.094	0.087	0.0076	0.0069	0.093	0.086	0.0075	0.627	-0.038	-0.21	0.079	0.063	0.021	-0.06	-0.13	0.04	-0.059	-0.028	-0.0083	0.168	0.179	-0.055	-0.014	-0.12	0.688	0.028	0.407	0.508	0.821	0.524	0.186	0.67	0.533	0.77	0.93	0.077	0.058	0.567	0.883	0.203	NA	NA	NA
20002	1505	Non-cancer illness code, self-reported	Self-reported haemorrhoids / piles	Non-cancer illness code, self-reported.1505	Physical Health	0.0022	0.108	0.106	0.0024	0.0021	0.106	0.104	0.0024	0.309	-0.083	0.019	0.081	0.056	0.026	0.088	-0.046	-0.049	0.056	-0.0037	-0.036	-0.025	0.059	-0.0012	0.011	0.019	0.037	0.637	0.044	0.164	0.506	0.028	0.255	0.222	0.162	0.926	0.368	0.53	0.141	0.975	0.785	0.642	NA	NA	NA
20002	1506	Non-cancer illness code, self-reported	Self-reported primary biliary cirrhosis	Non-cancer illness code, self-reported.1506	Physical Health	0.013	0.169	0.156	0.015	0.013	0.169	0.156	0.015	0.805	-0.13	0.079	-0.29	0.215	0.099	-0.00045	-0.099	-0.19	0.01	-0.3	0.088	0.033	-0.047	0.079	-0.14	-0.096	0.403	0.607	0.059	0.166	0.521	0.998	0.521	0.223	0.946	0.057	0.569	0.83	0.76	0.607	0.36	0.535	NA	NA	NA
20002	1507	Non-cancer illness code, self-reported	Self-reported haemochromatosis	Non-cancer illness code, self-reported.1507	Physical Health	0.014	0.127	0.113	0.016	0.014	0.126	0.112	0.016	0.782	-0.064	-0.0011	-0.063	0.026	0.178	-0.23	-0.063	0.078	-0.18	0.374	-0.074	-0.054	0.232	-0.031	-0.13	0.011	0.685	0.995	0.695	0.872	0.255	0.15	0.694	0.621	0.259	0.018	0.635	0.732	0.142	0.844	0.421	0.942	NA	NA	NA
20002	1508	Non-cancer illness code, self-reported	Self-reported jaundice (unknown cause)	Non-cancer illness code, self-reported.1508	Physical Health	0.0041	0.085	0.081	0.0045	0.0041	0.084	0.08	0.0044	0.598	0.062	-0.16	0.054	0.059	0.048	0.11	-0.0092	0.012	0.045	-0.08	0.062	0.058	0.109	-0.057	0.014	0.061	0.369	0.017	0.436	0.393	0.48	0.111	0.894	0.866	0.511	0.248	0.365	0.401	0.115	0.409	0.839	0.375	NA	NA	NA
20002	1509	Non-cancer illness code, self-reported	Self-reported gastroenteritis/dysentry	Non-cancer illness code, self-reported.1509	Physical Health	0.014	0.122	0.108	0.015	0.014	0.122	0.108	0.015	0.435	0.2	-0.094	-0.085	-0.057	0.112	0.112	0.0075	-0.023	0.121	0.16	0.13	-0.23	0.251	0.0092	0.241	-0.15	0.106	0.443	0.494	0.648	0.363	0.368	0.952	0.854	0.325	0.198	0.293	0.064	0.043	0.941	0.051	0.211	NA	NA	NA
20002	1510	Non-cancer illness code, self-reported	Self-reported dyspepsia / indigestion	Non-cancer illness code, self-reported.1510	Physical Health	0.0011	0.094	0.093	0.0013	0.0011	0.093	0.092	0.0012	0.982	0.047	0.019	-0.051	-0.0012	0.0023	0.0092	-0.03	0.011	0.044	0.078	-0.047	0.0026	0.053	-0.0044	-0.053	-0.04	0.404	0.734	0.368	0.983	0.967	0.872	0.603	0.85	0.434	0.172	0.412	0.963	0.348	0.938	0.348	0.484	NA	NA	NA
20002	1511	Non-cancer illness code, self-reported	Self-reported abdominal hernia	Non-cancer illness code, self-reported.1511	Physical Health	0.0066	0.13	0.123	0.0075	0.0065	0.129	0.123	0.0074	0.336	0.085	0.012	0.2	-0.028	-0.015	0.181	0.107	-0.13	0.074	-0.067	0.08	-0.017	0.036	0.094	0.078	-0.031	0.268	0.879	0.01	0.715	0.842	0.02	0.17	0.101	0.339	0.389	0.297	0.823	0.64	0.227	0.315	0.689	NA	NA	NA
20002	1512	Non-cancer illness code, self-reported	Self-reported umbilical hernia	Non-cancer illness code, self-reported.1512	Physical Health	0.0037	0.118	0.114	0.0041	0.0036	0.117	0.113	0.0041	0.685	-0.014	0.142	-0.08	-0.04	0.04	-0.11	0.018	0.071	-0.078	0.101	0.011	0.069	-0.0099	-0.02	-0.06	0.071	0.84	0.038	0.246	0.558	0.556	0.111	0.794	0.297	0.254	0.142	0.869	0.315	0.886	0.772	0.385	0.299	NA	NA	NA
20002	1513	Non-cancer illness code, self-reported	Self-reported inguinal hernia	Non-cancer illness code, self-reported.1513	Physical Health	0.0015	0.188	0.186	0.0019	0.0015	0.183	0.181	0.0018	0.239	-0.0045	0.073	0.016	-0.01	0.037	0.045	0.034	-0.031	-0.0039	-0.064	0.036	-0.044	-0.035	0.072	0.027	0.022	0.887	0.02	0.621	0.744	0.241	0.154	0.281	0.327	0.902	0.044	0.256	0.164	0.265	0.024	0.385	0.476	NA	NA	NA
20002	1514	Non-cancer illness code, self-reported	Self-reported cystitis	Non-cancer illness code, self-reported.1514	Physical Health	0.0058	0.132	0.127	0.0066	0.0057	0.131	0.126	0.0066	0.297	0.03	0.034	-0.04	-0.067	-0.069	0.015	-0.025	-0.076	0.065	-0.04	-0.065	-0.18	0.227	-0.021	0.049	0.095	0.673	0.626	0.574	0.344	0.326	0.836	0.722	0.285	0.358	0.573	0.353	0.01	0.0013	0.772	0.488	0.182	NA	NA	NA
20002	1515	Non-cancer illness code, self-reported	Self-reported pyelonephritis	Non-cancer illness code, self-reported.1515	Physical Health	0.0097	0.107	0.098	0.011	0.0097	0.107	0.097	0.011	0.926	0.114	-0.1	0.097	0.122	-0.07	0.19	0.114	0.149	0.076	-0.1	0.0053	0.207	0.102	-0.11	0.184	-0.11	0.465	0.496	0.534	0.435	0.651	0.222	0.465	0.339	0.624	0.515	0.973	0.185	0.509	0.475	0.237	0.493	NA	NA	NA
20002	1516	Non-cancer illness code, self-reported	Self-reported bph / benign prostatic hypertrophy	Non-cancer illness code, self-reported.1516	Physical Health	0.0013	0.26	0.259	0.0017	0.0013	0.257	0.256	0.0017	0.921	0.069	0.053	-0.06	0.0068	0.011	-0.021	-0.068	-0.012	0.015	-0.039	0.039	0.034	0.043	0.0028	-0.043	0.019	0.152	0.277	0.223	0.89	0.825	0.671	0.165	0.81	0.752	0.425	0.418	0.488	0.369	0.954	0.382	0.697	NA	NA	NA
20002	1517	Non-cancer illness code, self-reported	Self-reported prostatitis	Non-cancer illness code, self-reported.1517	Physical Health	0.0083	0.19	0.182	0.01	0.0083	0.19	0.181	0.01	0.699	-0.14	0.149	-0.014	0.176	0.102	0.024	-0.027	-0.065	0.087	0.068	0.026	-0.23	-0.11	-0.024	0.02	-0.17	0.219	0.179	0.901	0.112	0.355	0.831	0.814	0.558	0.432	0.539	0.815	0.041	0.314	0.831	0.856	0.121	NA	NA	NA
20002	1518	Non-cancer illness code, self-reported	Self-reported erectile dysfunction / impotence	Non-cancer illness code, self-reported.1518	Physical Health	0.0047	0.191	0.186	0.0058	0.0047	0.19	0.185	0.0057	0.736	-0.14	0.016	-0.02	-0.1	0.046	0.042	0.024	0.032	0.0014	0.186	-0.14	0.0093	0.042	-0.0045	0.02	0.116	0.091	0.846	0.809	0.224	0.574	0.612	0.77	0.695	0.986	0.025	0.089	0.91	0.61	0.956	0.809	0.159	NA	NA	NA
20002	1519	Non-cancer illness code, self-reported	Self-reported kidney nephropathy	Non-cancer illness code, self-reported.1519	Physical Health	0.027	0.16	0.133	0.031	0.027	0.159	0.132	0.031	0.515	0.124	-0.33	-0.12	-0.35	-0.11	0.075	0.263	0.352	-0.093	0.282	-0.027	0.259	0.249	0.083	0.028	-0.21	0.515	0.085	0.525	0.068	0.551	0.694	0.169	0.067	0.624	0.14	0.886	0.179	0.186	0.662	0.882	0.279	NA	NA	NA
20002	1520	Non-cancer illness code, self-reported	Self-reported iga nephropathy	Non-cancer illness code, self-reported.1520	Physical Health	0.041	0.353	0.312	0.059	0.041	0.352	0.312	0.059	0.885	-0.27	0.552	-0.029	-0.1	0.266	0.278	0.069	0.099	0.441	0.275	-0.02	-0.54	0.041	0.296	0.197	0.215	0.422	0.091	0.929	0.761	0.409	0.406	0.84	0.765	0.194	0.427	0.951	0.113	0.905	0.37	0.549	0.532	NA	NA	NA
20002	1521	Non-cancer illness code, self-reported	Self-reported diabetes insipidus	Non-cancer illness code, self-reported.1521	Physical Health	0.121	0.368	0.247	0.161	0.121	0.368	0.247	0.161	0.14	0.766	-0.22	-0.17	-0.34	-0.51	-0.07	-1	0.319	0.062	0.326	-1.1	-0.18	0.783	-0.16	-0.32	-0.48	0.042	0.545	0.65	0.368	0.163	0.853	0.0081	0.387	0.866	0.376	0.0045	0.628	0.034	0.67	0.382	0.186	NA	NA	NA
20002	1522	Non-cancer illness code, self-reported	Self-reported grave's disease	Non-cancer illness code, self-reported.1522	Physical Health	0.0097	0.13	0.12	0.011	0.0096	0.129	0.12	0.011	0.868	0.035	-0.071	-0.18	0.02	-0.1	0.064	0.131	-0.15	-0.13	0.01	0.168	-0.2	0.169	-0.012	-0.2	0.0085	0.802	0.611	0.21	0.886	0.469	0.649	0.354	0.295	0.342	0.943	0.229	0.159	0.229	0.935	0.163	0.952	NA	NA	NA
20002	1523	Non-cancer illness code, self-reported	Self-reported trigemminal neuralgia	Non-cancer illness code, self-reported.1523	Physical Health	0.0049	0.098	0.093	0.0055	0.0049	0.097	0.093	0.0054	0.867	-0.16	0.0049	-0.077	-0.14	0.069	0.029	0.124	-0.089	0.106	-0.07	0.038	0.00089	-0.069	-0.034	0.082	-0.0034	0.091	0.959	0.421	0.151	0.468	0.763	0.196	0.351	0.266	0.463	0.688	0.993	0.469	0.725	0.389	0.972	NA	NA	NA
20002	1524	Non-cancer illness code, self-reported	Self-reported spina bifida	Non-cancer illness code, self-reported.1524	Physical Health	0.016	0.133	0.117	0.018	0.016	0.133	0.117	0.018	0.76	-0.032	0.113	0.05	0.022	0.018	0.034	-0.11	-0.29	0.321	-0.038	0.073	0.236	0.258	-0.13	0.172	0.069	0.848	0.49	0.766	0.894	0.911	0.838	0.5	0.076	0.053	0.818	0.657	0.155	0.122	0.429	0.296	0.675	NA	NA	NA
20002	1525	Non-cancer illness code, self-reported	Self-reported benign / essential tremor	Non-cancer illness code, self-reported.1525	Physical Health	0.011	0.105	0.094	0.012	0.011	0.105	0.094	0.012	0.632	0.039	-0.12	-0.31	0.189	0.034	-0.11	0.193	0.016	0.016	-0.07	0.077	-0.063	0.014	-0.17	-0.018	0.172	0.752	0.332	0.014	0.13	0.784	0.394	0.119	0.896	0.899	0.576	0.528	0.614	0.913	0.182	0.883	0.162	NA	NA	NA
20002	1526	Non-cancer illness code, self-reported	Self-reported polio / poliomyelitis	Non-cancer illness code, self-reported.1526	Physical Health	0.0079	0.105	0.097	0.0087	0.0078	0.104	0.096	0.0087	0.138	-0.046	-0.0017	0.106	-0.2	0.023	0.046	0.0073	0.13	0.053	-0.063	0.018	-0.23	-0.059	-0.14	-0.1	0.09	0.545	0.982	0.165	0.0076	0.766	0.548	0.925	0.09	0.488	0.407	0.811	0.0028	0.439	0.068	0.176	0.238	NA	NA	NA
20002	1527	Non-cancer illness code, self-reported	Self-reported retinitis pigmentosa	Non-cancer illness code, self-reported.1527	Physical Health	0.031	0.181	0.149	0.037	0.031	0.181	0.149	0.037	0.655	0.242	-0.21	0.0073	-0.43	0.03	-0.17	0.191	0.081	0.183	-0.26	0.147	-0.24	-0.4	0.424	-0.013	-0.091	0.289	0.353	0.974	0.059	0.895	0.442	0.408	0.722	0.416	0.257	0.513	0.287	0.077	0.063	0.954	0.697	NA	NA	NA
20002	1528	Non-cancer illness code, self-reported	Self-reported macular degeneration	Non-cancer illness code, self-reported.1528	Physical Health	0.0064	0.13	0.123	0.0073	0.0063	0.129	0.123	0.0072	0.498	-0.17	0.056	-0.13	0.107	-0.11	0.109	0.02	0.06	-0.15	-0.16	-0.054	-0.017	0.066	-0.016	-0.055	-0.0025	0.042	0.502	0.124	0.202	0.185	0.19	0.81	0.472	0.079	0.059	0.514	0.841	0.431	0.849	0.508	0.976	NA	NA	NA
20002	1529	Non-cancer illness code, self-reported	Self-reported dry eyes	Non-cancer illness code, self-reported.1529	Physical Health	0.003	0.126	0.123	0.0034	0.0029	0.125	0.122	0.0033	0.497	-0.0069	0.013	-0.053	-0.00045	-0.0026	-0.074	0.0045	0.024	0.037	0.109	-0.06	0.066	0.048	-0.072	-0.028	-0.14	0.897	0.813	0.323	0.993	0.961	0.167	0.933	0.649	0.485	0.042	0.257	0.221	0.373	0.183	0.594	0.0076	NA	NA	NA
20002	1530	Non-cancer illness code, self-reported	Self-reported iritis	Non-cancer illness code, self-reported.1530	Physical Health	0.0075	0.092	0.085	0.0081	0.0074	0.092	0.085	0.0081	0.631	-0.14	0.085	-0.092	0.175	0.014	-0.12	0.114	-0.068	-0.013	-0.18	0.131	-0.022	-0.18	0.027	0.01	0.022	0.171	0.391	0.356	0.08	0.884	0.222	0.251	0.492	0.895	0.078	0.184	0.822	0.067	0.784	0.92	0.821	NA	NA	NA
20002	1531	Non-cancer illness code, self-reported	Self-reported post-natal depression	Non-cancer illness code, self-reported.1531	Physical Health	0.0025	0.172	0.169	0.0031	0.0025	0.171	0.168	0.003	0.919	0.028	-0.016	-0.03	-0.0078	0.048	-0.042	0.058	0.177	-0.054	0.023	-0.012	0.034	-0.01	-0.075	-0.06	-0.0066	0.696	0.826	0.682	0.914	0.499	0.556	0.418	0.014	0.453	0.748	0.865	0.635	0.887	0.302	0.407	0.928	NA	NA	NA
20002	1532	Non-cancer illness code, self-reported	Self-reported disc problem	Non-cancer illness code, self-reported.1532	Physical Health	0.0031	0.092	0.089	0.0034	0.003	0.092	0.089	0.0033	0.854	0.023	0.014	0.046	0.045	-0.028	0.082	0.035	0.126	-0.026	-0.11	0.042	-0.072	0.118	0.029	0.0038	-0.023	0.749	0.84	0.52	0.528	0.693	0.247	0.628	0.077	0.719	0.12	0.551	0.31	0.099	0.682	0.957	0.743	NA	NA	NA
20002	1533	Non-cancer illness code, self-reported	Self-reported disc degeneration	Non-cancer illness code, self-reported.1533	Physical Health	0.0024	0.086	0.083	0.0027	0.0024	0.084	0.082	0.0026	0.492	0.087	0.137	-0.0045	-0.023	-0.02	0.055	0.046	0.015	-0.015	0.058	-0.049	-0.047	-0.029	-0.032	0.069	0.013	0.068	0.0037	0.926	0.626	0.674	0.247	0.335	0.749	0.757	0.221	0.3	0.329	0.543	0.5	0.143	0.783	NA	NA	NA
20002	1534	Non-cancer illness code, self-reported	Self-reported back pain	Non-cancer illness code, self-reported.1534	Physical Health	0.00061	0.097	0.097	0.00067	0.00059	0.094	0.093	0.00065	0.867	0.021	0.024	0.021	0.0048	-0.0061	0.062	0.013	0.0065	0.019	0.0067	0.019	-0.0081	-0.025	-0.013	0.022	-0.046	0.46	0.377	0.451	0.865	0.825	0.027	0.637	0.817	0.489	0.811	0.495	0.771	0.362	0.642	0.426	0.098	NA	NA	NA
20002	1535	Non-cancer illness code, self-reported	Self-reported scoliosis	Non-cancer illness code, self-reported.1535	Physical Health	0.0056	0.117	0.112	0.0063	0.0055	0.117	0.111	0.0062	0.522	0.1	0.045	-0.038	0.03	0.138	0.08	0.035	0.157	-0.0034	0.023	-0.083	-0.036	-0.1	-0.19	-0.051	-0.039	0.203	0.567	0.626	0.699	0.078	0.31	0.653	0.046	0.965	0.772	0.288	0.647	0.193	0.017	0.518	0.615	NA	NA	NA
20002	1536	Non-cancer illness code, self-reported	Self-reported spinal stenosis	Non-cancer illness code, self-reported.1536	Physical Health	0.0098	0.113	0.103	0.011	0.0098	0.113	0.103	0.011	0.687	-0.0019	-0.19	0.069	0.265	-0.073	0.13	-0.1	0.019	-0.15	-0.0073	-0.021	0.191	-0.13	-0.017	-0.097	0.085	0.987	0.113	0.567	0.029	0.539	0.282	0.41	0.872	0.228	0.951	0.86	0.113	0.274	0.889	0.423	0.481	NA	NA	NA
20002	1537	Non-cancer illness code, self-reported	Self-reported joint pain	Non-cancer illness code, self-reported.1537	Physical Health	0.0013	0.106	0.105	0.0014	0.0012	0.104	0.102	0.0014	0.617	-0.006	0.022	0.039	0.012	0.024	-0.076	-0.038	-0.034	0.014	-0.0055	0.068	0.062	0.026	-0.0037	0.01	0.038	0.864	0.519	0.271	0.739	0.49	0.031	0.28	0.334	0.684	0.876	0.051	0.076	0.466	0.916	0.774	0.272	NA	NA	NA
20002	1538	Non-cancer illness code, self-reported	Self-reported arthritis (nos)	Non-cancer illness code, self-reported.1538	Physical Health	0.00084	0.134	0.133	0.00096	0.0008	0.128	0.127	0.00092	0.34	0.023	-0.0083	0.022	0.015	0.0092	0.02	0.01	0.024	0.013	-0.012	-0.022	-0.055	-0.028	-0.061	-0.0085	-0.044	0.314	0.716	0.345	0.519	0.687	0.38	0.653	0.294	0.574	0.605	0.342	0.017	0.224	0.0083	0.713	0.058	NA	NA	NA
20002	1540	Non-cancer illness code, self-reported	Self-reported plantar fascitis	Non-cancer illness code, self-reported.1540	Physical Health	0.0059	0.103	0.097	0.0066	0.0059	0.103	0.097	0.0066	0.861	0.017	0.097	0.086	-0.021	0.177	-0.036	-0.04	0.112	-0.25	-0.0079	-0.0013	-0.093	-0.0057	-0.066	-0.024	-0.059	0.868	0.349	0.415	0.842	0.089	0.734	0.706	0.287	0.018	0.94	0.99	0.375	0.957	0.531	0.82	0.571	NA	NA	NA
20002	1541	Non-cancer illness code, self-reported	Self-reported carpal tunnel syndrome	Non-cancer illness code, self-reported.1541	Physical Health	0.0029	0.099	0.096	0.0032	0.0029	0.097	0.094	0.0032	0.39	0.042	0.031	-0.11	-0.00057	0.107	0.0038	0.11	0.0048	-0.017	0.064	-0.016	0.046	0.059	0.055	0.028	-0.063	0.398	0.531	0.023	0.991	0.03	0.938	0.027	0.923	0.738	0.199	0.74	0.353	0.24	0.277	0.568	0.21	NA	NA	NA
20002	1542	Non-cancer illness code, self-reported	Self-reported fibromyalgia	Non-cancer illness code, self-reported.1542	Physical Health	0.0016	0.113	0.111	0.0018	0.0016	0.112	0.11	0.0018	0.895	0.036	-0.078	0.0041	0.017	-0.031	0.036	0.035	-0.031	-0.002	0.031	0.005	0.041	0.024	-0.12	-0.04	0.0075	0.498	0.136	0.938	0.754	0.554	0.502	0.505	0.557	0.969	0.559	0.925	0.444	0.655	0.029	0.453	0.888	NA	NA	NA
20002	1544	Non-cancer illness code, self-reported	Self-reported dupuytren's contracture	Non-cancer illness code, self-reported.1544	Physical Health	0.0034	0.116	0.113	0.0038	0.0033	0.115	0.112	0.0038	0.868	-0.015	-0.0078	-0.073	-0.12	0.021	0.112	0.072	0.102	-0.064	0.07	0.066	-0.042	0.0033	0.095	0.02	0.015	0.841	0.919	0.347	0.124	0.784	0.147	0.352	0.187	0.402	0.366	0.39	0.589	0.965	0.219	0.792	0.846	NA	NA	NA
20002	1545	Non-cancer illness code, self-reported	Self-reported neck problem/injury	Non-cancer illness code, self-reported.1545	Physical Health	0.0032	0.08	0.077	0.0034	0.0031	0.079	0.076	0.0034	0.783	0.011	0.082	-0.021	-0.011	-0.048	0.022	-0.05	-0.056	0.195	-0.028	-0.0078	0.036	-0.071	-0.043	0.024	0.067	0.871	0.223	0.757	0.866	0.478	0.744	0.462	0.414	0.004	0.685	0.909	0.594	0.296	0.53	0.72	0.328	NA	NA	NA
20002	1546	Non-cancer illness code, self-reported	Self-reported essential thrombocytosis	Non-cancer illness code, self-reported.1546	Physical Health	0.026	0.144	0.117	0.03	0.026	0.143	0.117	0.03	0.627	-0.09	0.009	-0.26	0.229	0.064	0.063	0.346	-0.093	-0.0051	-0.2	0.039	-0.63	-0.027	-0.075	-0.062	-0.005	0.657	0.964	0.207	0.261	0.75	0.754	0.087	0.644	0.98	0.324	0.845	0.0019	0.893	0.71	0.758	0.98	NA	NA	NA
20002	1548	Non-cancer illness code, self-reported	Self-reported acne/acne vulgaris	Non-cancer illness code, self-reported.1548	Physical Health	0.0064	0.132	0.126	0.0073	0.0064	0.132	0.125	0.0073	0.525	0.101	-0.19	0.135	0.032	0.041	0.052	-0.095	-0.021	-0.0039	0.042	0.137	-0.066	-0.029	-0.13	-0.02	0.141	0.236	0.029	0.116	0.708	0.629	0.54	0.265	0.807	0.964	0.626	0.106	0.438	0.738	0.141	0.815	0.098	NA	NA	NA
20002	1549	Non-cancer illness code, self-reported	Self-reported lichen planus	Non-cancer illness code, self-reported.1549	Physical Health	0.0073	0.096	0.088	0.008	0.0073	0.095	0.088	0.008	0.711	0.203	0.039	-0.17	-0.018	-0.13	-0.053	-0.14	0.093	0.092	-0.016	0.055	0.149	0.123	0.014	-0.072	-0.037	0.051	0.708	0.101	0.86	0.194	0.608	0.184	0.371	0.372	0.88	0.591	0.151	0.236	0.893	0.486	0.725	NA	NA	NA
20002	1550	Non-cancer illness code, self-reported	Self-reported lichen sclerosis	Non-cancer illness code, self-reported.1550	Physical Health	0.0057	0.155	0.149	0.0067	0.0057	0.154	0.148	0.0067	0.919	-0.021	0.167	-0.0042	-0.039	0.043	-0.093	-0.1	-0.04	0.075	-0.13	-0.052	0.162	0.107	0.017	-0.058	-0.13	0.855	0.144	0.971	0.73	0.706	0.417	0.376	0.724	0.508	0.271	0.646	0.16	0.35	0.884	0.61	0.244	NA	NA	NA
20002	1551	Non-cancer illness code, self-reported	Self-reported ovarian problem	Non-cancer illness code, self-reported.1551	Reproductive Health	0.018	0.187	0.168	0.022	0.018	0.186	0.168	0.022	0.556	0.19	0.234	0.032	-0.23	0.071	0.084	0.056	0.122	-0.072	-0.14	0.056	-0.3	-0.27	-0.064	-0.28	0.106	0.228	0.136	0.84	0.147	0.653	0.595	0.725	0.439	0.645	0.379	0.72	0.056	0.088	0.687	0.073	0.501	NA	NA	NA
20002	1552	Non-cancer illness code, self-reported	Self-reported uterine problem	Non-cancer illness code, self-reported.1552	Reproductive Health	0.012	0.18	0.167	0.014	0.012	0.179	0.167	0.014	0.914	0.036	-0.11	-0.22	-0.039	-0.061	-0.02	0.16	-0.15	0.032	0.302	-0.081	-0.18	0.252	0.017	0.062	-0.1	0.833	0.538	0.213	0.821	0.721	0.906	0.35	0.377	0.85	0.08	0.635	0.3	0.145	0.921	0.719	0.541	NA	NA	NA
20002	1553	Non-cancer illness code, self-reported	Self-reported cervical problem	Non-cancer illness code, self-reported.1553	Reproductive Health	0.022	0.186	0.165	0.026	0.022	0.186	0.164	0.026	0.864	0.111	0.0044	-0.42	-0.2	0.00052	0.188	-0.075	0.124	0.016	0.309	0.022	0.158	-0.039	0.316	-0.028	-0.34	0.615	0.984	0.055	0.355	0.998	0.386	0.734	0.574	0.942	0.156	0.921	0.471	0.857	0.146	0.898	0.123	NA	NA	NA
20002	1554	Non-cancer illness code, self-reported	Self-reported cervical intra-epithelial neoplasia (cin) / precancerous cells cervix	Non-cancer illness code, self-reported.1554	Reproductive Health	0.0058	0.16	0.155	0.0069	0.0058	0.159	0.154	0.0069	0.422	-0.09	-0.067	0.143	0.109	-0.045	0.021	-0.056	-0.13	-0.13	-0.013	0.09	-0.17	0.02	0.054	-0.073	0.049	0.238	0.375	0.062	0.152	0.554	0.784	0.464	0.084	0.096	0.861	0.235	0.029	0.789	0.476	0.336	0.518	NA	NA	NA
20002	1555	Non-cancer illness code, self-reported	Self-reported cervical polyps	Non-cancer illness code, self-reported.1555	Reproductive Health	0.0077	0.157	0.15	0.0091	0.0077	0.157	0.149	0.0091	0.759	-0.01	0.291	-0.018	0.035	-0.12	0.165	0.062	-0.053	-0.072	0.096	0.127	0.053	-0.089	-0.036	0.08	-0.034	0.925	0.0086	0.869	0.756	0.289	0.136	0.579	0.633	0.516	0.387	0.248	0.635	0.424	0.748	0.468	0.757	NA	NA	NA
20002	1556	Non-cancer illness code, self-reported	Self-reported menorrhagia (unknown cause)	Non-cancer illness code, self-reported.1556	Physical Health	0.00083	0.184	0.183	0.001	0.00082	0.18	0.18	0.001	0.936	0.028	0.023	-0.03	-0.015	0.028	-0.062	-0.007	0.027	-0.01	0.028	0.0007	-0.043	-0.019	-0.035	0.036	0.041	0.478	0.551	0.447	0.696	0.467	0.11	0.858	0.489	0.798	0.472	0.985	0.277	0.626	0.379	0.353	0.295	NA	NA	NA
20002	1557	Non-cancer illness code, self-reported	Self-reported pelvic inflammatory disease/ pid	Non-cancer illness code, self-reported.1557	Physical Health	0.032	0.186	0.154	0.037	0.032	0.185	0.154	0.037	0.138	0.216	0.18	0.108	0.42	0.439	0.252	-0.13	0.034	0.259	-0.15	-0.081	-0.31	-0.12	0.158	-0.14	-0.19	0.199	0.282	0.523	0.014	0.0096	0.131	0.438	0.84	0.123	0.374	0.631	0.064	0.471	0.352	0.39	0.265	NA	NA	NA
20002	1558	Non-cancer illness code, self-reported	Self-reported ectopic pregnancy	Non-cancer illness code, self-reported.1558	Reproductive Health	0.0026	0.163	0.161	0.003	0.0025	0.162	0.16	0.003	0.938	0.132	-0.022	0.028	-0.067	0.028	-0.033	0.0072	0.035	-0.018	0.033	-0.023	0.057	0.043	-0.038	-0.064	0.12	0.082	0.77	0.71	0.379	0.704	0.66	0.924	0.642	0.811	0.659	0.753	0.448	0.571	0.614	0.396	0.111	NA	NA	NA
20002	1559	Non-cancer illness code, self-reported	Self-reported miscarriage	Non-cancer illness code, self-reported.1559	Reproductive Health	0.0016	0.165	0.164	0.0019	0.0016	0.163	0.161	0.0019	0.764	-0.079	0.011	0.025	-0.087	-0.0039	0.082	0.033	0.0069	0.066	-0.00069	0.013	-0.031	0.033	-0.024	-0.034	0.015	0.081	0.816	0.586	0.057	0.931	0.069	0.464	0.88	0.148	0.988	0.772	0.498	0.465	0.597	0.452	0.737	NA	NA	NA
20002	1560	Non-cancer illness code, self-reported	Self-reported breast fibroadenoma	Non-cancer illness code, self-reported.1560	Physical Health	0.01	0.16	0.15	0.012	0.01	0.16	0.15	0.012	0.461	0.017	0.176	-0.044	0.078	-0.19	0.177	0.042	0.052	-0.18	0.096	0.0064	-0.16	-0.076	-0.16	-0.031	0.164	0.87	0.096	0.678	0.467	0.071	0.095	0.696	0.629	0.1	0.366	0.952	0.122	0.476	0.14	0.766	0.123	NA	NA	NA
20002	1561	Non-cancer illness code, self-reported	Self-reported raynaud's phenomenon/disease	Non-cancer illness code, self-reported.1561	Physical Health	0.002	0.112	0.11	0.0023	0.002	0.111	0.109	0.0023	0.916	-0.063	-0.0011	-0.028	-0.078	-0.015	-0.11	0.052	-0.078	0.023	0.021	-0.015	0.039	0.046	-0.013	-0.081	-0.00038	0.317	0.986	0.662	0.217	0.808	0.085	0.41	0.216	0.718	0.736	0.812	0.54	0.469	0.841	0.197	0.995	NA	NA	NA
20002	1562	Non-cancer illness code, self-reported	Self-reported food intolerance	Non-cancer illness code, self-reported.1562	Physical Health	0.0057	0.089	0.084	0.0062	0.0056	0.089	0.083	0.0061	0.866	0.087	0.075	-0.13	-0.07	-0.041	0.124	0.052	-0.056	0.168	0.075	-0.025	0.007	-0.049	-0.016	0.047	0.192	0.399	0.467	0.199	0.498	0.686	0.229	0.613	0.588	0.103	0.469	0.805	0.946	0.637	0.876	0.644	0.062	NA	NA	NA
20002	1563	Non-cancer illness code, self-reported	Self-reported urticaria	Non-cancer illness code, self-reported.1563	Physical Health	0.0052	0.083	0.078	0.0056	0.0051	0.083	0.078	0.0056	0.687	-0.041	-0.11	0.013	0.071	-0.084	-0.081	-0.03	0.015	-0.11	-0.028	-0.019	-0.13	0.012	-0.033	-0.23	0.038	0.628	0.191	0.877	0.398	0.309	0.337	0.717	0.861	0.207	0.734	0.82	0.132	0.89	0.697	0.0053	0.651	NA	NA	NA
20002	1564	Non-cancer illness code, self-reported	Self-reported antiphospholipid syndrome	Non-cancer illness code, self-reported.1564	Physical Health	0.034	0.284	0.249	0.045	0.034	0.283	0.249	0.045	0.823	0.188	0.097	-0.15	0.312	-0.34	0.249	-0.27	-0.14	-0.43	0.337	0.086	0.284	-0.024	0.378	0.077	-0.2	0.496	0.717	0.586	0.263	0.21	0.358	0.32	0.612	0.112	0.223	0.751	0.302	0.93	0.174	0.775	0.468	NA	NA	NA
20002	1566	Non-cancer illness code, self-reported	Self-reported mrsa / methicillin resistant staphylococcus aureus	Non-cancer illness code, self-reported.1566	Physical Health	0.023	0.151	0.128	0.027	0.023	0.151	0.128	0.027	0.565	0.167	0.014	-0.063	0.18	-0.29	0.126	-0.3	-0.027	0.295	-0.36	0.101	-0.057	-0.06	0.022	-0.19	0.33	0.358	0.936	0.727	0.32	0.106	0.49	0.095	0.882	0.103	0.047	0.574	0.757	0.74	0.903	0.295	0.07	NA	NA	NA
20002	1567	Non-cancer illness code, self-reported	Self-reported infectious mononucleosis / glandular fever / epstein barr virus (ebv)	Non-cancer illness code, self-reported.1567	Physical Health	0.0026	0.109	0.106	0.0029	0.0026	0.108	0.105	0.0029	0.736	-0.062	-0.026	0.068	-0.053	0.051	-0.027	0.126	0.018	-0.033	-0.11	0.021	0.021	-0.05	-0.058	0.061	0.034	0.292	0.663	0.251	0.372	0.383	0.648	0.033	0.759	0.575	0.07	0.722	0.726	0.399	0.324	0.298	0.569	NA	NA	NA
20002	1568	Non-cancer illness code, self-reported	Self-reported measles / morbillivirus	Non-cancer illness code, self-reported.1568	Physical Health	0.00098	0.08	0.079	0.0011	0.00095	0.078	0.077	0.001	0.814	-0.0067	-0.03	-0.0078	0.027	0.011	-0.021	-0.053	-0.018	-0.088	-0.041	0.022	0.014	-0.035	-0.0065	0.011	0.0077	0.849	0.382	0.824	0.437	0.757	0.554	0.13	0.615	0.011	0.242	0.531	0.688	0.318	0.855	0.752	0.826	NA	NA	NA
20002	1569	Non-cancer illness code, self-reported	Self-reported mumps / epidemic parotitis	Non-cancer illness code, self-reported.1569	Physical Health	0.0016	0.083	0.081	0.0017	0.0016	0.081	0.08	0.0017	0.736	-0.014	-0.035	-0.031	0.028	-0.036	-0.025	-0.022	-0.047	-0.058	-0.078	0.078	0.055	-0.035	0.016	0.057	0.0059	0.756	0.418	0.478	0.521	0.415	0.563	0.621	0.285	0.187	0.077	0.074	0.216	0.425	0.718	0.194	0.893	NA	NA	NA
20002	1570	Non-cancer illness code, self-reported	Self-reported rubella / german measles	Non-cancer illness code, self-reported.1570	Physical Health	0.0033	0.073	0.07	0.0036	0.0033	0.072	0.069	0.0035	0.524	0.021	-0.098	0.024	0.138	-0.0053	-0.023	0.033	0.0066	-0.06	0.092	0.093	-0.09	-0.074	-0.024	0.015	0.013	0.715	0.09	0.679	0.018	0.926	0.696	0.569	0.91	0.299	0.113	0.105	0.123	0.203	0.676	0.79	0.826	NA	NA	NA
20002	1571	Non-cancer illness code, self-reported	Self-reported chickenpox	Non-cancer illness code, self-reported.1571	Physical Health	0.0013	0.096	0.095	0.0014	0.0012	0.093	0.092	0.0014	0.503	-0.029	-0.067	-0.018	0.039	-0.016	-0.042	0.0081	-0.026	-0.052	-0.021	0.042	-0.051	-0.063	-0.013	0.024	0.00066	0.374	0.038	0.577	0.235	0.619	0.2	0.803	0.425	0.107	0.518	0.191	0.121	0.054	0.687	0.462	0.984	NA	NA	NA
20002	1572	Non-cancer illness code, self-reported	Self-reported whooping cough / pertussis	Non-cancer illness code, self-reported.1572	Physical Health	0.0021	0.083	0.08	0.0022	0.002	0.082	0.08	0.0022	0.898	0.047	0.083	-0.0097	-0.012	0.058	0.063	-0.034	0.059	-0.032	0.087	-0.029	-0.066	-0.074	-0.04	-0.026	-0.017	0.448	0.176	0.875	0.851	0.341	0.308	0.579	0.339	0.602	0.158	0.639	0.289	0.229	0.523	0.668	0.789	NA	NA	NA
20002	1573	Non-cancer illness code, self-reported	Self-reported shingles	Non-cancer illness code, self-reported.1573	Physical Health	0.0045	0.091	0.087	0.0049	0.0045	0.09	0.086	0.0049	0.535	0.139	0.017	-0.085	0.0041	0.133	-0.13	0.0099	0.06	0.033	0.064	-0.056	0.056	-0.034	0.041	-0.047	0.12	0.048	0.81	0.227	0.953	0.056	0.07	0.889	0.396	0.635	0.365	0.425	0.43	0.63	0.564	0.505	0.087	NA	NA	NA
20002	1574	Non-cancer illness code, self-reported	Self-reported diphtheria	Non-cancer illness code, self-reported.1574	Physical Health	0.032	0.23	0.197	0.04	0.032	0.229	0.197	0.04	0.336	-0.26	0.092	-0.042	-0.011	0.15	-0.0061	-0.2	-0.42	-0.017	-0.41	0.599	-0.0069	-0.19	-0.1	0.07	0.196	0.176	0.632	0.829	0.953	0.425	0.975	0.297	0.029	0.929	0.033	0.0017	0.972	0.317	0.594	0.717	0.31	NA	NA	NA
20002	1575	Non-cancer illness code, self-reported	Self-reported herpes simplex	Non-cancer illness code, self-reported.1575	Physical Health	0.0048	0.097	0.092	0.0053	0.0048	0.097	0.092	0.0053	0.93	0.0088	-0.088	-0.15	-0.16	-0.054	-0.082	0.0052	-0.03	0.0097	-0.027	-0.044	-0.061	-0.12	-0.1	0.091	0.052	0.934	0.399	0.153	0.124	0.608	0.435	0.961	0.773	0.926	0.796	0.673	0.565	0.257	0.323	0.388	0.619	NA	NA	NA
20002	1576	Non-cancer illness code, self-reported	Self-reported dengue fever	Non-cancer illness code, self-reported.1576	Physical Health	0.071	0.303	0.233	0.092	0.071	0.303	0.232	0.092	0.39	-0.079	-0.011	0.204	0.516	0.327	-0.084	-0.36	0.062	-0.33	-0.23	0.129	-0.28	-0.97	-0.011	0.456	-0.55	0.798	0.97	0.514	0.104	0.293	0.785	0.255	0.842	0.294	0.458	0.663	0.357	0.0024	0.972	0.141	0.072	NA	NA	NA
20002	1577	Non-cancer illness code, self-reported	Self-reported typhoid fever	Non-cancer illness code, self-reported.1577	Physical Health	0.044	0.196	0.151	0.052	0.044	0.195	0.151	0.052	0.596	0.225	0.351	-0.28	-0.28	0.119	-0.34	-0.34	-0.11	0.055	-0.13	-0.28	0.216	-0.12	-0.2	-0.46	0.564	0.389	0.181	0.282	0.288	0.648	0.206	0.192	0.675	0.833	0.627	0.276	0.417	0.652	0.444	0.078	0.033	NA	NA	NA
20002	1578	Non-cancer illness code, self-reported	Self-reported hepatitis a	Non-cancer illness code, self-reported.1578	Physical Health	0.0062	0.089	0.083	0.0067	0.0061	0.088	0.082	0.0067	0.873	-0.11	-0.016	0.083	-0.077	0.034	-0.093	-0.21	0.018	-0.084	0.169	-0.12	0.079	0.009	-0.0071	-0.019	0.091	0.318	0.884	0.447	0.485	0.753	0.397	0.057	0.866	0.442	0.123	0.268	0.475	0.934	0.948	0.86	0.409	NA	NA	NA
20002	1579	Non-cancer illness code, self-reported	Self-reported hepatitis b	Non-cancer illness code, self-reported.1579	Physical Health	0.011	0.159	0.148	0.013	0.011	0.159	0.148	0.013	0.934	-0.17	-0.055	0.072	-0.16	-0.0072	-0.14	-0.17	-0.15	-0.068	0.029	0.146	-0.15	-0.14	-0.077	-0.059	-0.29	0.297	0.744	0.67	0.361	0.966	0.419	0.31	0.385	0.681	0.862	0.38	0.372	0.416	0.65	0.724	0.087	NA	NA	NA
20002	1580	Non-cancer illness code, self-reported	Self-reported hepatitis c	Non-cancer illness code, self-reported.1580	Physical Health	0.016	0.144	0.128	0.019	0.016	0.144	0.127	0.019	0.525	0.161	0.185	-0.11	-0.14	0.026	0.221	0.055	-0.28	0.071	-0.1	0.069	-0.12	0.195	0.298	0.035	-0.21	0.268	0.198	0.462	0.344	0.857	0.13	0.706	0.051	0.621	0.48	0.633	0.4	0.177	0.041	0.808	0.152	NA	NA	NA
20002	1583	Non-cancer illness code, self-reported	Self-reported ischaemic stroke	Non-cancer illness code, self-reported.1583	Physical Health	0.094	0.327	0.233	0.123	0.094	0.327	0.233	0.123	0.162	-0.26	-0.41	0.221	0.233	-0.027	-0.96	0.991	-0.17	-0.41	-0.49	0.059	-0.65	-0.26	0.323	-0.0022	0.058	0.424	0.191	0.5	0.483	0.932	0.0031	0.0033	0.584	0.193	0.132	0.852	0.051	0.407	0.326	0.995	0.86	NA	NA	NA
20002	1584	Non-cancer illness code, self-reported	Self-reported mitral valve disease	Non-cancer illness code, self-reported.1584	Physical Health	0.013	0.151	0.138	0.015	0.013	0.151	0.138	0.015	0.919	0.038	0.048	-0.0047	0.198	0.164	-0.26	-0.056	0.025	0.081	-0.043	-0.094	0.028	0.255	0.039	-0.18	-0.27	0.832	0.791	0.979	0.27	0.356	0.146	0.757	0.889	0.649	0.807	0.599	0.877	0.153	0.831	0.313	0.127	NA	NA	NA
20002	1585	Non-cancer illness code, self-reported	Self-reported mitral regurgitation / incompetence	Non-cancer illness code, self-reported.1585	Physical Health	0.019	0.124	0.105	0.022	0.019	0.124	0.104	0.021	0.053	-0.25	0.026	-0.25	0.0094	-0.17	0.104	0.102	0.284	-0.17	0.144	-0.041	-0.089	-0.12	-0.14	0.107	-0.33	0.035	0.827	0.035	0.937	0.138	0.375	0.388	0.015	0.148	0.22	0.723	0.448	0.323	0.233	0.361	0.0051	NA	NA	NA
20002	1586	Non-cancer illness code, self-reported	Self-reported aortic valve disease	Non-cancer illness code, self-reported.1586	Physical Health	0.025	0.169	0.144	0.029	0.025	0.168	0.144	0.029	0.736	0.039	0.068	0.288	-0.1	0.082	-0.058	0.302	-0.033	0.159	0.262	0.311	0.068	-0.22	0.068	-0.046	0.444	0.855	0.746	0.172	0.638	0.694	0.783	0.154	0.877	0.452	0.218	0.137	0.745	0.29	0.75	0.828	0.035	NA	NA	NA
20002	1587	Non-cancer illness code, self-reported	Self-reported aortic regurgitation / incompetence	Non-cancer illness code, self-reported.1587	Physical Health	0.014	0.104	0.091	0.015	0.014	0.104	0.09	0.015	0.632	-0.19	-0.083	-0.097	-0.06	0.04	0.109	0.144	-0.13	-0.2	-0.083	0.348	0.112	0.08	-0.2	-0.033	-0.054	0.185	0.555	0.49	0.673	0.772	0.437	0.308	0.368	0.148	0.553	0.012	0.427	0.569	0.166	0.816	0.7	NA	NA	NA
20002	1588	Non-cancer illness code, self-reported	Self-reported hypertrophic cardiomyopathy (hcm / hocm)	Non-cancer illness code, self-reported.1588	Physical Health	0.0092	0.138	0.129	0.011	0.0092	0.138	0.129	0.011	0.915	-0.1	0.096	-0.028	-0.1	0.013	0.161	0.097	0.094	0.098	-0.15	0.073	0.019	-0.13	-0.1	-0.28	-0.11	0.477	0.513	0.853	0.498	0.932	0.281	0.516	0.527	0.504	0.303	0.62	0.9	0.395	0.491	0.056	0.471	NA	NA	NA
20002	1589	Non-cancer illness code, self-reported	Self-reported pericarditis	Non-cancer illness code, self-reported.1589	Physical Health	0.0085	0.113	0.104	0.0095	0.0084	0.113	0.104	0.0094	0.885	-0.07	-0.028	-0.14	-0.16	0.083	0.022	0.027	0.0052	0.045	-0.2	0.041	-0.039	0.09	-0.25	-0.17	0.078	0.606	0.837	0.293	0.237	0.537	0.871	0.841	0.969	0.736	0.137	0.761	0.776	0.504	0.071	0.198	0.562	NA	NA	NA
20002	1590	Non-cancer illness code, self-reported	Self-reported pericardial effusion	Non-cancer illness code, self-reported.1590	Physical Health	0.093	0.391	0.298	0.133	0.093	0.391	0.298	0.133	0.671	0.198	0.075	0.727	0.09	-0.73	0.041	0.226	0.55	-0.68	-0.32	-0.59	-0.79	0.209	-0.18	0.457	0.065	0.65	0.862	0.114	0.845	0.111	0.928	0.622	0.221	0.136	0.455	0.178	0.088	0.64	0.668	0.31	0.884	NA	NA	NA
20002	1591	Non-cancer illness code, self-reported	Self-reported aortic aneurysm rupture	Non-cancer illness code, self-reported.1591	Physical Health	0.088	0.333	0.245	0.117	0.088	0.333	0.245	0.117	0.531	0.415	-0.085	-0.41	-0.45	-0.18	0.272	-0.5	-0.43	-0.63	-0.41	0.312	-0.39	0.683	-0.53	-0.24	0.463	0.265	0.822	0.289	0.244	0.632	0.479	0.196	0.29	0.102	0.283	0.401	0.317	0.066	0.169	0.554	0.231	NA	NA	NA
20002	1592	Non-cancer illness code, self-reported	Self-reported aortic dissection	Non-cancer illness code, self-reported.1592	Physical Health	0.046	0.241	0.195	0.057	0.046	0.241	0.195	0.057	0.93	0.071	0.358	0.253	-0.41	0.15	0.2	-0.17	-0.26	-0.73	0.192	-0.039	0.2	0.462	-0.071	-0.3	-0.12	0.851	0.342	0.509	0.279	0.685	0.591	0.659	0.481	0.054	0.614	0.916	0.589	0.222	0.852	0.418	0.756	NA	NA	NA
20002	1593	Non-cancer illness code, self-reported	Self-reported varicose ulcer	Non-cancer illness code, self-reported.1593	Physical Health	0.035	0.178	0.143	0.041	0.035	0.178	0.143	0.041	0.627	-0.36	0.488	0.267	-0.044	0.464	-0.28	0.26	0.028	0.108	-0.085	-0.032	0.382	0.095	0.034	-0.19	0.074	0.12	0.039	0.264	0.85	0.049	0.233	0.272	0.904	0.645	0.718	0.891	0.106	0.686	0.887	0.419	0.752	NA	NA	NA
20002	1594	Non-cancer illness code, self-reported	Self-reported respiratory infection	Non-cancer illness code, self-reported.1594	Physical Health	0.025	0.122	0.097	0.027	0.025	0.121	0.097	0.027	0.094	-0.25	0.037	-0.06	0.024	0.028	-0.33	-0.077	-0.025	0.198	-0.56	-0.17	0.012	-0.03	-0.044	0.022	-0.059	0.075	0.791	0.667	0.866	0.838	0.019	0.586	0.86	0.159	6e-05	0.227	0.934	0.833	0.756	0.875	0.672	NA	NA	NA
20002	1595	Non-cancer illness code, self-reported	Self-reported pleural plaques (not known asbestosis)	Non-cancer illness code, self-reported.1595	Physical Health	0.011	0.176	0.165	0.014	0.011	0.176	0.164	0.014	0.861	-0.0088	-0.16	-0.18	-0.068	-0.25	0.078	-0.081	0.027	-0.18	-0.17	-0.071	0.023	0.091	-0.16	0.035	0.237	0.954	0.281	0.248	0.657	0.098	0.609	0.596	0.856	0.229	0.27	0.638	0.878	0.544	0.28	0.815	0.119	NA	NA	NA
20002	1596	Non-cancer illness code, self-reported	Self-reported pleural effusion	Non-cancer illness code, self-reported.1596	Physical Health	0.038	0.193	0.155	0.045	0.038	0.192	0.155	0.045	0.49	0.173	0.077	0.243	-0.13	-0.2	-0.065	0.149	0.23	-0.26	-0.17	0.208	-0.32	0.258	0.222	0.253	0.647	0.448	0.731	0.291	0.578	0.382	0.776	0.518	0.31	0.243	0.453	0.354	0.155	0.253	0.329	0.261	0.004	NA	NA	NA
20002	1597	Non-cancer illness code, self-reported	Self-reported tinnitus / tiniitis	Non-cancer illness code, self-reported.1597	Physical Health	0.004	0.105	0.101	0.0044	0.0039	0.103	0.099	0.0043	0.094	-0.051	0.087	-0.091	0.067	0.096	0.077	0.059	-0.11	0.106	-0.039	-0.0074	-0.032	0.079	0.005	0.028	0.01	0.304	0.078	0.068	0.178	0.05	0.118	0.235	0.026	0.031	0.434	0.881	0.523	0.111	0.92	0.568	0.833	NA	NA	NA
20002	1598	Non-cancer illness code, self-reported	Self-reported tonsiltis	Non-cancer illness code, self-reported.1598	Physical Health	0.00078	0.119	0.118	0.00089	0.00075	0.113	0.113	0.00085	0.528	-0.013	-0.0055	-0.016	0.032	0.041	0.033	0.0093	-0.023	-0.017	-0.05	0.0083	0.007	0.032	0.039	0.012	0.045	0.611	0.824	0.531	0.203	0.091	0.184	0.709	0.359	0.487	0.042	0.737	0.779	0.197	0.118	0.63	0.072	NA	NA	NA
20002	1599	Non-cancer illness code, self-reported	Self-reported constipation	Non-cancer illness code, self-reported.1599	Physical Health	0.0036	0.118	0.115	0.0041	0.0036	0.117	0.114	0.0041	0.78	-0.17	0.027	0.03	-0.0021	0.012	-0.0051	-0.0045	-0.0039	-0.044	0.091	0.027	0.064	0.105	0.01	0.077	-0.14	0.025	0.708	0.687	0.978	0.869	0.945	0.952	0.958	0.552	0.217	0.708	0.39	0.153	0.889	0.295	0.066	NA	NA	NA
20002	1600	Non-cancer illness code, self-reported	Self-reported bowel / intestinal perforation	Non-cancer illness code, self-reported.1600	Physical Health	0.01	0.107	0.097	0.011	0.01	0.107	0.097	0.011	0.945	-0.015	0.111	0.044	0.09	0.12	-0.051	-0.04	-0.11	-0.19	0.091	0.121	-0.27	0.182	0.093	-0.17	-0.15	0.931	0.509	0.795	0.596	0.477	0.763	0.813	0.528	0.261	0.591	0.472	0.117	0.283	0.583	0.326	0.374	NA	NA	NA
20002	1601	Non-cancer illness code, self-reported	Self-reported bowel / intestinal infarction	Non-cancer illness code, self-reported.1601	Physical Health	0.047	0.186	0.139	0.055	0.047	0.186	0.139	0.055	0.664	0.045	-0.5	-0.3	-0.03	0.078	-0.15	-0.6	-0.068	0.072	-0.063	0.44	-0.59	0.333	0.131	0.292	0.045	0.875	0.08	0.308	0.916	0.783	0.59	0.035	0.814	0.8	0.823	0.12	0.042	0.25	0.647	0.309	0.876	NA	NA	NA
20002	1602	Non-cancer illness code, self-reported	Self-reported bowel / intestinal obstruction	Non-cancer illness code, self-reported.1602	Physical Health	0.0083	0.094	0.086	0.0091	0.0083	0.094	0.085	0.009	0.525	0.137	0.011	0.101	-0.15	0.052	-0.25	0.068	-0.059	0.032	-0.13	-0.23	0.056	-0.043	0.023	-0.06	0.038	0.167	0.913	0.307	0.135	0.595	0.013	0.496	0.553	0.745	0.205	0.021	0.573	0.665	0.821	0.544	0.699	NA	NA	NA
20002	1603	Non-cancer illness code, self-reported	Self-reported rectal prolapse	Non-cancer illness code, self-reported.1603	Physical Health	0.0095	0.153	0.144	0.011	0.0094	0.153	0.143	0.011	0.5	-0.013	-0.12	-0.15	-0.16	-0.04	0.074	0.223	0.146	-0.11	-0.19	0.04	0.089	-0.0071	0.064	0.144	0.026	0.904	0.261	0.146	0.13	0.698	0.48	0.033	0.165	0.314	0.065	0.697	0.398	0.946	0.542	0.17	0.802	NA	NA	NA
20002	1604	Non-cancer illness code, self-reported	Self-reported alcoholic liver disease / alcoholic cirrhosis	Non-cancer illness code, self-reported.1604	Physical Health	0.024	0.161	0.137	0.028	0.024	0.161	0.136	0.028	0.418	-0.15	0.164	0.174	-0.087	0.163	-0.42	0.033	0.442	-0.081	0.013	0.224	-0.23	0.192	0.1	0.081	0.067	0.357	0.332	0.311	0.609	0.333	0.014	0.845	0.0094	0.63	0.941	0.185	0.17	0.256	0.557	0.632	0.693	NA	NA	NA
20002	1605	Non-cancer illness code, self-reported	Self-reported femoral hernia	Non-cancer illness code, self-reported.1605	Physical Health	0.009	0.097	0.088	0.0099	0.009	0.097	0.088	0.0099	0.694	0.0058	-0.19	0.039	0.059	0.117	-0.00038	0.018	-0.26	-0.096	-0.034	0.032	-0.11	-0.23	0.034	0.067	-0.1	0.96	0.09	0.737	0.612	0.308	0.997	0.875	0.026	0.404	0.772	0.782	0.348	0.042	0.771	0.564	0.376	NA	NA	NA
20002	1606	Non-cancer illness code, self-reported	Self-reported incisional hernia	Non-cancer illness code, self-reported.1606	Physical Health	0.016	0.139	0.123	0.018	0.016	0.138	0.123	0.018	0.627	0.255	0.16	-0.1	-0.13	0.137	0.146	-0.087	-0.12	0.321	0.237	0.04	0.15	-0.031	-0.15	-0.082	-0.13	0.091	0.286	0.504	0.391	0.358	0.334	0.564	0.436	0.033	0.114	0.789	0.318	0.834	0.318	0.588	0.404	NA	NA	NA
20002	1607	Non-cancer illness code, self-reported	Self-reported diabetic nephropathy	Non-cancer illness code, self-reported.1607	Physical Health	0.082	0.334	0.252	0.11	0.082	0.334	0.252	0.11	0.76	0.374	-0.2	-0.41	-0.47	0.0063	0.018	0.082	0.281	-0.017	0.354	0.745	0.286	0.459	-0.00014	-0.32	-1	0.387	0.643	0.357	0.265	0.988	0.967	0.847	0.519	0.969	0.412	0.074	0.5	0.282	1	0.444	0.021	NA	NA	NA
20002	1608	Non-cancer illness code, self-reported	Self-reported nephritis	Non-cancer illness code, self-reported.1608	Physical Health	0.022	0.113	0.09	0.025	0.022	0.112	0.09	0.025	0.014	0.109	0.11	-0.066	-0.005	-0.1	-0.15	-0.14	-0.1	-0.062	-0.05	0.453	0.348	-0.095	0.177	0.138	-0.26	0.349	0.342	0.574	0.966	0.382	0.192	0.23	0.382	0.597	0.669	8.4e-05	0.003	0.413	0.132	0.238	0.026	NA	NA	NA
20002	1609	Non-cancer illness code, self-reported	Self-reported glomerulnephritis	Non-cancer illness code, self-reported.1609	Physical Health	0.032	0.154	0.122	0.037	0.032	0.154	0.122	0.037	0.419	-0.2	0.372	0.114	-0.2	-0.072	-0.11	-0.051	0.281	-0.18	-0.14	0.11	0.519	0.12	-0.33	-0.28	-0.13	0.322	0.06	0.567	0.31	0.714	0.567	0.796	0.155	0.353	0.477	0.575	0.0095	0.542	0.102	0.153	0.504	NA	NA	NA
20002	1610	Non-cancer illness code, self-reported	Self-reported thyroid goitre	Non-cancer illness code, self-reported.1610	Physical Health	0.0034	0.116	0.112	0.0039	0.0034	0.115	0.111	0.0038	0.627	-0.041	-0.0088	-0.012	0.148	-0.059	0.124	-0.056	-0.097	0.089	0.017	0.056	0.024	-0.056	-0.049	-0.021	0.034	0.519	0.89	0.853	0.02	0.348	0.049	0.377	0.128	0.157	0.793	0.375	0.709	0.377	0.437	0.74	0.588	NA	NA	NA
20002	1611	Non-cancer illness code, self-reported	Self-reported hyperparathyroidism	Non-cancer illness code, self-reported.1611	Physical Health	0.022	0.132	0.109	0.025	0.022	0.131	0.109	0.025	0.216	-0.014	0.15	0.059	-0.0075	-0.32	0.087	-0.018	0.132	0.122	-0.22	0.192	0.029	-0.071	0.116	0.301	0.455	0.922	0.299	0.685	0.959	0.027	0.553	0.9	0.363	0.401	0.127	0.184	0.841	0.627	0.426	0.039	0.0017	NA	NA	NA
20002	1613	Non-cancer illness code, self-reported	Self-reported blepharitis / eyelid infection	Non-cancer illness code, self-reported.1613	Physical Health	0.011	0.121	0.11	0.013	0.011	0.121	0.11	0.013	0.461	-0.16	-0.19	0.133	-0.043	0.075	0.251	0.0069	-0.19	0.217	-0.053	-0.062	0.143	0.021	-0.094	-0.1	0.033	0.148	0.098	0.244	0.704	0.509	0.027	0.952	0.1	0.056	0.641	0.582	0.209	0.856	0.41	0.371	0.768	NA	NA	NA
20002	1614	Non-cancer illness code, self-reported	Self-reported stress	Non-cancer illness code, self-reported.1614	Mental Health and Well-being	0.0025	0.079	0.076	0.0027	0.0025	0.078	0.076	0.0027	0.787	-0.1	0.083	-0.0029	-0.063	0.0043	-0.022	0.063	-0.021	-0.039	0.08	0.022	0.0052	-0.069	-0.0074	-0.11	-0.038	0.093	0.163	0.962	0.294	0.942	0.709	0.296	0.726	0.513	0.184	0.714	0.931	0.25	0.902	0.062	0.532	NA	NA	NA
20002	1615	Non-cancer illness code, self-reported	Self-reported obsessive compulsive disorder (ocd)	Non-cancer illness code, self-reported.1615	Mental Health and Well-being	0.009	0.13	0.121	0.01	0.009	0.129	0.12	0.01	0.861	-0.039	-0.021	0.092	-0.15	-0.16	0.307	0.017	0.023	-0.048	-0.16	-0.13	0.016	0.016	0.016	0.148	0.063	0.768	0.871	0.49	0.246	0.232	0.021	0.898	0.861	0.715	0.233	0.315	0.906	0.901	0.902	0.261	0.632	NA	NA	NA
20002	1616	Non-cancer illness code, self-reported	Self-reported insomnia	Non-cancer illness code, self-reported.1616	Mental Health and Well-being	0.0055	0.105	0.099	0.0061	0.0055	0.104	0.099	0.0061	0.218	-0.013	-0.21	0.064	0.056	0.109	0.048	-0.048	-0.091	-0.03	0.1	-0.084	-0.0043	-0.011	-0.052	0.135	0.00015	0.846	0.0013	0.332	0.399	0.097	0.468	0.469	0.167	0.651	0.132	0.199	0.949	0.864	0.434	0.041	0.998	NA	NA	NA
20002	1617	Non-cancer illness code, self-reported	Self-reported osteopenia	Non-cancer illness code, self-reported.1617	Physical Health	0.0012	0.187	0.186	0.0015	0.0012	0.184	0.182	0.0015	0.827	0.041	-0.034	0.04	0.0033	-0.023	0.029	0.016	-0.014	0.045	0.09	0.00055	0.03	-0.051	-0.036	0.047	0.021	0.32	0.41	0.332	0.937	0.585	0.483	0.701	0.746	0.278	0.03	0.989	0.466	0.217	0.385	0.259	0.62	NA	NA	NA
20002	1618	Non-cancer illness code, self-reported	Self-reported soft tissue inflammation	Non-cancer illness code, self-reported.1618	Physical Health	0.013	0.172	0.16	0.015	0.013	0.172	0.159	0.015	0.751	0.087	-0.18	0.182	-0.088	-0.033	0.066	0.153	-0.046	-0.26	-0.13	-0.3	-0.039	-0.16	-0.013	-0.027	0.12	0.555	0.213	0.214	0.549	0.82	0.653	0.293	0.754	0.071	0.388	0.039	0.79	0.264	0.928	0.856	0.41	NA	NA	NA
20002	1619	Non-cancer illness code, self-reported	Self-reported tendonitis / tendinitis / tenosynovitis	Non-cancer illness code, self-reported.1619	Physical Health	0.004	0.082	0.078	0.0044	0.004	0.081	0.077	0.0044	0.878	0.08	0.053	-0.049	-0.091	-0.11	0.047	-0.057	0.115	0.007	-0.051	-0.11	0.035	0.02	-0.06	-0.034	-0.15	0.362	0.539	0.577	0.299	0.204	0.595	0.514	0.19	0.936	0.562	0.206	0.693	0.82	0.496	0.695	0.096	NA	NA	NA
20002	1620	Non-cancer illness code, self-reported	Self-reported bursitis	Non-cancer illness code, self-reported.1620	Physical Health	0.0083	0.119	0.111	0.0094	0.0083	0.119	0.11	0.0093	0.828	0.07	0.034	0.079	0.058	0.066	-0.13	-0.081	-0.073	0.168	-0.13	0.246	-0.092	-0.11	0.017	0.165	-0.09	0.572	0.78	0.523	0.639	0.592	0.293	0.51	0.554	0.171	0.277	0.045	0.458	0.355	0.894	0.178	0.464	NA	NA	NA
20002	1622	Non-cancer illness code, self-reported	Self-reported epicondylitis	Non-cancer illness code, self-reported.1622	Physical Health	7.9e-05	1	1	0.978	7.9e-05	1	1	0.978	1	0.955	2.999	3.306	-3.8	0.227	-11	-4.5	11.75	-6.7	-1	5.6	0.864	-8.3	6.839	-2.8	2.114	0.998	0.99	0.992	0.992	0.999	0.974	0.991	0.972	0.986	0.998	0.982	0.998	0.983	0.985	0.993	0.995	NA	NA	NA
20002	1623	Non-cancer illness code, self-reported	Self-reported tennis elbow / lateral epicondylitis	Non-cancer illness code, self-reported.1623	Physical Health	0.0056	0.085	0.079	0.0061	0.0056	0.084	0.079	0.0061	0.654	0.051	0.049	0.041	-0.0029	-0.073	-0.087	-0.0086	-0.11	-0.11	-0.19	0.016	0.019	0.016	-0.19	0.025	0.097	0.548	0.566	0.632	0.973	0.389	0.308	0.92	0.218	0.196	0.023	0.849	0.821	0.856	0.029	0.772	0.254	NA	NA	NA
20002	1624	Non-cancer illness code, self-reported	Self-reported housemaid's knee (prepatellar bursitis)	Non-cancer illness code, self-reported.1624	Physical Health	0.018	0.121	0.103	0.02	0.018	0.121	0.103	0.02	0.736	0.177	-0.024	-0.29	0.03	-0.029	-0.035	0.468	-0.17	-0.082	-0.024	-0.1	0.183	0.011	-0.24	0.027	-0.13	0.32	0.89	0.105	0.865	0.87	0.847	0.0084	0.335	0.642	0.893	0.553	0.303	0.95	0.181	0.879	0.467	NA	NA	NA
20002	1625	Non-cancer illness code, self-reported	Self-reported cellulitis	Non-cancer illness code, self-reported.1625	Physical Health	0.0055	0.12	0.114	0.0062	0.0055	0.119	0.114	0.0062	0.553	-0.0097	-0.064	-0.0035	-0.2	-0.065	0.112	0.12	0.051	0.149	-0.059	-0.0017	-0.076	0.013	0.07	-0.04	-0.073	0.903	0.423	0.965	0.014	0.411	0.16	0.134	0.52	0.06	0.455	0.983	0.342	0.875	0.385	0.615	0.361	NA	NA	NA
20002	1626	Non-cancer illness code, self-reported	Self-reported fracture skull / head	Non-cancer illness code, self-reported.1626	Physical Health	0.0058	0.101	0.096	0.0064	0.0057	0.101	0.095	0.0063	0.435	0.022	-0.067	-0.066	-0.11	0.141	-0.043	-0.0079	0.0071	-0.092	-0.059	0.203	0.052	0.095	-0.053	0.112	-0.047	0.777	0.372	0.39	0.163	0.061	0.57	0.918	0.926	0.224	0.439	0.007	0.492	0.208	0.492	0.141	0.538	NA	NA	NA
20002	1627	Non-cancer illness code, self-reported	Self-reported fracture jaw	Non-cancer illness code, self-reported.1627	Physical Health	0.013	0.13	0.117	0.014	0.013	0.129	0.117	0.014	0.108	0.079	0.032	0.052	-0.0033	0.048	0.054	0.294	0.042	0.157	-0.23	-0.11	0.16	-0.038	0.236	-0.074	-0.12	0.424	0.746	0.601	0.973	0.622	0.583	0.0028	0.671	0.107	0.022	0.279	0.105	0.696	0.017	0.453	0.204	NA	NA	NA
20002	1628	Non-cancer illness code, self-reported	Self-reported fracture nose	Non-cancer illness code, self-reported.1628	Physical Health	0.0031	0.111	0.108	0.0035	0.0031	0.11	0.107	0.0035	0.543	0.051	-0.049	0.112	0.017	0.032	-0.073	0.0027	0.026	-0.0075	-0.16	0.025	-0.077	0.08	-0.0047	0.0013	0.012	0.372	0.385	0.051	0.761	0.574	0.204	0.963	0.643	0.895	0.004	0.658	0.178	0.158	0.935	0.981	0.837	NA	NA	NA
20002	1629	Non-cancer illness code, self-reported	Self-reported fracture face / orbit / eye socket	Non-cancer illness code, self-reported.1629	Physical Health	0.0035	0.144	0.14	0.0041	0.0035	0.143	0.14	0.0041	0.969	0.011	-0.089	0.038	-0.12	0.027	0.114	0.104	0.044	-0.049	-0.087	-0.0029	0.071	0.048	-0.057	-0.046	-0.088	0.912	0.372	0.708	0.241	0.788	0.261	0.304	0.664	0.623	0.388	0.977	0.484	0.63	0.576	0.65	0.384	NA	NA	NA
20002	1630	Non-cancer illness code, self-reported	Self-reported fracture neck / cervical fracture	Non-cancer illness code, self-reported.1630	Physical Health	0.019	0.136	0.117	0.021	0.019	0.135	0.116	0.021	0.603	0.253	0.032	-0.23	-0.19	0.117	-0.1	-0.032	-0.18	0.229	-0.2	0.232	-0.089	-0.27	0.235	0.039	-0.033	0.126	0.845	0.161	0.248	0.475	0.529	0.848	0.261	0.162	0.222	0.155	0.59	0.095	0.155	0.812	0.84	NA	NA	NA
20002	1631	Non-cancer illness code, self-reported	Self-reported fracture clavicle / collar bone	Non-cancer illness code, self-reported.1631	Physical Health	0.003	0.115	0.112	0.0033	0.0029	0.113	0.11	0.0033	0.655	0.026	-0.094	-0.041	0.092	-0.11	0.054	-0.029	-0.0019	-0.041	-0.019	0.1	-0.051	-0.095	0.015	0.035	0.037	0.657	0.11	0.497	0.125	0.067	0.365	0.626	0.975	0.484	0.748	0.089	0.39	0.11	0.808	0.557	0.528	NA	NA	NA
20002	1632	Non-cancer illness code, self-reported	Self-reported fracture shoulder / scapula	Non-cancer illness code, self-reported.1632	Physical Health	0.0031	0.073	0.07	0.0033	0.0031	0.073	0.07	0.0033	0.945	-0.043	0.034	0.109	-0.088	0.065	-0.06	-0.012	-0.11	0.02	-0.043	0.048	0.035	0.0051	-0.04	0.028	-0.14	0.616	0.687	0.206	0.306	0.443	0.486	0.884	0.211	0.819	0.618	0.574	0.685	0.953	0.645	0.747	0.094	NA	NA	NA
20002	1633	Non-cancer illness code, self-reported	Self-reported fracture upper arm / humerus / elbow	Non-cancer illness code, self-reported.1633	Physical Health	0.002	0.087	0.085	0.0022	0.002	0.085	0.083	0.0022	0.558	-0.045	0.006	0.088	0.053	-0.079	-0.033	0.0036	-0.061	-0.014	-0.085	-0.021	0.01	0.053	0.04	-0.008	0.024	0.311	0.892	0.048	0.232	0.071	0.459	0.936	0.168	0.755	0.057	0.642	0.814	0.235	0.371	0.858	0.589	NA	NA	NA
20002	1634	Non-cancer illness code, self-reported	Self-reported fracture forearm / wrist	Non-cancer illness code, self-reported.1634	Physical Health	0.0029	0.101	0.098	0.0032	0.0029	0.099	0.096	0.0032	0.182	0.028	0.099	0.075	0.09	-0.032	-0.038	0.039	-0.026	0.014	-0.0078	-0.06	0.066	0.068	-0.046	-0.091	-0.048	0.529	0.025	0.091	0.042	0.462	0.396	0.378	0.562	0.76	0.861	0.174	0.138	0.126	0.302	0.04	0.283	NA	NA	NA
20002	1635	Non-cancer illness code, self-reported	Self-reported fracture radius	Non-cancer illness code, self-reported.1635	Physical Health	0.007	0.093	0.086	0.0077	0.007	0.093	0.086	0.0076	0.655	-0.07	-0.057	0.046	0.09	0.103	-0.0084	0.171	-0.0074	-0.12	0.143	0.172	-0.081	0.037	-0.11	-0.11	-0.004	0.473	0.555	0.64	0.357	0.288	0.932	0.079	0.94	0.23	0.141	0.073	0.404	0.701	0.252	0.253	0.967	NA	NA	NA
20002	1636	Non-cancer illness code, self-reported	Self-reported fracture ulna	Non-cancer illness code, self-reported.1636	Physical Health	0.0065	0.088	0.081	0.0071	0.0065	0.087	0.081	0.0071	0.878	-0.072	0.042	-0.048	0.09	0.072	0.0065	0.044	0.092	-0.13	0.209	0.07	0.205	0.06	-0.069	0.065	-0.063	0.537	0.713	0.683	0.438	0.529	0.955	0.707	0.424	0.251	0.071	0.539	0.078	0.603	0.554	0.571	0.583	NA	NA	NA
20002	1637	Non-cancer illness code, self-reported	Self-reported fracture wrist / colles fracture	Non-cancer illness code, self-reported.1637	Physical Health	0.0015	0.076	0.075	0.0016	0.0015	0.075	0.073	0.0016	0.736	-0.021	0.05	-0.055	-0.095	-0.025	-0.047	-0.031	0.0096	0.035	-0.046	-0.0074	-0.011	0.02	-0.0044	0.062	-0.0046	0.613	0.237	0.197	0.026	0.55	0.265	0.471	0.822	0.405	0.275	0.861	0.802	0.643	0.918	0.141	0.914	NA	NA	NA
20002	1638	Non-cancer illness code, self-reported	Self-reported fracture hand	Non-cancer illness code, self-reported.1638	Physical Health	0.005	0.09	0.085	0.0054	0.005	0.089	0.084	0.0054	0.789	0.101	-0.063	0.189	0.099	0.063	-0.044	0.084	-0.02	-0.03	-0.036	0.107	0.024	0.014	0.027	0.05	-0.16	0.254	0.478	0.035	0.27	0.472	0.617	0.345	0.82	0.73	0.687	0.225	0.787	0.872	0.762	0.574	0.074	NA	NA	NA
20002	1639	Non-cancer illness code, self-reported	Self-reported fracture finger	Non-cancer illness code, self-reported.1639	Physical Health	0.002	0.098	0.096	0.0022	0.002	0.097	0.095	0.0022	0.935	0.069	-0.089	0.08	-0.027	-0.0014	0.07	0.0085	-0.029	-0.0017	-0.087	-0.047	0.0093	0.0066	-0.019	-0.0085	0.074	0.283	0.163	0.213	0.68	0.982	0.274	0.895	0.651	0.979	0.176	0.463	0.885	0.918	0.77	0.895	0.249	NA	NA	NA
20002	1640	Non-cancer illness code, self-reported	Self-reported fracture thumb	Non-cancer illness code, self-reported.1640	Physical Health	0.008	0.099	0.091	0.0088	0.0079	0.098	0.09	0.0087	0.861	-0.17	-0.047	0.206	-0.042	-0.072	-0.06	0.093	-0.15	0.087	0.094	-0.023	0.142	-0.13	-0.19	0.05	-0.011	0.176	0.705	0.097	0.737	0.554	0.631	0.451	0.213	0.478	0.451	0.85	0.254	0.29	0.123	0.688	0.926	NA	NA	NA
20002	1644	Non-cancer illness code, self-reported	Self-reported fracture rib	Non-cancer illness code, self-reported.1644	Physical Health	0.004	0.1	0.096	0.0045	0.004	0.099	0.095	0.0044	0.509	0.017	-0.035	0.067	-0.097	-0.11	-0.054	-0.047	-0.09	-0.15	0.014	-0.057	-0.058	0.034	-0.046	0.055	0.087	0.794	0.589	0.304	0.133	0.093	0.407	0.467	0.163	0.021	0.829	0.376	0.37	0.597	0.474	0.391	0.177	NA	NA	NA
20002	1645	Non-cancer illness code, self-reported	Self-reported fracture sternum	Non-cancer illness code, self-reported.1645	Physical Health	0.056	0.188	0.132	0.064	0.056	0.188	0.132	0.064	0.159	-0.35	-0.38	0.023	0.245	-0.2	-0.072	0.063	0.308	-0.47	-0.49	-0.44	0.081	0.134	-0.085	0.163	0.671	0.146	0.103	0.924	0.301	0.388	0.759	0.788	0.195	0.047	0.037	0.058	0.728	0.569	0.716	0.495	0.005	NA	NA	NA
20002	1646	Non-cancer illness code, self-reported	Self-reported fracture vertebra / crush fracture / vertebral collapse	Non-cancer illness code, self-reported.1646	Physical Health	0.0053	0.086	0.08	0.0057	0.0053	0.085	0.08	0.0057	0.508	-0.0048	0.047	0.074	-0.019	-0.0053	0.097	-0.1	0.09	0.01	-0.041	-0.12	0.109	0.0091	0.018	-0.091	0.213	0.949	0.529	0.33	0.798	0.943	0.198	0.167	0.234	0.889	0.589	0.124	0.151	0.904	0.809	0.227	0.0046	NA	NA	NA
20002	1647	Non-cancer illness code, self-reported	Self-reported fracture pelvis	Non-cancer illness code, self-reported.1647	Physical Health	0.011	0.104	0.094	0.012	0.011	0.104	0.093	0.012	0.287	0.203	0.083	0.033	-0.088	-0.052	-0.061	0.0019	-0.018	-0.2	-0.021	-0.00013	0.067	0.198	-0.048	-0.24	-0.19	0.044	0.408	0.745	0.382	0.6	0.545	0.985	0.856	0.041	0.834	0.999	0.508	0.049	0.634	0.017	0.053	NA	NA	NA
20002	1648	Non-cancer illness code, self-reported	Self-reported fracture neck of femur / hip	Non-cancer illness code, self-reported.1648	Physical Health	0.0072	0.102	0.094	0.0079	0.0071	0.101	0.094	0.0079	0.26	-0.096	-0.091	0.118	0.041	-0.13	0.0047	0.115	0.06	0.192	-0.083	0.062	0.065	0.0043	0.022	-0.00028	-0.19	0.219	0.245	0.135	0.602	0.101	0.952	0.143	0.45	0.014	0.288	0.426	0.407	0.956	0.785	0.997	0.014	NA	NA	NA
20002	1649	Non-cancer illness code, self-reported	Self-reported fracture shaft of femur	Non-cancer illness code, self-reported.1649	Physical Health	0.0037	0.104	0.1	0.0041	0.0037	0.103	0.099	0.0041	0.878	0.033	-0.045	0.013	-0.041	-0.042	-0.099	0.039	-0.08	-0.062	0.097	-0.1	-0.031	0.126	-0.1	-0.089	0.026	0.692	0.585	0.874	0.627	0.608	0.236	0.64	0.34	0.457	0.244	0.216	0.709	0.132	0.233	0.29	0.757	NA	NA	NA
20002	1650	Non-cancer illness code, self-reported	Self-reported fracture patella / knee	Non-cancer illness code, self-reported.1650	Physical Health	0.0074	0.104	0.096	0.0082	0.0073	0.103	0.096	0.0081	0.287	0.153	0.042	-0.0012	0.031	-0.15	0.147	0.173	-0.051	0.148	0.0089	0.067	-0.12	-0.0088	-0.096	0.098	0.044	0.058	0.596	0.988	0.706	0.068	0.07	0.032	0.528	0.066	0.912	0.402	0.145	0.914	0.234	0.223	0.584	NA	NA	NA
20002	1651	Non-cancer illness code, self-reported	Self-reported fracture lower leg / ankle	Non-cancer illness code, self-reported.1651	Physical Health	0.00063	0.099	0.099	0.0007	0.00062	0.096	0.096	0.00068	0.926	0.024	-0.021	-0.028	0.011	-0.0073	0.048	0.038	-0.016	0.02	0.033	-0.011	-0.021	-0.044	-0.018	-0.0043	-0.015	0.452	0.509	0.379	0.738	0.819	0.133	0.237	0.61	0.529	0.299	0.736	0.508	0.173	0.573	0.894	0.637	NA	NA	NA
20002	1652	Non-cancer illness code, self-reported	Self-reported fracture tibia	Non-cancer illness code, self-reported.1652	Physical Health	0.0024	0.087	0.085	0.0026	0.0024	0.086	0.084	0.0026	0.783	-0.0096	0.0099	0.052	0.014	-0.008	0.084	0.072	-0.063	-0.065	0.073	0.0096	-0.05	-0.046	0.084	0.055	-0.079	0.87	0.864	0.371	0.816	0.89	0.151	0.222	0.283	0.267	0.209	0.868	0.397	0.429	0.155	0.342	0.175	NA	NA	NA
20002	1653	Non-cancer illness code, self-reported	Self-reported fracture fibula	Non-cancer illness code, self-reported.1653	Physical Health	0.0024	0.082	0.08	0.0026	0.0024	0.082	0.079	0.0026	0.866	0.038	-0.066	0.022	-0.021	0.052	0.132	0.049	-0.0033	-0.041	0.049	-0.053	-0.058	-0.085	0.025	-0.012	-0.054	0.551	0.294	0.734	0.74	0.408	0.037	0.445	0.959	0.514	0.44	0.403	0.359	0.181	0.691	0.849	0.393	NA	NA	NA
20002	1654	Non-cancer illness code, self-reported	Self-reported fracture foot	Non-cancer illness code, self-reported.1654	Physical Health	0.0054	0.082	0.077	0.0059	0.0054	0.082	0.076	0.0058	0.627	-0.11	-0.028	-0.022	-0.02	0.014	-0.025	-0.05	-0.12	-0.076	0.079	0.085	-0.13	0.012	0.125	-0.038	0.196	0.197	0.734	0.792	0.808	0.861	0.765	0.547	0.142	0.356	0.337	0.298	0.124	0.883	0.129	0.643	0.017	NA	NA	NA
20002	1655	Non-cancer illness code, self-reported	Self-reported fracture metatarsal	Non-cancer illness code, self-reported.1655	Physical Health	0.006	0.079	0.073	0.0065	0.006	0.079	0.073	0.0065	0.878	0.032	-0.23	0.0082	0.034	-0.018	-0.21	-0.053	-0.055	0.07	-0.03	-0.051	0.033	-0.093	-0.1	0.081	-0.028	0.771	0.033	0.941	0.759	0.866	0.056	0.632	0.621	0.522	0.788	0.641	0.766	0.396	0.364	0.46	0.8	NA	NA	NA
20002	1656	Non-cancer illness code, self-reported	Self-reported fracture toe	Non-cancer illness code, self-reported.1656	Physical Health	0.0029	0.088	0.085	0.0032	0.0029	0.087	0.085	0.0032	0.926	0.043	0.013	-0.0084	0.047	0.15	0.0042	-0.093	-0.017	-0.097	-0.055	0.013	0.023	0.035	-0.08	-0.011	-0.086	0.587	0.864	0.915	0.553	0.055	0.958	0.24	0.832	0.217	0.487	0.87	0.771	0.658	0.314	0.888	0.275	NA	NA	NA
20002	1657	Non-cancer illness code, self-reported	Self-reported septicaemia / sepsis	Non-cancer illness code, self-reported.1657	Physical Health	0.0048	0.084	0.08	0.0052	0.0047	0.084	0.079	0.0051	0.73	-0.11	-0.045	-0.015	-0.12	-0.078	0.127	-0.025	-0.032	0.084	0.084	-0.076	-0.091	-0.054	0.023	0.059	-0.12	0.162	0.579	0.855	0.132	0.339	0.123	0.761	0.696	0.302	0.307	0.355	0.267	0.511	0.78	0.472	0.147	NA	NA	NA
20002	1658	Non-cancer illness code, self-reported	Self-reported myelofibrosis	Non-cancer illness code, self-reported.1658	Physical Health	0.109	0.582	0.473	0.207	0.109	0.582	0.473	0.207	0.861	-0.67	-0.67	-0.034	-0.69	-0.74	-0.86	1.124	-0.067	0.411	0.557	-0.024	-0.065	-0.28	-1.4	0.059	1.242	0.319	0.312	0.959	0.306	0.292	0.209	0.109	0.926	0.544	0.428	0.968	0.923	0.693	0.093	0.93	0.084	NA	NA	NA
20002	1659	Non-cancer illness code, self-reported	Self-reported meningioma / benign meningeal tumour	Non-cancer illness code, self-reported.1659	Physical Health	0.0073	0.123	0.116	0.0083	0.0073	0.123	0.116	0.0082	0.933	-0.1	0.014	0.013	-0.04	0.09	-0.094	0.133	0.034	0.037	-0.21	-0.12	-0.077	-0.15	-0.18	-0.039	0.142	0.442	0.915	0.925	0.766	0.502	0.487	0.323	0.801	0.782	0.122	0.388	0.569	0.257	0.195	0.771	0.293	NA	NA	NA
20002	1660	Non-cancer illness code, self-reported	Self-reported rosacea	Non-cancer illness code, self-reported.1660	Physical Health	0.001	0.084	0.083	0.0011	0.00099	0.083	0.082	0.0011	0.977	-0.0038	0.033	-0.073	-0.0077	0.00089	0.01	-0.0051	0.012	0.058	-0.057	0.042	0.0097	-0.0095	-0.059	0.0027	-0.018	0.94	0.508	0.153	0.88	0.986	0.843	0.921	0.808	0.251	0.26	0.409	0.849	0.851	0.244	0.958	0.724	NA	NA	NA
20002	1661	Non-cancer illness code, self-reported	Self-reported vitiligo	Non-cancer illness code, self-reported.1661	Physical Health	0.012	0.077	0.065	0.013	0.012	0.077	0.064	0.013	0.5	0.039	0.156	0.248	-0.089	0.217	-0.065	0.0092	-0.071	0.052	-0.31	-0.1	0.059	-0.026	-0.21	0.026	-0.051	0.748	0.198	0.042	0.466	0.074	0.592	0.94	0.564	0.667	0.011	0.41	0.627	0.833	0.088	0.829	0.675	NA	NA	NA
20002	1662	Non-cancer illness code, self-reported	Self-reported cervical erosion	Non-cancer illness code, self-reported.1662	Physical Health	0.0073	0.16	0.153	0.0086	0.0073	0.16	0.152	0.0086	0.957	0.164	-0.028	0.08	0.029	-0.053	0.168	0.073	-0.075	0.065	-0.013	-0.057	0.104	-0.079	-0.035	-0.28	-0.016	0.257	0.847	0.58	0.844	0.711	0.239	0.611	0.603	0.652	0.926	0.689	0.472	0.582	0.807	0.053	0.911	NA	NA	NA
20002	1663	Non-cancer illness code, self-reported	Self-reported abnormal smear (cervix)	Non-cancer illness code, self-reported.1663	Physical Health	0.0021	0.193	0.19	0.0026	0.0021	0.191	0.189	0.0026	0.821	-0.079	0.036	0.063	-0.015	0.095	0.036	-0.032	-0.079	-0.02	0.009	0.048	0.03	-0.037	-0.016	-0.069	0.066	0.16	0.517	0.264	0.797	0.088	0.517	0.57	0.162	0.719	0.873	0.384	0.595	0.506	0.771	0.219	0.242	NA	NA	NA
20002	1664	Non-cancer illness code, self-reported	Self-reported dysmenorrhoea / dysmenorrhea	Non-cancer illness code, self-reported.1664	Physical Health	0.007	0.155	0.148	0.0083	0.007	0.154	0.147	0.0082	0.358	0.113	0.029	-0.0064	-0.1	0.086	-0.094	0.00021	-0.068	0.131	-0.02	0.116	-0.1	-0.069	0.109	0.144	0.185	0.169	0.717	0.938	0.204	0.287	0.249	0.998	0.404	0.11	0.81	0.152	0.209	0.401	0.186	0.076	0.024	NA	NA	NA
20002	1665	Non-cancer illness code, self-reported	Self-reported menopausal symptoms / menopause	Non-cancer illness code, self-reported.1665	Physical Health	0.0056	0.219	0.213	0.0071	0.0056	0.218	0.212	0.0071	0.381	-0.13	0.117	-0.084	-0.097	-0.014	-0.075	-0.068	0.023	0.038	0.112	0.168	-0.041	-0.14	0.038	-0.055	-0.02	0.074	0.106	0.252	0.186	0.847	0.302	0.352	0.75	0.6	0.123	0.02	0.577	0.054	0.603	0.451	0.782	NA	NA	NA
20002	1666	Non-cancer illness code, self-reported	Self-reported benign breast lump	Non-cancer illness code, self-reported.1666	Physical Health	0.0016	0.175	0.173	0.002	0.0016	0.172	0.17	0.0019	0.524	-0.049	0.059	0.014	-0.042	0.079	-0.011	-0.061	0.011	0.0042	-0.015	0.053	0.042	-0.067	0.0016	0.054	0.0041	0.205	0.127	0.711	0.278	0.04	0.772	0.115	0.776	0.914	0.701	0.169	0.284	0.086	0.968	0.159	0.916	NA	NA	NA
20002	1667	Non-cancer illness code, self-reported	Self-reported alopecia / hair loss	Non-cancer illness code, self-reported.1667	Physical Health	0.0071	0.102	0.095	0.0079	0.0071	0.102	0.095	0.0078	0.946	-0.019	0.198	0.088	-0.098	0.152	0.029	0.171	0.109	0.116	-0.18	-0.063	-0.0054	0.038	-0.051	0.039	-0.012	0.891	0.15	0.525	0.48	0.272	0.834	0.216	0.434	0.401	0.195	0.644	0.969	0.782	0.712	0.778	0.931	NA	NA	NA
20002	1668	Non-cancer illness code, self-reported	Self-reported allergy to house dust mite	Non-cancer illness code, self-reported.1668	Physical Health	0.0077	0.103	0.095	0.0085	0.0077	0.102	0.095	0.0085	0.423	-0.022	0.081	0.033	-0.12	0.19	-0.053	0.178	-0.01	-0.02	0.124	-0.11	-0.0081	0.138	-0.093	-0.076	-0.15	0.8	0.358	0.709	0.165	0.031	0.553	0.045	0.908	0.822	0.163	0.216	0.927	0.12	0.297	0.391	0.09	NA	NA	NA
20002	1669	Non-cancer illness code, self-reported	Self-reported contact dermatitis	Non-cancer illness code, self-reported.1669	Physical Health	0.015	0.153	0.138	0.018	0.015	0.153	0.137	0.018	0.777	-0.076	-0.14	0.17	0.23	-0.044	0.0033	0.00065	0.154	-0.11	0.332	-0.23	-0.04	0.042	0.286	0.022	0.03	0.642	0.4	0.307	0.165	0.787	0.984	0.997	0.354	0.502	0.043	0.162	0.81	0.8	0.082	0.892	0.857	NA	NA	NA
20002	1670	Non-cancer illness code, self-reported	Self-reported allergy to elastoplast	Non-cancer illness code, self-reported.1670	Physical Health	0.018	0.171	0.153	0.021	0.018	0.171	0.153	0.021	0.81	0.142	-0.049	-0.18	0.126	-0.43	-0.13	0.33	-0.14	-0.21	0.026	-0.095	-0.12	-0.041	0.114	0.0024	-0.0012	0.448	0.792	0.333	0.506	0.018	0.498	0.077	0.462	0.254	0.89	0.603	0.524	0.827	0.543	0.99	0.995	NA	NA	NA
20002	1671	Non-cancer illness code, self-reported	Self-reported allergy to nickel	Non-cancer illness code, self-reported.1671	Physical Health	0.016	0.224	0.209	0.02	0.016	0.224	0.209	0.02	0.969	0.075	-0.29	-0.32	0.076	-0.25	0.171	0.198	0.154	0.112	0.017	0.062	-0.072	0.086	0.089	-0.13	-0.19	0.745	0.2	0.165	0.747	0.285	0.463	0.398	0.505	0.626	0.942	0.79	0.757	0.71	0.703	0.563	0.401	NA	NA	NA
20002	1674	Non-cancer illness code, self-reported	Self-reported varicella zoster virus	Non-cancer illness code, self-reported.1674	Physical Health	1.1e-05	1	1	0.925	1.1e-05	1	1	0.925	1	-8.6	-3	2.767	9.415	-0.78	-3.1	3.803	2.709	-8.4	5.785	0.226	-2.1	4.301	3.433	-4.4	1.469	0.982	0.994	0.995	0.976	0.998	0.995	0.991	0.995	0.979	0.985	1	0.996	0.992	0.992	0.99	0.996	NA	NA	NA
20002	1675	Non-cancer illness code, self-reported	Self-reported giardia / giardiasis	Non-cancer illness code, self-reported.1675	Physical Health	0.129	0.348	0.219	0.165	0.129	0.348	0.219	0.165	0.157	0.089	0.035	-0.93	-0.11	0.11	0.853	-0.27	0.903	-0.57	-0.16	0.559	-0.044	0.994	-0.18	0.503	-0.12	0.815	0.929	0.016	0.784	0.767	0.031	0.457	0.025	0.142	0.674	0.16	0.911	0.0083	0.632	0.202	0.762	NA	NA	NA
20002	1676	Non-cancer illness code, self-reported	Self-reported yellow fever	Non-cancer illness code, self-reported.1676	Physical Health	0.129	0.486	0.357	0.2	0.129	0.486	0.357	0.2	0.621	-0.062	0.425	-0.75	0.985	0.319	-0.013	1.481	0.258	-1.2	-0.096	0.297	0.006	-0.15	0.597	0.525	0.132	0.906	0.433	0.195	0.097	0.566	0.98	0.01	0.639	0.044	0.862	0.59	0.991	0.78	0.236	0.325	0.789	NA	NA	NA
20002	1677	Non-cancer illness code, self-reported	Self-reported scarlet fever / scarlatina	Non-cancer illness code, self-reported.1677	Physical Health	0.0013	0.083	0.081	0.0014	0.0013	0.082	0.08	0.0014	0.976	0.019	-0.091	0.048	0.074	-0.0022	0.011	0.029	-0.044	-0.031	-0.029	-0.032	-0.019	-0.023	0.011	0.053	0.025	0.744	0.12	0.411	0.206	0.97	0.851	0.619	0.45	0.6	0.62	0.578	0.742	0.695	0.851	0.368	0.666	NA	NA	NA
20002	1678	Non-cancer illness code, self-reported	Self-reported chlamydia	Non-cancer illness code, self-reported.1678	Physical Health	0.165	0.617	0.452	0.301	0.165	0.617	0.451	0.301	0.717	0.589	0.244	-0.23	0.046	-0.12	0.04	-0.46	-2	0.33	-0.78	0.726	0.034	0.512	-0.34	-0.74	-2.3	0.458	0.777	0.787	0.958	0.889	0.965	0.607	0.054	0.731	0.374	0.258	0.965	0.538	0.678	0.41	0.028	NA	NA	NA
20002	1679	Non-cancer illness code, self-reported	Self-reported undescended testicle	Non-cancer illness code, self-reported.1679	Physical Health	0.008	0.191	0.183	0.0098	0.008	0.19	0.182	0.0098	0.535	-0.16	0.077	0.049	0.306	-0.057	0.067	0.078	-0.13	-0.08	-0.029	0.047	-0.04	-0.065	-0.13	-0.028	-0.031	0.098	0.429	0.614	0.0018	0.553	0.496	0.428	0.174	0.405	0.764	0.625	0.682	0.505	0.178	0.773	0.747	NA	NA	NA
20002	1680	Non-cancer illness code, self-reported	Self-reported bowen's disease	Non-cancer illness code, self-reported.1680	Physical Health	0.032	0.177	0.145	0.038	0.032	0.177	0.145	0.038	0.461	0.06	-0.14	0.084	-0.26	-0.3	-0.093	0.101	0.34	0.058	-0.2	-0.17	0.435	-0.084	0.03	0.264	0.481	0.771	0.497	0.68	0.203	0.137	0.653	0.624	0.095	0.776	0.334	0.394	0.035	0.681	0.883	0.199	0.02	NA	NA	NA
20002	1681	Non-cancer illness code, self-reported	Self-reported hydatiform mole	Non-cancer illness code, self-reported.1681	Physical Health	0.032	0.234	0.202	0.04	0.032	0.234	0.202	0.04	0.431	0.127	-0.012	-0.074	0.393	-0.034	-0.033	0.171	-0.18	0.045	0.487	-0.33	0.331	-0.33	0.055	0.278	-0.024	0.526	0.951	0.714	0.052	0.865	0.869	0.391	0.358	0.818	0.015	0.098	0.097	0.097	0.787	0.162	0.904	NA	NA	NA
20002	1682	Non-cancer illness code, self-reported	Self-reported benign insulinoma	Non-cancer illness code, self-reported.1682	Physical Health	5.7e-07	1	1	0.461	5.7e-07	1	1	0.461	1	0.389	-2.5	0.372	1.821	0.361	3.217	3.943	-2.5	-1.4	-1.4	-0.78	-3.3	-1.1	0.569	0.793	0.628	0.999	0.996	0.999	0.997	0.999	0.995	0.993	0.997	0.997	0.998	0.998	0.995	0.998	0.999	0.999	0.999	NA	NA	NA
20002	1683	Non-cancer illness code, self-reported	Self-reported benign neuroma	Non-cancer illness code, self-reported.1683	Physical Health	0.016	0.124	0.108	0.018	0.016	0.124	0.108	0.017	0.148	-0.037	0.235	-0.0028	-0.31	0.1	-0.17	-0.034	-0.068	-0.27	-0.1	-0.23	0.039	0.035	-0.1	-0.13	0.148	0.744	0.039	0.981	0.0063	0.378	0.137	0.767	0.55	0.018	0.362	0.039	0.737	0.758	0.374	0.252	0.197	NA	NA	NA
20002	1065	Non-cancer illness code, self-reported	Self-reported hypertension	Non-cancer illness code, self-reported.1065	Physical Health	0.0017	0.138	0.136	0.002	0.0011	0.081	0.08	0.0012	1e-62	-0.025	-0.0029	-0.0083	-0.02	0.029	0.027	-0.032	0.0067	0.0085	-0.011	0.02	0.0082	0.0037	-0.015	-0.065	-0.018	1e-06	0.565	0.106	7e-05	1.1e-08	9e-08	2.6e-10	0.191	0.094	0.035	8.6e-05	0.109	0.475	0.0042	5.5e-37	0.00031	0.22	0.0086	0.00771
20002	1074	Non-cancer illness code, self-reported	Self-reported angina	Non-cancer illness code, self-reported.1074	Physical Health	0.00062	0.113	0.112	0.0007	0.00054	0.096	0.096	0.0006	0.00061	-0.014	0.0032	-0.013	-0.016	0.025	0.017	-0.033	-0.00033	0.016	-0.0096	0.021	0.0037	0.018	-0.0076	-0.053	0.0031	0.211	0.779	0.265	0.158	0.028	0.146	0.0038	0.977	0.174	0.403	0.068	0.749	0.123	0.509	4.1e-06	0.783	0.121	0.0108	0.00514
20002	1138	Non-cancer illness code, self-reported	Self-reported gastro-oesophageal reflux (gord) / gastric reflux	Non-cancer illness code, self-reported.1138	Physical Health	0.00032	0.012	0.012	0.00033	0.00026	0.0098	0.0095	0.00026	0.14	0.022	0.0016	0.0072	0.013	0.031	0.018	-0.011	0.0073	0.0017	-0.01	-0.00081	0.005	-0.00025	-0.00037	-0.00079	-0.025	0.027	0.874	0.47	0.208	0.0017	0.068	0.254	0.462	0.864	0.296	0.935	0.617	0.98	0.97	0.937	0.014	0.0644	0.0099	0.00497
20002	1452	Non-cancer illness code, self-reported	Self-reported eczema/dermatitis	Non-cancer illness code, self-reported.1452	Physical Health	0.00023	0.015	0.014	0.00023	0.0002	0.013	0.012	0.0002	0.765	0.0051	0.0064	0.018	-0.0092	0.018	-0.0093	0.013	-0.015	-0.027	-0.0024	-0.017	-0.0022	-0.002	-0.0088	0.0064	-0.012	0.693	0.616	0.162	0.476	0.157	0.47	0.316	0.255	0.039	0.855	0.195	0.865	0.877	0.499	0.62	0.341	0.0514	0.0151	0.00447
20002	1465	Non-cancer illness code, self-reported	Self-reported osteoarthritis	Non-cancer illness code, self-reported.1465	Physical Health	0.00027	0.075	0.075	0.0003	0.0002	0.054	0.054	0.00021	0.024	0.019	0.023	0.0027	-0.013	-0.023	0.0089	0.0015	0.0076	0.0042	-0.0077	0.0022	-0.0075	-0.0011	-0.0034	0.00077	-0.01	0.0093	0.0015	0.714	0.082	0.0021	0.225	0.839	0.306	0.568	0.298	0.763	0.307	0.877	0.649	0.916	0.175	0.0608	0.0059	0.00444
20002	1226	Non-cancer illness code, self-reported	Self-reported hypothyroidism/myxoedema	Non-cancer illness code, self-reported.1226	Physical Health	0.0007	0.09	0.09	0.00077	0.00058	0.073	0.072	0.00062	4.6e-07	-0.018	-0.047	0.0075	-0.0032	-0.025	-0.037	0.0055	0.0047	0.013	-0.011	-0.02	-0.0078	0.02	0.012	0.013	0.0095	0.067	6.5e-07	0.432	0.738	0.0089	0.00011	0.566	0.623	0.19	0.264	0.036	0.415	0.033	0.208	0.165	0.321	0.162	0.0124	0.00433
20002	1111	Non-cancer illness code, self-reported	Self-reported asthma	Non-cancer illness code, self-reported.1111	Physical Health	0.00032	0.019	0.019	0.00033	0.00022	0.013	0.013	0.00022	0.0012	0.011	0.011	0.0097	-0.024	-0.0065	0.014	0.012	-0.005	0.012	0.0075	0.00084	-0.0017	0.019	-0.0018	-0.0073	0.0042	0.086	0.085	0.134	0.00021	0.311	0.032	0.061	0.442	0.07	0.249	0.896	0.793	0.0028	0.785	0.26	0.513	0.0847	0.0065	0.00378
20002	1473	Non-cancer illness code, self-reported	Self-reported high cholesterol	Non-cancer illness code, self-reported.1473	Physical Health	0.00039	0.101	0.1	0.00043	0.00027	0.068	0.068	0.00029	1e-05	-0.02	-0.0055	-0.00059	-0.0044	0.013	-0.0035	-0.014	0.0012	-0.006	0.002	0.019	0.013	-0.0066	-0.02	-0.026	-0.01	0.002	0.386	0.927	0.491	0.038	0.587	0.026	0.847	0.348	0.752	0.0033	0.043	0.306	0.002	4.1e-05	0.117	0.132	0.0103	0.00294
20002	1286	Non-cancer illness code, self-reported	Self-reported depression	Non-cancer illness code, self-reported.1286	Mental Health and Well-being	0.00018	0.031	0.031	0.00019	0.00014	0.024	0.024	0.00014	0.538	-0.01	-0.0062	-0.0096	0.0041	0.011	0.009	-0.0026	0.0057	-0.018	-0.014	0.019	0.0035	0.0063	0.0038	0.0084	-0.0059	0.238	0.475	0.276	0.639	0.189	0.307	0.77	0.519	0.045	0.107	0.03	0.695	0.477	0.666	0.339	0.501	0.0662	0.0072	0.00272
20002	1387	Non-cancer illness code, self-reported	Self-reported hayfever/allergic rhinitis	Non-cancer illness code, self-reported.1387	Physical Health	0.0003	0.03	0.03	0.00031	0.00024	0.023	0.023	0.00025	0.082	-0.011	0.013	-0.0033	0.0064	0.025	-0.012	0.014	-0.018	0.0064	0.015	-0.014	-0.0089	0.013	-0.011	0.0035	0.0027	0.236	0.153	0.713	0.475	0.0041	0.192	0.12	0.039	0.475	0.091	0.116	0.323	0.152	0.202	0.697	0.759	0.123	0.013	0.00243
20002	1220	Non-cancer illness code, self-reported	Self-reported diabetes	Non-cancer illness code, self-reported.1220	Physical Health	0.00038	0.122	0.122	0.00043	0.00032	0.102	0.101	0.00036	0.041	0.0054	-0.0097	0.0026	-0.025	-0.024	-0.02	-0.0012	0.021	0.012	0.022	0.018	-0.015	-0.011	-0.013	-0.016	0.003	0.604	0.354	0.807	0.017	0.024	0.058	0.907	0.05	0.258	0.04	0.083	0.152	0.281	0.222	0.128	0.772	0.195	0.013	0.00194
20002	1265	Non-cancer illness code, self-reported	Self-reported migraine	Non-cancer illness code, self-reported.1265	Physical Health	0.00027	0.049	0.048	0.00029	0.00024	0.042	0.042	0.00025	0.535	-0.0017	0.028	0.029	0.016	-0.0043	0.0025	0.012	-2.4e-05	-0.0022	0.019	0.001	-0.0074	0.009	-0.01	-0.0078	0.011	0.889	0.021	0.018	0.189	0.725	0.839	0.318	0.998	0.859	0.122	0.932	0.543	0.461	0.405	0.52	0.38	0.178	0.0196	0.00151
20107	0	Illnesses of father	Familial (father) No illnesses	Illnesses of father.0	Family History	0.0001	0.0034	0.0033	0.0001	6.6e-05	0.0022	0.0022	6.6e-05	0.567	0.0045	-0.0017	0.0087	0.003	-0.012	0.0066	0.0073	-0.0074	-0.005	0.00081	0.0014	-0.00023	0.0012	-0.0054	0.01	0.0041	0.413	0.758	0.117	0.587	0.034	0.236	0.192	0.183	0.371	0.884	0.806	0.968	0.827	0.332	0.071	0.454	NA	NA	NA
20107	11	Illnesses of father	Familial (father) Parkinson's disease	Illnesses of father.11	Family History	0.00026	0.0046	0.0043	0.00026	0.00023	0.0041	0.0039	0.00023	0.689	0.008	0.0061	-0.017	0.0037	0.027	-0.0076	-0.011	-0.0071	-0.013	-0.0075	-0.011	0.015	-0.025	0.005	-0.00041	-0.02	0.558	0.654	0.216	0.786	0.044	0.581	0.416	0.604	0.344	0.584	0.401	0.273	0.07	0.719	0.976	0.137	NA	NA	NA
20107	2	Illnesses of father	Familial (father) Stroke	Illnesses of father.2	Family History	0.00026	0.0042	0.0039	0.00026	0.00018	0.0029	0.0027	0.00018	0.0021	-0.005	0.00057	-0.0083	-0.0034	0.026	0.0088	-0.0065	-0.0052	0.012	-0.0073	0.0005	0.0077	-0.00092	-0.01	-0.014	-0.0086	0.396	0.923	0.161	0.566	1.1e-05	0.135	0.27	0.381	0.035	0.218	0.932	0.195	0.877	0.078	0.017	0.144	0.0091	0.0029	0.0286
20107	4	Illnesses of father	Familial (father) Bowel cancer	Illnesses of father.4	Family History	0.00019	0.0014	0.0012	0.00019	0.00015	0.0012	0.001	0.00015	0.503	-0.016	0.0089	0.0012	0.0043	-0.0013	-0.003	0.0087	-0.0088	0.0069	0.022	-0.013	0.0037	-0.012	-0.0016	0.0016	0.018	0.072	0.325	0.899	0.642	0.89	0.741	0.343	0.339	0.447	0.015	0.142	0.686	0.206	0.863	0.863	0.049	0.0101	0.0059	0.0188
20107	10	Illnesses of father	Familial (father) Alzheimer's disease/dementia	Illnesses of father.10	Family History	0.00014	0.007	0.0069	0.00014	0.00011	0.0059	0.0058	0.00012	0.848	0.0044	-0.0086	0.01	0.0031	0.0041	0.007	-0.013	-0.0076	0.0079	0.018	-0.012	-0.0053	-0.0044	-0.0073	0.015	-0.0051	0.663	0.395	0.324	0.762	0.681	0.492	0.203	0.452	0.434	0.068	0.235	0.602	0.667	0.47	0.149	0.617	0.0124	0.0063	0.0113
20107	12	Illnesses of father	Familial (father) Severe depression	Illnesses of father.12	Family History	0.0003	0.0078	0.0075	0.00031	0.00026	0.0067	0.0065	0.00027	0.288	-0.014	0.011	-0.0032	0.018	0.019	-0.015	-0.015	-0.012	-0.025	-0.015	0.0017	0.0064	0.0076	0.018	0.011	-0.015	0.21	0.346	0.779	0.125	0.089	0.176	0.179	0.275	0.026	0.185	0.882	0.575	0.505	0.125	0.346	0.176	0.0439	0.0084	0.00683
20107	8	Illnesses of father	Familial (father) High blood pressure	Illnesses of father.8	Family History	0.00023	0.033	0.033	0.00024	0.00015	0.021	0.021	0.00015	0.0015	-0.0068	0.00028	-0.0068	-0.012	0.014	0.0066	-0.0088	0.011	0.006	-0.01	0.0052	-0.0032	-0.0022	-0.0013	-0.021	0.0014	0.188	0.957	0.191	0.025	0.0065	0.206	0.09	0.032	0.248	0.055	0.314	0.541	0.676	0.803	7.5e-05	0.791	0.0351	0.0031	0.00655
20107	6	Illnesses of father	Familial (father) Chronic bronchitis/emphysema	Illnesses of father.6	Family History	0.00019	0.025	0.025	0.00019	0.00014	0.018	0.018	0.00014	0.12	0.0022	0.00038	0.0061	-0.009	0.018	-0.0046	-0.0025	0.011	0.0078	0.011	0.0011	0.0019	0.01	-0.02	-0.0082	-0.00078	0.746	0.955	0.366	0.181	0.0056	0.492	0.71	0.114	0.247	0.102	0.865	0.78	0.129	0.0033	0.219	0.908	0.0363	0.0044	0.00523
20107	13	Illnesses of father	Familial (father) Prostate cancer	Illnesses of father.13	Family History	0.00011	0.0032	0.0031	0.00011	8.4e-05	0.0025	0.0024	8.4e-05	0.828	-0.0049	0.0014	0.00037	0.012	0.011	0.006	0.011	0.0003	0.011	0.0056	0.0042	0.004	-0.013	0.0055	0.0025	-0.0086	0.549	0.86	0.964	0.157	0.156	0.459	0.166	0.97	0.183	0.495	0.598	0.622	0.112	0.501	0.762	0.289	0.0264	0.0051	0.00417
20107	3	Illnesses of father	Familial (father) Lung cancer	Illnesses of father.3	Family History	0.00018	0.012	0.012	0.00018	0.00014	0.0089	0.0088	0.00014	0.252	-0.0068	0.0031	0.012	0.0021	-0.025	-0.0072	0.0073	0.0063	0.0021	-0.0061	0.011	-0.012	0.0018	-0.0011	-0.0011	0.011	0.355	0.676	0.094	0.779	0.00067	0.331	0.324	0.394	0.779	0.41	0.147	0.107	0.808	0.88	0.877	0.151	0.0459	0.005	0.00392
20107	9	Illnesses of father	Familial (father) Diabetes	Illnesses of father.9	Family History	0.00021	0.024	0.023	0.00022	0.00016	0.018	0.018	0.00016	0.119	0.025	0.0042	-0.0013	-0.0081	-0.0063	-0.0075	0.0085	0.0073	0.0043	0.0058	0.0073	-0.0059	-0.011	-0.011	-0.014	0.0042	0.00059	0.568	0.857	0.273	0.388	0.31	0.251	0.325	0.559	0.43	0.317	0.424	0.13	0.156	0.05	0.566	0.0615	0.0064	0.00341
20107	1	Illnesses of father	Familial (father) Heart disease	Illnesses of father.1	Family History	0.00014	0.0044	0.0043	0.00014	8.1e-05	0.0025	0.0025	8.2e-05	0.09	-0.015	-0.0063	-0.0024	-0.0038	0.0061	0.0007	-0.0097	-0.0026	0.0018	-0.0047	0.0043	0.0088	-0.01	-0.0018	-0.0017	-0.00056	0.00096	0.164	0.595	0.408	0.173	0.877	0.031	0.564	0.686	0.302	0.338	0.051	0.023	0.698	0.711	0.901	0.0457	0.0036	0.00306
20110	0	Illnesses of mother	Familial (mother) No illnesses	Illnesses of mother.0	Family History	0.00014	0.0049	0.0048	0.00014	9.4e-05	0.0034	0.0033	9.4e-05	0.299	0.001	0.0029	-0.00041	0.0089	-0.0056	-0.012	0.011	-0.0082	-0.014	0.0029	0.0033	0.0042	-0.0052	0.0026	0.013	-0.00067	0.862	0.624	0.945	0.132	0.34	0.04	0.07	0.169	0.016	0.625	0.573	0.475	0.385	0.656	0.034	0.909	NA	NA	NA
20110	11	Illnesses of mother	Familial (mother) Parkinson's disease	Illnesses of mother.11	Family History	0.00044	0.0098	0.0094	0.00044	0.0004	0.0091	0.0087	0.00041	0.461	-0.0029	0.041	0.0083	0.011	-0.0054	-0.0059	-0.0063	-0.0033	-0.0022	-0.039	-0.0094	0.012	-0.033	-0.021	0.02	0.0016	0.858	0.012	0.616	0.492	0.742	0.72	0.701	0.844	0.894	0.019	0.564	0.479	0.043	0.21	0.216	0.921	NA	NA	NA
20110	2	Illnesses of mother	Familial (mother) Stroke	Illnesses of mother.2	Family History	0.00031	0.027	0.027	0.00032	0.00021	0.019	0.019	0.00022	0.0001	-0.0052	-0.011	-0.0042	1.5e-05	0.0091	0.014	-0.019	0.0036	0.019	-0.0056	0.0026	0.00028	-0.00011	0.0081	-0.019	-0.019	0.386	0.055	0.482	0.998	0.125	0.018	0.0012	0.547	0.002	0.351	0.658	0.962	0.986	0.177	0.0016	0.0014	0.014	0.0036	0.0221
20110	3	Illnesses of mother	Familial (mother) Lung cancer	Illnesses of mother.3	Family History	0.00013	0.01	0.0098	0.00013	0.00011	0.0085	0.0084	0.00011	0.881	-0.021	0.0012	0.0022	-0.0059	-0.0073	0.012	0.0027	-0.0096	-0.001	0.0039	-0.014	-0.0016	-0.0029	0.0095	-0.0033	0.012	0.041	0.912	0.834	0.574	0.483	0.241	0.797	0.36	0.922	0.71	0.177	0.883	0.785	0.37	0.749	0.245	0.0158	0.0075	0.00823
20110	8	Illnesses of mother	Familial (mother) High blood pressure	Illnesses of mother.8	Family History	0.00033	0.028	0.028	0.00034	0.00019	0.017	0.016	0.0002	6.9e-08	-0.0016	-0.001	-0.0067	-0.0056	0.011	0.018	-0.0065	0.00053	0.015	-0.013	0.0037	0.00077	-0.0076	0.0013	-0.018	-0.014	0.732	0.823	0.145	0.219	0.012	0.00011	0.155	0.908	0.00094	0.0046	0.42	0.866	0.098	0.779	0.0001	0.0018	0.0463	0.0031	0.00713
20110	10	Illnesses of mother	Familial (mother) Alzheimer's disease/dementia	Illnesses of mother.10	Family History	0.00014	0.036	0.036	0.00015	0.00011	0.028	0.028	0.00012	0.475	0.00071	0.0024	0.0086	0.0066	-0.0044	-0.002	-0.0052	-0.0072	0.0084	0.018	0.015	-0.00024	0.011	0.011	0.0073	-0.0053	0.925	0.75	0.254	0.378	0.555	0.79	0.489	0.339	0.264	0.014	0.044	0.974	0.154	0.128	0.33	0.483	0.0218	0.0042	0.00642
20110	6	Illnesses of mother	Familial (mother) Chronic bronchitis/emphysema	Illnesses of mother.6	Family History	0.00029	0.014	0.014	0.00029	0.00023	0.012	0.011	0.00024	0.063	-0.0014	-0.0088	0.012	-0.017	0.0074	0.002	0.0027	0.025	-0.0019	-9.2e-05	0.016	-0.0099	0.026	-0.013	-0.0087	0.0055	0.872	0.317	0.162	0.053	0.398	0.818	0.76	0.0045	0.831	0.992	0.067	0.261	0.003	0.139	0.322	0.536	0.0492	0.0067	0.00589
20110	1	Illnesses of mother	Familial (mother) Heart disease	Illnesses of mother.1	Family History	0.00019	0.026	0.025	0.00019	0.00012	0.016	0.016	0.00012	0.018	-0.0067	-0.01	-0.0047	-0.005	0.018	0.0012	-0.0039	-0.0042	0.0019	-0.00023	0.0098	0.0066	-0.0082	-0.01	-0.011	-0.0077	0.204	0.045	0.373	0.345	0.00065	0.826	0.463	0.422	0.715	0.965	0.061	0.211	0.117	0.055	0.032	0.141	0.0326	0.0034	0.00583
20110	5	Illnesses of mother	Familial (mother) Breast cancer	Illnesses of mother.5	Family History	0.00015	0.0021	0.0019	0.00015	0.00012	0.0016	0.0015	0.00012	0.461	0.013	-0.0024	0.0081	-0.0056	0.02	-0.0035	0.0022	-0.0028	-0.005	-0.0027	-0.019	-0.0049	0.00058	0.0024	-0.0063	-0.012	0.101	0.756	0.293	0.463	0.0083	0.651	0.775	0.71	0.511	0.72	0.014	0.522	0.939	0.758	0.41	0.116	0.0298	0.0055	0.00503
20110	4	Illnesses of mother	Familial (mother) Bowel cancer	Illnesses of mother.4	Family History	8.7e-05	0.0062	0.0061	8.7e-05	7.2e-05	0.0051	0.0051	7.2e-05	0.95	0.0011	0.012	0.0073	0.0044	0.0061	0.0016	0.00014	-0.011	-0.0055	0.0045	-0.013	0.011	-0.0041	-0.0047	-0.0043	0.0069	0.91	0.185	0.441	0.641	0.517	0.865	0.988	0.243	0.558	0.636	0.179	0.226	0.663	0.62	0.646	0.464	0.0184	0.0058	0.00473
20110	12	Illnesses of mother	Familial (mother) Severe depression	Illnesses of mother.12	Family History	0.00017	0.0083	0.0081	0.00017	0.00014	0.0066	0.0065	0.00014	0.491	-0.0021	-0.017	-0.019	-0.0048	0.0084	0.0087	-0.018	0.0029	0.0011	2.1e-05	0.01	-0.0025	0.007	-0.0036	-0.01	-0.0082	0.808	0.042	0.027	0.572	0.32	0.312	0.037	0.732	0.896	0.998	0.221	0.772	0.414	0.671	0.227	0.337	0.0364	0.0056	0.00467
20110	9	Illnesses of mother	Familial (mother) Diabetes	Illnesses of mother.9	Family History	0.00015	0.016	0.015	0.00015	0.00011	0.012	0.012	0.00011	0.435	0.0081	0.014	-0.00029	-0.018	0.0015	0.0094	-0.0011	0.0088	-0.0034	0.011	-0.0076	-0.01	0.0066	0.0049	-0.0064	0.0047	0.262	0.056	0.968	0.011	0.834	0.196	0.879	0.227	0.636	0.134	0.288	0.167	0.363	0.502	0.372	0.519	0.0657	0.0053	0.00228
20111	0	Illnesses of siblings	Familial (siblings) No illnesses	Illnesses of siblings.0	Family History	0.00033	0.05	0.049	0.00035	0.00025	0.037	0.037	0.00026	0.0053	0.0021	0.023	0.0042	0.024	-0.016	-0.0052	0.0013	-0.01	-0.017	0.0041	-0.0087	-0.0088	-0.017	0.0056	0.016	-0.0088	0.788	0.0034	0.592	0.0023	0.043	0.51	0.869	0.183	0.033	0.601	0.262	0.261	0.029	0.472	0.046	0.261	NA	NA	NA
20111	10	Illnesses of siblings	Familial (siblings) Alzheimer's disease/dementia	Illnesses of siblings.10	Family History	0.00069	0.082	0.081	0.00076	0.00068	0.079	0.079	0.00073	0.866	-0.036	-0.057	-0.018	-0.025	0.031	0.012	-0.02	-0.0088	-0.02	0.02	0.0029	0.017	0.039	-0.015	-0.0025	0.039	0.241	0.057	0.565	0.418	0.308	0.701	0.516	0.773	0.516	0.51	0.924	0.572	0.201	0.618	0.934	0.201	NA	NA	NA
20111	11	Illnesses of siblings	Familial (siblings) Parkinson's disease	Illnesses of siblings.11	Family History	0.001	0.048	0.047	0.001	0.00097	0.047	0.046	0.001	0.655	-0.032	-0.038	-0.011	0.06	-0.029	-0.021	0.069	6.1e-05	0.01	-0.019	0.0094	-0.046	-0.024	-0.018	0.025	0.02	0.299	0.219	0.721	0.055	0.358	0.494	0.027	0.998	0.749	0.535	0.762	0.139	0.453	0.555	0.43	0.521	NA	NA	NA
20111	13	Illnesses of siblings	Familial (siblings) Prostate cancer	Illnesses of siblings.13	Family History	0.00034	0.062	0.062	0.00037	0.00032	0.058	0.058	0.00034	0.798	-0.0014	-0.011	-0.0047	-0.028	-0.012	0.0062	0.018	-0.0074	0.027	0.034	-0.022	0.0064	0.013	-0.015	-0.02	0.012	0.939	0.549	0.794	0.129	0.516	0.731	0.328	0.683	0.14	0.063	0.229	0.726	0.48	0.394	0.267	0.519	NA	NA	NA
20111	3	Illnesses of siblings	Familial (siblings) Lung cancer	Illnesses of siblings.3	Family History	0.00043	0.062	0.061	0.00046	0.00039	0.056	0.056	0.00041	0.415	-0.0045	-0.016	0.0031	-0.024	0.012	-0.009	0.01	0.028	0.0042	0.024	0.023	0.01	0.013	-0.0025	-0.04	0.011	0.773	0.307	0.841	0.12	0.435	0.56	0.519	0.075	0.785	0.125	0.141	0.498	0.398	0.873	0.0092	0.477	NA	NA	NA
20111	4	Illnesses of siblings	Familial (siblings) Bowel cancer	Illnesses of siblings.4	Family History	0.00031	0.047	0.047	0.00033	0.00028	0.042	0.042	0.00029	0.666	-0.01	0.0066	-0.0064	0.0041	-0.021	-0.011	0.026	0.022	0.013	-0.022	0.014	0.0028	0.016	0.0018	-0.012	0.025	0.493	0.656	0.671	0.785	0.152	0.452	0.078	0.138	0.382	0.135	0.35	0.849	0.289	0.904	0.433	0.095	NA	NA	NA
20111	6	Illnesses of siblings	Familial (siblings) Chronic bronchitis/emphysema	Illnesses of siblings.6	Family History	0.00035	0.037	0.037	0.00036	0.00031	0.033	0.033	0.00032	0.448	0.018	-9.1e-05	0.013	0.0055	-0.015	-0.0097	0.0058	0.04	0.0017	0.0042	0.012	-0.018	0.008	-0.0057	-0.029	0.0029	0.191	0.995	0.345	0.687	0.275	0.478	0.674	0.0034	0.902	0.761	0.395	0.185	0.562	0.679	0.037	0.83	NA	NA	NA
20111	2	Illnesses of siblings	Familial (siblings) Stroke	Illnesses of siblings.2	Family History	0.00039	0.045	0.045	0.00041	0.00035	0.039	0.039	0.00036	0.216	-0.013	-0.011	0.017	-0.0066	0.035	-0.013	-0.016	-0.0021	0.02	0.0029	0.0015	0.011	0.012	-0.0059	-0.038	0.0074	0.297	0.376	0.178	0.605	0.0061	0.301	0.227	0.869	0.114	0.824	0.909	0.375	0.367	0.647	0.0033	0.562	0.0147	0.0086	0.0265
20111	5	Illnesses of siblings	Familial (siblings) Breast cancer	Illnesses of siblings.5	Family History	0.00026	0.022	0.022	0.00027	0.00022	0.019	0.018	0.00022	0.461	0.0091	-0.024	-0.011	-0.0073	0.0068	0.014	-0.0022	0.015	-0.0083	-0.0072	0.02	0.015	0.011	0.01	-0.015	0.004	0.413	0.033	0.319	0.513	0.539	0.197	0.84	0.179	0.457	0.519	0.071	0.168	0.315	0.369	0.184	0.722	0.0238	0.0087	0.0109
20111	8	Illnesses of siblings	Familial (siblings) High blood pressure	Illnesses of siblings.8	Family History	0.00051	0.037	0.037	0.00053	0.00033	0.024	0.024	0.00034	1.9e-10	-0.0034	0.0049	-0.011	-0.024	0.021	0.019	-0.0088	0.0023	0.0054	-0.016	0.0047	0.014	0.0096	-0.0068	-0.025	-0.00048	0.544	0.387	0.056	2.7e-05	0.00023	0.00057	0.122	0.683	0.339	0.006	0.404	0.017	0.091	0.229	7.9e-06	0.932	0.0711	0.0047	0.00717
20111	12	Illnesses of siblings	Familial (siblings) Severe depression	Illnesses of siblings.12	Family History	0.00023	0.012	0.012	0.00023	0.00018	0.0098	0.0096	0.00018	0.326	-0.0059	-0.018	-0.013	-0.0091	0.0044	-0.017	0.015	-0.0063	-0.0012	0.016	0.0044	3e-05	0.016	-0.0025	-0.013	-0.0077	0.516	0.04	0.149	0.316	0.627	0.06	0.105	0.483	0.898	0.078	0.622	0.997	0.08	0.784	0.136	0.395	0.0511	0.0057	0.0045
20111	1	Illnesses of siblings	Familial (siblings) Heart disease	Illnesses of siblings.1	Family History	0.00019	0.074	0.074	0.0002	0.00014	0.055	0.055	0.00015	0.287	-0.014	-0.0068	-0.0088	-0.0014	0.024	0.0093	0.00045	0.0055	0.0022	-0.0093	0.0014	-0.00037	0.00095	-0.0091	-0.015	0.0016	0.062	0.367	0.25	0.853	0.0015	0.22	0.953	0.467	0.776	0.222	0.85	0.962	0.901	0.231	0.053	0.836	0.0424	0.0063	0.00448
20111	9	Illnesses of siblings	Familial (siblings) Diabetes	Illnesses of siblings.9	Family History	0.00026	0.034	0.034	0.00027	0.0002	0.026	0.026	0.0002	0.105	0.013	-0.0059	-0.0027	-0.02	-0.0087	0.004	-0.0033	0.016	0.021	-0.0096	0.023	-0.0016	7.2e-05	0.0064	-0.0016	0.0037	0.128	0.469	0.744	0.016	0.284	0.631	0.689	0.056	0.011	0.246	0.0042	0.845	0.993	0.437	0.842	0.65	0.0634	0.0067	0.0041
20116	0	Smoking status	Smoking status 0 vs 2	Smoking status 0 vs 2	Lifestyle and Behavior	0.00071	0.036	0.036	0.00074	0.00048	0.024	0.024	0.00049	1.2e-10	-0.014	0.013	-0.012	0.023	-0.0019	-0.015	-0.0074	-0.017	-0.0021	0.011	-0.027	0.02	-0.031	0.01	0.014	-0.0037	0.035	0.057	0.074	0.00093	0.781	0.027	0.282	0.014	0.755	0.117	8.8e-05	0.0033	6.3e-06	0.137	0.039	0.593	0.137	0.0049	0.00519
20116	0	Smoking status	Smoking status 1 vs 2	Smoking status 1 vs 2	Lifestyle and Behavior	0.00036	0.077	0.077	0.00039	0.00023	0.048	0.048	0.00024	0.019	-0.0093	0.014	-0.0096	0.013	-0.00024	0.0036	0.004	-0.013	-0.00058	0.0069	-0.016	0.012	-0.021	-0.0067	0.014	-0.011	0.203	0.051	0.188	0.07	0.973	0.626	0.579	0.074	0.937	0.34	0.023	0.089	0.0041	0.362	0.053	0.131	0.137	0.0049	0.00263
20116	0	Smoking status	Smoking status 0 vs 1	Smoking status 0 vs 1	Lifestyle and Behavior	0.00027	0.047	0.046	0.00028	0.00015	0.026	0.026	0.00016	1.2e-05	-0.0018	0.00033	-0.0052	0.012	-0.0012	-0.019	-0.0085	-0.0047	0.0021	0.0054	-0.0084	0.0057	-0.011	0.016	-0.00017	0.0071	0.69	0.94	0.241	0.0064	0.785	2.9e-05	0.057	0.29	0.635	0.221	0.056	0.203	0.017	0.00039	0.97	0.11	0.137	0.0049	0.00198
20117	0	Alcohol - Alcohol drinker status	Alcohol drinker status 0 vs 1	Alcohol - Alcohol drinker status 0 vs 1	Lifestyle and Behavior	0.00077	0.074	0.073	0.00083	0.00044	0.041	0.041	0.00046	0.813	-0.0099	-0.006	-0.00093	0.0077	-0.0014	0.00041	-0.032	0.0079	0.008	-0.0039	-0.027	0.011	-0.011	0.026	-0.0038	0.02	0.533	0.707	0.954	0.636	0.931	0.979	0.049	0.622	0.621	0.807	0.086	0.509	0.5	0.108	0.812	0.201	0.0932	0.0104	0.00826
20117	0	Alcohol - Alcohol drinker status	Alcohol drinker status 0 vs 2	Alcohol - Alcohol drinker status 0 vs 2	Lifestyle and Behavior	0.00025	0.046	0.046	0.00026	0.00022	0.041	0.04	0.00023	0.478	0.002	-0.004	-0.013	0.014	-0.012	0.0013	-0.00042	0.018	-0.0013	0.0034	-0.016	0.02	-0.00085	0.034	-0.008	0.0071	0.865	0.728	0.271	0.225	0.295	0.911	0.971	0.124	0.908	0.772	0.167	0.088	0.941	0.0032	0.489	0.536	0.0932	0.0104	0.00268
20117	0	Alcohol - Alcohol drinker status	Alcohol drinker status 1 vs 2	Alcohol - Alcohol drinker status 1 vs 2	Lifestyle and Behavior	0.00018	0.0087	0.0085	0.00018	0.00015	0.0075	0.0073	0.00015	0.736	0.0082	0.0074	-0.011	-0.0029	-0.012	-0.0049	0.026	0.0094	-0.013	0.0072	0.0097	0.0054	0.0063	0.0073	-0.0092	-0.011	0.453	0.494	0.309	0.792	0.279	0.655	0.018	0.392	0.225	0.511	0.369	0.622	0.562	0.503	0.4	0.297	0.0932	0.0104	0.00193
20126	0	Bipolar and major depression status	Bipolar and major depression status 1 vs 2	Bipolar and major depression status 1 vs 2	Mental Health and Well-being	0.04	0.112	0.072	0.043	0.023	0.063	0.04	0.024	0.108	0.164	0.00039	-0.052	0.068	-0.15	-0.012	-0.22	0.206	-0.09	-0.17	0.016	-0.068	-0.13	0.033	-0.012	0.077	0.053	0.996	0.529	0.391	0.081	0.886	0.01	0.015	0.271	0.038	0.84	0.419	0.115	0.704	0.884	0.339	0.0704	0.0062	0.568
20126	0	Bipolar and major depression status	Bipolar and major depression status 1 vs 5	Bipolar and major depression status 1 vs 5	Mental Health and Well-being	0.011	0.068	0.057	0.012	0.0086	0.053	0.044	0.009	0.14	0.03	-0.014	-0.084	0.065	-0.098	-0.026	-0.11	0.084	-0.094	-0.15	0.024	-0.031	-0.14	-0.008	0.013	0.018	0.592	0.805	0.13	0.245	0.084	0.645	0.045	0.137	0.093	0.0092	0.656	0.582	0.014	0.888	0.818	0.742	0.0704	0.0062	0.156
20126	0	Bipolar and major depression status	Bipolar and major depression status 1 vs 3	Bipolar and major depression status 1 vs 3	Mental Health and Well-being	0.011	0.045	0.035	0.011	0.0082	0.035	0.027	0.0084	0.16	0.0085	-0.011	-0.081	0.067	-0.1	0.0035	-0.081	0.078	-0.083	-0.15	0.072	-0.062	-0.12	-0.024	0.0076	0.033	0.876	0.842	0.147	0.229	0.062	0.949	0.14	0.163	0.13	0.0067	0.192	0.267	0.037	0.67	0.892	0.561	0.0704	0.0062	0.156
20126	0	Bipolar and major depression status	Bipolar and major depression status 1 vs 4	Bipolar and major depression status 1 vs 4	Mental Health and Well-being	0.0085	0.061	0.053	0.009	0.0072	0.052	0.044	0.0076	0.143	0.011	-0.01	-0.044	0.068	-0.1	0.022	-0.095	0.087	-0.1	-0.14	0.066	-0.07	-0.11	-0.042	0.0034	0.034	0.841	0.845	0.427	0.219	0.068	0.687	0.085	0.106	0.06	0.0094	0.225	0.199	0.045	0.449	0.951	0.54	0.0704	0.0062	0.121
20126	0	Bipolar and major depression status	Bipolar and major depression status 2 vs 3	Bipolar and major depression status 2 vs 3	Mental Health and Well-being	0.0064	0.033	0.026	0.0066	0.0051	0.026	0.021	0.0052	0.695	-0.11	-0.006	-0.021	-0.0024	0.0027	0.0034	0.089	-0.15	-0.002	-0.00021	0.061	-0.0095	-0.014	-0.06	0.013	-0.082	0.048	0.918	0.719	0.967	0.963	0.953	0.121	0.012	0.972	0.997	0.287	0.87	0.807	0.307	0.82	0.163	0.0704	0.0062	0.0909
20126	0	Bipolar and major depression status	Bipolar and major depression status 2 vs 5	Bipolar and major depression status 2 vs 5	Mental Health and Well-being	0.0062	0.044	0.037	0.0065	0.0049	0.034	0.029	0.005	0.736	-0.11	-0.021	-0.024	-0.013	0.03	0.00081	0.075	-0.14	-0.0098	0.0058	0.032	0.021	-0.018	-0.015	0.027	-0.11	0.059	0.716	0.689	0.819	0.617	0.989	0.203	0.021	0.868	0.923	0.569	0.72	0.757	0.802	0.649	0.051	0.0704	0.0062	0.0881
20126	0	Bipolar and major depression status	Bipolar and major depression status 2 vs 4	Bipolar and major depression status 2 vs 4	Mental Health and Well-being	0.0056	0.046	0.041	0.0059	0.0048	0.039	0.034	0.005	0.627	-0.12	-0.019	0.0047	-0.009	0.0032	0.027	0.1	-0.13	-0.018	0.017	0.058	-0.022	0.014	-0.065	0.0086	-0.092	0.032	0.737	0.936	0.876	0.955	0.639	0.084	0.026	0.753	0.767	0.31	0.701	0.807	0.26	0.882	0.108	0.0704	0.0062	0.0795
20126	0	Bipolar and major depression status	Bipolar and major depression status 0 vs 1	Bipolar and major depression status 0 vs 1	Mental Health and Well-being	0.0048	0.039	0.034	0.005	0.0046	0.037	0.032	0.0048	0.23	-0.0088	0.038	0.061	-0.045	0.078	-0.018	0.085	-0.073	0.103	0.144	-0.065	0.036	0.107	0.0098	-0.013	-0.0066	0.868	0.464	0.251	0.39	0.134	0.73	0.11	0.167	0.05	0.0065	0.212	0.495	0.043	0.853	0.807	0.901	0.0704	0.0062	0.0682
20126	0	Bipolar and major depression status	Bipolar and major depression status 0 vs 2	Bipolar and major depression status 0 vs 2	Mental Health and Well-being	0.0036	0.021	0.017	0.0037	0.0035	0.02	0.016	0.0035	0.601	0.111	0.039	0.012	0.029	-0.022	-0.025	-0.088	0.134	0.016	-0.00065	-0.049	-0.012	-0.0079	0.038	-0.011	0.104	0.045	0.487	0.835	0.601	0.693	0.654	0.115	0.017	0.77	0.991	0.371	0.824	0.886	0.497	0.842	0.063	0.0704	0.0062	0.0511
20126	0	Bipolar and major depression status	Bipolar and major depression status 4 vs 5	Bipolar and major depression status 4 vs 5	Mental Health and Well-being	0.0015	0.014	0.013	0.0015	0.00086	0.008	0.0071	0.00087	0.655	0.017	0.01	-0.04	-0.0077	0.0074	-0.032	-0.01	-0.0063	0.012	0.0023	-0.017	0.032	-0.03	0.023	0.014	-0.019	0.402	0.613	0.046	0.701	0.708	0.112	0.605	0.751	0.532	0.908	0.378	0.115	0.129	0.244	0.472	0.349	0.0704	0.0062	0.0213
20126	0	Bipolar and major depression status	Bipolar and major depression status 3 vs 5	Bipolar and major depression status 3 vs 5	Mental Health and Well-being	0.0015	0.019	0.018	0.0015	0.00081	0.01	0.0095	0.00082	0.868	0.018	-0.017	-0.0084	-0.015	0.026	-0.0081	-0.016	0.00079	-0.01	0.017	-0.032	0.023	-0.015	0.027	0.016	-0.034	0.427	0.453	0.71	0.505	0.241	0.717	0.48	0.972	0.64	0.463	0.148	0.309	0.506	0.237	0.464	0.129	0.0704	0.0062	0.0213
20126	0	Bipolar and major depression status	Bipolar and major depression status 3 vs 4	Bipolar and major depression status 3 vs 4	Mental Health and Well-being	0.0008	0.029	0.028	0.00083	0.00046	0.016	0.016	0.00046	0.945	-0.00093	-0.023	0.03	-0.0028	0.017	0.026	-0.0029	0.0078	-0.021	0.014	-0.012	-0.0098	0.012	-0.00021	0.0035	-0.017	0.962	0.231	0.134	0.888	0.373	0.188	0.881	0.69	0.286	0.493	0.528	0.619	0.548	0.992	0.861	0.396	0.0704	0.0062	0.0114
20126	0	Bipolar and major depression status	Bipolar and major depression status 0 vs 3	Bipolar and major depression status 0 vs 3	Mental Health and Well-being	0.00078	0.026	0.025	0.0008	0.00059	0.02	0.019	0.0006	0.392	-0.01	0.04	-0.0061	0.025	-0.033	-0.025	0.0026	0.0013	0.016	-0.0035	0.011	-0.02	-0.0056	-0.021	-0.0066	0.029	0.523	0.015	0.709	0.129	0.044	0.13	0.875	0.939	0.335	0.832	0.489	0.23	0.734	0.198	0.684	0.08	0.0704	0.0062	0.0111
20126	0	Bipolar and major depression status	Bipolar and major depression status 0 vs 4	Bipolar and major depression status 0 vs 4	Mental Health and Well-being	0.00048	0.056	0.055	0.00051	0.00034	0.038	0.038	0.00035	0.55	-0.0087	0.013	0.028	0.021	-0.014	0.0005	0.0026	0.0064	-0.0037	0.01	-0.00076	-0.029	0.0065	-0.019	-0.0028	0.0095	0.5	0.319	0.031	0.109	0.264	0.969	0.839	0.618	0.773	0.428	0.952	0.022	0.612	0.137	0.824	0.464	0.0704	0.0062	0.00682
20126	0	Bipolar and major depression status	Bipolar and major depression status 0 vs 5	Bipolar and major depression status 0 vs 5	Mental Health and Well-being	0.00043	0.021	0.021	0.00044	0.00033	0.016	0.016	0.00033	0.878	0.0079	0.023	-0.012	0.012	-0.0083	-0.028	-0.0087	-0.0013	0.0094	0.013	-0.017	-0.00019	-0.024	0.0076	0.012	-0.01	0.639	0.168	0.483	0.462	0.62	0.094	0.607	0.941	0.576	0.452	0.294	0.991	0.149	0.653	0.456	0.533	0.0704	0.0062	0.00611
20240	0	Numeric memory test - Maximum digits remembered correctly	Numeric memory test - Maximum digits remembered correctly 3 vs 11	Numeric memory test - Maximum digits remembered correctly 3 vs 11	Cognitive Performance	0.019	0.155	0.136	0.022	0.011	0.09	0.078	0.012	0.435	-7.5e-05	0.104	0.073	0.166	0.052	-0.11	0.0026	-0.062	-0.12	0.02	-0.002	0.152	0.04	-0.05	-0.02	-0.013	0.999	0.138	0.3	0.018	0.445	0.122	0.97	0.384	0.072	0.778	0.977	0.028	0.564	0.464	0.771	0.851	0.119	0.008	0.16
20240	0	Numeric memory test - Maximum digits remembered correctly	Numeric memory test - Maximum digits remembered correctly 10 vs 11	Numeric memory test - Maximum digits remembered correctly 10 vs 11	Cognitive Performance	0.017	0.05	0.033	0.017	0.01	0.03	0.02	0.01	0.199	-0.039	0.116	0.08	0.167	0.023	-0.085	-0.11	-0.068	-0.072	0.064	-0.064	0.069	-0.023	-6.5e-05	-0.019	0.015	0.495	0.047	0.163	0.0039	0.68	0.133	0.064	0.232	0.213	0.27	0.263	0.228	0.688	0.999	0.742	0.789	0.119	0.008	0.143
20240	0	Numeric memory test - Maximum digits remembered correctly	Numeric memory test - Maximum digits remembered correctly 2 vs 11	Numeric memory test - Maximum digits remembered correctly 2 vs 11	Cognitive Performance	0.011	0.215	0.204	0.013	0.0069	0.128	0.121	0.0079	0.822	-0.057	0.096	-0.014	0.117	0.055	-0.099	-0.074	0.021	-0.052	0.022	-0.035	0.057	0.061	-0.063	-0.046	-0.04	0.405	0.183	0.837	0.099	0.43	0.152	0.292	0.768	0.446	0.752	0.615	0.419	0.39	0.379	0.491	0.559	0.119	0.008	0.0925
20240	0	Numeric memory test - Maximum digits remembered correctly	Numeric memory test - Maximum digits remembered correctly 9 vs 11	Numeric memory test - Maximum digits remembered correctly 9 vs 11	Cognitive Performance	0.009	0.028	0.019	0.0091	0.0067	0.02	0.014	0.0068	0.225	-0.065	0.117	0.06	0.141	0.031	-0.061	-0.099	-0.034	-0.061	-0.014	-0.037	0.048	-0.011	-0.023	-0.00093	0.03	0.191	0.022	0.237	0.0057	0.53	0.242	0.048	0.503	0.227	0.779	0.463	0.35	0.822	0.648	0.985	0.544	0.119	0.008	0.0757
20240	0	Numeric memory test - Maximum digits remembered correctly	Numeric memory test - Maximum digits remembered correctly 3 vs 4	Numeric memory test - Maximum digits remembered correctly 3 vs 4	Cognitive Performance	0.0087	0.045	0.036	0.009	0.0052	0.027	0.021	0.0054	0.634	0.011	-0.0023	0.045	0.05	-0.011	0.029	0.089	-0.016	-0.069	0.038	-0.024	0.116	0.026	-0.018	-0.016	-0.1	0.826	0.964	0.38	0.326	0.832	0.576	0.084	0.751	0.164	0.451	0.623	0.023	0.599	0.725	0.749	0.044	0.119	0.008	0.0732
20240	0	Numeric memory test - Maximum digits remembered correctly	Numeric memory test - Maximum digits remembered correctly 4 vs 11	Numeric memory test - Maximum digits remembered correctly 4 vs 11	Cognitive Performance	0.008	0.067	0.059	0.0085	0.0051	0.042	0.037	0.0053	0.779	-0.0085	0.071	0.035	0.066	0.052	-0.098	-0.1	-0.042	-0.037	-0.017	0.041	0.017	0.041	-0.021	0.03	0.067	0.879	0.209	0.537	0.243	0.354	0.081	0.079	0.459	0.508	0.761	0.457	0.772	0.461	0.716	0.589	0.217	0.119	0.008	0.0673
20240	0	Numeric memory test - Maximum digits remembered correctly	Numeric memory test - Maximum digits remembered correctly 4 vs 10	Numeric memory test - Maximum digits remembered correctly 4 vs 10	Cognitive Performance	0.0076	0.11	0.102	0.0085	0.0045	0.062	0.058	0.0048	0.373	0.02	-0.023	-0.036	-0.076	-0.00066	-0.0027	-0.016	0.02	0.014	-0.079	0.092	-0.044	0.077	-0.02	0.049	0.063	0.618	0.57	0.372	0.061	0.987	0.947	0.693	0.617	0.731	0.05	0.021	0.286	0.057	0.632	0.231	0.115	0.119	0.008	0.0639
20240	0	Numeric memory test - Maximum digits remembered correctly	Numeric memory test - Maximum digits remembered correctly 5 vs 10	Numeric memory test - Maximum digits remembered correctly 5 vs 10	Cognitive Performance	0.0073	0.08	0.073	0.0079	0.0047	0.05	0.045	0.0049	0.034	0.021	-0.052	-0.0099	-0.057	0.0087	0.039	-0.012	0.051	0.047	-0.036	0.107	0.019	0.07	-0.079	0.048	3.7e-05	0.531	0.123	0.768	0.097	0.796	0.25	0.733	0.136	0.174	0.284	0.0013	0.583	0.038	0.02	0.159	0.999	0.119	0.008	0.0614
20240	0	Numeric memory test - Maximum digits remembered correctly	Numeric memory test - Maximum digits remembered correctly 2 vs 3	Numeric memory test - Maximum digits remembered correctly 2 vs 3	Cognitive Performance	0.007	0.051	0.044	0.0074	0.0039	0.028	0.024	0.004	0.961	-0.029	0.012	-0.041	-0.00041	0.013	-0.034	-0.05	0.086	0.019	-0.019	-0.022	-0.11	-0.035	-0.038	-0.028	0.013	0.63	0.848	0.491	0.995	0.832	0.58	0.404	0.161	0.745	0.752	0.701	0.072	0.576	0.536	0.632	0.829	0.119	0.008	0.0589
20240	0	Numeric memory test - Maximum digits remembered correctly	Numeric memory test - Maximum digits remembered correctly 3 vs 10	Numeric memory test - Maximum digits remembered correctly 3 vs 10	Cognitive Performance	0.0063	0.158	0.152	0.0075	0.0041	0.096	0.092	0.0045	0.866	0.019	-0.029	-0.01	0.02	-0.032	0.029	0.069	-0.0058	-0.07	-0.03	0.056	0.079	0.108	-0.039	0.023	-0.012	0.724	0.604	0.847	0.713	0.55	0.599	0.214	0.915	0.2	0.579	0.293	0.143	0.05	0.481	0.675	0.826	0.119	0.008	0.053
20240	0	Numeric memory test - Maximum digits remembered correctly	Numeric memory test - Maximum digits remembered correctly 5 vs 11	Numeric memory test - Maximum digits remembered correctly 5 vs 11	Cognitive Performance	0.0058	0.042	0.036	0.006	0.0043	0.031	0.026	0.0044	0.676	-0.017	0.039	0.042	0.101	0.044	-0.045	-0.099	-0.024	-0.0084	0.014	0.048	0.071	0.036	-0.07	0.029	0.019	0.742	0.443	0.406	0.051	0.385	0.383	0.052	0.64	0.87	0.781	0.34	0.161	0.48	0.171	0.571	0.703	0.119	0.008	0.0488
20240	0	Numeric memory test - Maximum digits remembered correctly	Numeric memory test - Maximum digits remembered correctly 2 vs 10	Numeric memory test - Maximum digits remembered correctly 2 vs 10	Cognitive Performance	0.0052	0.224	0.219	0.0067	0.0035	0.139	0.135	0.004	0.895	-0.032	0.0074	-0.081	-0.016	-0.022	0.022	-0.023	0.091	-0.027	-0.038	0.018	-0.048	0.09	-0.055	0.004	-0.023	0.571	0.895	0.139	0.771	0.695	0.685	0.683	0.095	0.616	0.489	0.741	0.376	0.106	0.327	0.94	0.669	0.119	0.008	0.0437
20240	0	Numeric memory test - Maximum digits remembered correctly	Numeric memory test - Maximum digits remembered correctly 5 vs 9	Numeric memory test - Maximum digits remembered correctly 5 vs 9	Cognitive Performance	0.0051	0.089	0.084	0.0055	0.0029	0.05	0.047	0.0031	0.0041	0.054	-0.065	-0.014	-0.036	-0.003	0.027	-0.0003	0.019	0.046	0.023	0.065	0.019	0.051	-0.047	0.029	-0.024	0.019	0.0056	0.548	0.129	0.895	0.259	0.99	0.413	0.049	0.319	0.0052	0.427	0.029	0.046	0.209	0.295	0.119	0.008	0.0429
20240	0	Numeric memory test - Maximum digits remembered correctly	Numeric memory test - Maximum digits remembered correctly 8 vs 11	Numeric memory test - Maximum digits remembered correctly 8 vs 11	Cognitive Performance	0.005	0.017	0.012	0.0051	0.0043	0.014	0.01	0.0043	0.43	-0.033	0.059	0.059	0.125	0.0062	-0.045	-0.11	-0.038	-0.064	-0.0044	-0.041	0.054	0.035	-0.033	0.0074	0.034	0.495	0.231	0.223	0.01	0.9	0.353	0.03	0.434	0.188	0.928	0.397	0.268	0.47	0.499	0.878	0.492	0.119	0.008	0.0421
20240	0	Numeric memory test - Maximum digits remembered correctly	Numeric memory test - Maximum digits remembered correctly 2 vs 4	Numeric memory test - Maximum digits remembered correctly 2 vs 4	Cognitive Performance	0.0042	0.069	0.065	0.0045	0.0026	0.041	0.039	0.0027	0.961	-0.035	0.016	-0.017	0.045	-0.016	0.005	0.016	0.056	-0.045	0.017	-0.035	0.0069	-0.02	-0.032	-0.034	-0.088	0.483	0.75	0.74	0.371	0.756	0.922	0.759	0.262	0.348	0.737	0.469	0.892	0.686	0.536	0.489	0.07	0.119	0.008	0.0353
20240	0	Numeric memory test - Maximum digits remembered correctly	Numeric memory test - Maximum digits remembered correctly 6 vs 10	Numeric memory test - Maximum digits remembered correctly 6 vs 10	Cognitive Performance	0.0041	0.033	0.029	0.0042	0.003	0.024	0.021	0.0031	0.058	0.014	-0.049	-0.002	-0.047	-0.019	0.052	-0.018	0.056	0.038	-0.06	0.08	-0.0036	0.064	-0.041	0.024	0.039	0.651	0.103	0.948	0.123	0.523	0.087	0.55	0.062	0.212	0.051	0.0074	0.905	0.034	0.181	0.43	0.191	0.119	0.008	0.0345
20240	0	Numeric memory test - Maximum digits remembered correctly	Numeric memory test - Maximum digits remembered correctly 3 vs 9	Numeric memory test - Maximum digits remembered correctly 3 vs 9	Cognitive Performance	0.004	0.106	0.102	0.0045	0.003	0.077	0.074	0.0032	0.795	0.056	-0.021	0.021	0.01	-0.029	0.018	0.075	-0.032	-0.041	0.046	0.025	0.059	0.074	-0.014	0.0057	-0.067	0.223	0.658	0.646	0.825	0.517	0.701	0.104	0.491	0.372	0.319	0.591	0.202	0.107	0.758	0.903	0.141	0.119	0.008	0.0336
20240	0	Numeric memory test - Maximum digits remembered correctly	Numeric memory test - Maximum digits remembered correctly 3 vs 5	Numeric memory test - Maximum digits remembered correctly 3 vs 5	Cognitive Performance	0.0039	0.031	0.027	0.004	0.0028	0.021	0.019	0.0028	0.859	-0.011	0.041	0.04	0.051	7.5e-05	-0.0089	0.072	-0.035	-0.084	0.0085	-0.033	0.047	0.028	0.035	-0.021	-0.044	0.811	0.369	0.373	0.271	0.999	0.845	0.112	0.437	0.063	0.85	0.453	0.297	0.536	0.44	0.652	0.33	0.119	0.008	0.0328
20240	0	Numeric memory test - Maximum digits remembered correctly	Numeric memory test - Maximum digits remembered correctly 6 vs 11	Numeric memory test - Maximum digits remembered correctly 6 vs 11	Cognitive Performance	0.0035	0.02	0.017	0.0035	0.003	0.017	0.014	0.003	0.736	-0.028	0.058	0.055	0.103	0.009	-0.02	-0.1	-0.0054	-0.025	-0.0059	0.0069	0.04	0.038	-0.022	0.0072	0.049	0.56	0.236	0.264	0.035	0.852	0.681	0.037	0.912	0.608	0.904	0.886	0.413	0.43	0.655	0.883	0.312	0.119	0.008	0.0294
20240	0	Numeric memory test - Maximum digits remembered correctly	Numeric memory test - Maximum digits remembered correctly 7 vs 11	Numeric memory test - Maximum digits remembered correctly 7 vs 11	Cognitive Performance	0.0035	0.013	0.0096	0.0036	0.0031	0.012	0.0085	0.0032	0.634	-0.026	0.056	0.053	0.111	0.026	-0.051	-0.085	-0.029	-0.049	-0.0035	-0.024	0.051	0.032	-0.024	0.019	0.041	0.582	0.243	0.277	0.021	0.583	0.292	0.081	0.55	0.31	0.942	0.617	0.294	0.513	0.617	0.696	0.385	0.119	0.008	0.0294
20240	0	Numeric memory test - Maximum digits remembered correctly	Numeric memory test - Maximum digits remembered correctly 3 vs 6	Numeric memory test - Maximum digits remembered correctly 3 vs 6	Cognitive Performance	0.0035	0.029	0.026	0.0036	0.0029	0.024	0.022	0.003	0.601	0.011	0.014	0.0064	0.042	0.021	-0.016	0.087	-0.055	-0.066	0.033	-0.0077	0.082	0.047	-0.016	0.005	-0.085	0.802	0.749	0.883	0.336	0.631	0.707	0.045	0.202	0.127	0.45	0.856	0.058	0.278	0.708	0.908	0.046	0.119	0.008	0.0294
20240	0	Numeric memory test - Maximum digits remembered correctly	Numeric memory test - Maximum digits remembered correctly 4 vs 9	Numeric memory test - Maximum digits remembered correctly 4 vs 9	Cognitive Performance	0.0035	0.092	0.088	0.0038	0.0022	0.056	0.054	0.0023	0.553	0.062	-0.034	-0.032	-0.057	-0.0051	-0.012	-0.012	-0.0038	0.021	-0.008	0.055	-0.041	0.049	-0.00019	0.029	0.037	0.047	0.279	0.306	0.073	0.87	0.702	0.694	0.903	0.498	0.798	0.078	0.199	0.118	0.995	0.362	0.227	0.119	0.008	0.0294
20240	0	Numeric memory test - Maximum digits remembered correctly	Numeric memory test - Maximum digits remembered correctly 5 vs 8	Numeric memory test - Maximum digits remembered correctly 5 vs 8	Cognitive Performance	0.0033	0.051	0.048	0.0034	0.002	0.031	0.029	0.0021	0.0021	0.024	-0.0087	-0.025	-0.022	0.036	0.0048	0.0078	0.03	0.045	0.0084	0.085	0.016	0.017	-0.037	0.022	-0.021	0.208	0.651	0.2	0.261	0.058	0.803	0.684	0.114	0.02	0.66	7.7e-06	0.403	0.379	0.059	0.254	0.268	0.119	0.008	0.0278
20240	0	Numeric memory test - Maximum digits remembered correctly	Numeric memory test - Maximum digits remembered correctly 2 vs 5	Numeric memory test - Maximum digits remembered correctly 2 vs 5	Cognitive Performance	0.0031	0.057	0.054	0.0033	0.0022	0.04	0.038	0.0023	0.914	-0.056	0.041	-0.014	0.053	0.0095	-0.029	-0.0035	0.045	-0.055	-0.0026	-0.039	-0.062	-0.0074	0.01	-0.031	-0.027	0.211	0.362	0.747	0.237	0.83	0.51	0.937	0.313	0.211	0.952	0.366	0.161	0.868	0.819	0.492	0.542	0.119	0.008	0.0261
20240	0	Numeric memory test - Maximum digits remembered correctly	Numeric memory test - Maximum digits remembered correctly 6 vs 9	Numeric memory test - Maximum digits remembered correctly 6 vs 9	Cognitive Performance	0.0028	0.042	0.039	0.0029	0.0017	0.025	0.024	0.0017	0.0088	0.041	-0.052	-0.0036	-0.031	-0.029	0.041	-0.0056	0.028	0.036	0.017	0.037	-0.0089	0.047	-0.0022	0.0074	0.014	0.027	0.0056	0.847	0.103	0.121	0.029	0.764	0.127	0.057	0.352	0.044	0.635	0.012	0.908	0.694	0.442	0.119	0.008	0.0235
20240	0	Numeric memory test - Maximum digits remembered correctly	Numeric memory test - Maximum digits remembered correctly 3 vs 8	Numeric memory test - Maximum digits remembered correctly 3 vs 8	Cognitive Performance	0.0027	0.059	0.056	0.0029	0.0023	0.049	0.046	0.0024	0.795	0.02	0.019	0.0065	0.029	0.034	-0.00085	0.085	-0.0062	-0.041	0.018	0.042	0.08	0.05	-0.0046	0.0026	-0.067	0.65	0.66	0.88	0.5	0.438	0.984	0.05	0.886	0.345	0.679	0.327	0.066	0.254	0.917	0.952	0.128	0.119	0.008	0.0227
20240	0	Numeric memory test - Maximum digits remembered correctly	Numeric memory test - Maximum digits remembered correctly 3 vs 7	Numeric memory test - Maximum digits remembered correctly 3 vs 7	Cognitive Performance	0.0026	0.038	0.036	0.0026	0.0022	0.033	0.031	0.0023	0.753	0.0051	0.029	0.021	0.057	-0.0014	0.0025	0.077	-0.022	-0.052	0.022	0.025	0.074	0.042	-0.0076	-0.016	-0.076	0.905	0.501	0.635	0.18	0.974	0.953	0.073	0.602	0.228	0.606	0.563	0.086	0.334	0.859	0.704	0.072	0.119	0.008	0.0219
20240	0	Numeric memory test - Maximum digits remembered correctly	Numeric memory test - Maximum digits remembered correctly 4 vs 8	Numeric memory test - Maximum digits remembered correctly 4 vs 8	Cognitive Performance	0.0025	0.047	0.045	0.0026	0.0018	0.034	0.032	0.0019	0.421	0.032	0.016	-0.043	-0.038	0.042	-0.03	-0.0013	0.013	0.031	-0.029	0.072	-0.031	0.016	0.018	0.018	0.037	0.257	0.559	0.128	0.179	0.135	0.288	0.962	0.642	0.274	0.306	0.0096	0.28	0.582	0.518	0.527	0.194	0.119	0.008	0.021
20240	0	Numeric memory test - Maximum digits remembered correctly	Numeric memory test - Maximum digits remembered correctly 4 vs 5	Numeric memory test - Maximum digits remembered correctly 4 vs 5	Cognitive Performance	0.0023	0.011	0.0086	0.0023	0.0014	0.0064	0.0051	0.0014	0.878	0.0048	0.023	-0.0094	-0.016	0.0057	-0.036	-0.012	-0.013	-0.016	-0.037	-0.011	-0.047	0.00015	0.048	-0.0049	0.053	0.875	0.461	0.76	0.614	0.852	0.253	0.709	0.67	0.605	0.232	0.706	0.129	0.996	0.119	0.875	0.085	0.119	0.008	0.0193
20240	0	Numeric memory test - Maximum digits remembered correctly	Numeric memory test - Maximum digits remembered correctly 8 vs 10	Numeric memory test - Maximum digits remembered correctly 8 vs 10	Cognitive Performance	0.0023	0.0096	0.0073	0.0023	0.0017	0.007	0.0053	0.0017	0.606	0.0062	-0.049	0.0079	-0.029	-0.032	0.033	-0.016	0.025	0.0078	-0.061	0.026	0.0051	0.054	-0.046	0.018	0.029	0.837	0.108	0.793	0.342	0.294	0.27	0.588	0.41	0.797	0.045	0.394	0.866	0.079	0.129	0.56	0.342	0.119	0.008	0.0193
20240	0	Numeric memory test - Maximum digits remembered correctly	Numeric memory test - Maximum digits remembered correctly 7 vs 10	Numeric memory test - Maximum digits remembered correctly 7 vs 10	Cognitive Performance	0.0022	0.016	0.014	0.0022	0.0017	0.012	0.011	0.0018	0.467	0.017	-0.051	0.0031	-0.035	-0.0043	0.028	-0.0018	0.035	0.018	-0.063	0.043	0.0071	0.053	-0.041	0.029	0.032	0.575	0.085	0.919	0.237	0.884	0.348	0.952	0.246	0.543	0.036	0.144	0.813	0.077	0.174	0.32	0.276	0.119	0.008	0.0185
20240	0	Numeric memory test - Maximum digits remembered correctly	Numeric memory test - Maximum digits remembered correctly 9 vs 10	Numeric memory test - Maximum digits remembered correctly 9 vs 10	Cognitive Performance	0.0021	0.01	0.0083	0.0021	0.0013	0.0064	0.0051	0.0013	0.93	-0.021	0.008	0.0025	-0.02	0.0061	0.012	-0.014	0.023	0.009	-0.075	0.038	0.011	0.012	-0.034	0.01	0.022	0.51	0.807	0.939	0.537	0.848	0.725	0.662	0.485	0.785	0.022	0.25	0.738	0.71	0.303	0.75	0.497	0.119	0.008	0.0177
20240	0	Numeric memory test - Maximum digits remembered correctly	Numeric memory test - Maximum digits remembered correctly 2 vs 8	Numeric memory test - Maximum digits remembered correctly 2 vs 8	Cognitive Performance	0.0021	0.093	0.091	0.0023	0.0018	0.077	0.075	0.0019	0.885	-0.024	0.039	-0.067	0.025	0.039	-0.027	0.019	0.071	-0.015	0.013	0.033	-0.032	0.014	-0.023	-0.016	-0.051	0.572	0.364	0.118	0.551	0.362	0.524	0.658	0.096	0.717	0.768	0.431	0.461	0.747	0.598	0.702	0.234	0.119	0.008	0.0177
20240	0	Numeric memory test - Maximum digits remembered correctly	Numeric memory test - Maximum digits remembered correctly 2 vs 6	Numeric memory test - Maximum digits remembered correctly 2 vs 6	Cognitive Performance	0.0021	0.049	0.046	0.0022	0.0018	0.04	0.038	0.0018	0.882	-0.029	0.025	-0.06	0.044	0.031	-0.042	0.018	0.018	-0.049	0.019	-0.027	-0.034	0.0094	-0.027	-0.016	-0.063	0.494	0.556	0.156	0.301	0.454	0.311	0.662	0.663	0.243	0.648	0.523	0.427	0.823	0.525	0.705	0.134	0.119	0.008	0.0177
20240	0	Numeric memory test - Maximum digits remembered correctly	Numeric memory test - Maximum digits remembered correctly 2 vs 9	Numeric memory test - Maximum digits remembered correctly 2 vs 9	Cognitive Performance	0.0019	0.155	0.154	0.0023	0.0015	0.113	0.111	0.0016	0.981	0.02	2.5e-06	-0.049	-0.0079	-0.025	0.0021	-0.0022	0.039	-0.017	0.037	-0.0062	-0.055	0.053	-0.031	-0.0089	-0.044	0.664	1	0.29	0.866	0.582	0.964	0.961	0.4	0.712	0.41	0.892	0.239	0.25	0.505	0.846	0.336	0.119	0.008	0.016
20240	0	Numeric memory test - Maximum digits remembered correctly	Numeric memory test - Maximum digits remembered correctly 2 vs 7	Numeric memory test - Maximum digits remembered correctly 2 vs 7	Cognitive Performance	0.0019	0.063	0.061	0.002	0.0017	0.054	0.053	0.0018	0.878	-0.034	0.047	-0.044	0.052	0.014	-0.036	0.0075	0.054	-0.034	0.017	0.013	-0.039	-0.0018	-0.029	-0.039	-0.053	0.41	0.258	0.295	0.211	0.741	0.387	0.858	0.202	0.412	0.688	0.748	0.352	0.966	0.495	0.346	0.203	0.119	0.008	0.016
20240	0	Numeric memory test - Maximum digits remembered correctly	Numeric memory test - Maximum digits remembered correctly 8 vs 9	Numeric memory test - Maximum digits remembered correctly 8 vs 9	Cognitive Performance	0.0016	0.0078	0.0062	0.0016	0.00096	0.0046	0.0036	0.00096	0.399	0.029	-0.051	0.00059	-0.011	-0.04	0.024	-0.002	0.0013	0.01	0.017	-0.017	-0.002	0.037	-0.0091	0.0076	0.0028	0.111	0.006	0.975	0.57	0.029	0.203	0.915	0.944	0.59	0.358	0.372	0.917	0.047	0.628	0.682	0.882	0.119	0.008	0.0135
20240	0	Numeric memory test - Maximum digits remembered correctly	Numeric memory test - Maximum digits remembered correctly 5 vs 7	Numeric memory test - Maximum digits remembered correctly 5 vs 7	Cognitive Performance	0.0016	0.024	0.023	0.0016	0.001	0.016	0.015	0.001	0.21	0.011	-0.0039	-0.018	-0.0034	0.0077	0.0093	-0.0049	0.015	0.03	0.011	0.062	0.017	0.014	-0.043	0.0018	-0.024	0.557	0.828	0.326	0.85	0.667	0.609	0.787	0.405	0.101	0.556	0.00057	0.351	0.447	0.019	0.921	0.187	0.119	0.008	0.0135
20240	0	Numeric memory test - Maximum digits remembered correctly	Numeric memory test - Maximum digits remembered correctly 5 vs 6	Numeric memory test - Maximum digits remembered correctly 5 vs 6	Cognitive Performance	0.0015	0.012	0.011	0.0015	0.0009	0.0072	0.0063	0.00091	0.461	0.017	-0.015	-0.026	-0.0024	0.024	-0.0077	0.011	-0.011	0.012	0.017	0.031	0.022	0.0099	-0.043	0.024	-0.032	0.371	0.423	0.174	0.901	0.194	0.681	0.573	0.548	0.526	0.378	0.093	0.243	0.599	0.024	0.208	0.089	0.119	0.008	0.0126
20240	0	Numeric memory test - Maximum digits remembered correctly	Numeric memory test - Maximum digits remembered correctly 6 vs 8	Numeric memory test - Maximum digits remembered correctly 6 vs 8	Cognitive Performance	0.0015	0.025	0.024	0.0016	0.00085	0.014	0.013	0.00086	0.04	0.011	0.0017	-0.0042	-0.02	0.011	0.016	-0.0019	0.035	0.03	-0.0042	0.054	-0.006	0.0096	0.0084	0.00065	0.014	0.435	0.903	0.761	0.137	0.42	0.227	0.889	0.011	0.03	0.76	6.7e-05	0.663	0.484	0.544	0.962	0.319	0.119	0.008	0.0126
20240	0	Numeric memory test - Maximum digits remembered correctly	Numeric memory test - Maximum digits remembered correctly 7 vs 9	Numeric memory test - Maximum digits remembered correctly 7 vs 9	Cognitive Performance	0.0014	0.017	0.016	0.0015	0.00092	0.011	0.0099	0.00093	0.28	0.037	-0.054	-0.0044	-0.019	-0.013	0.019	0.014	0.0089	0.017	0.019	0.0036	-0.00011	0.038	-0.0039	0.02	0.0066	0.036	0.0023	0.807	0.29	0.446	0.28	0.426	0.617	0.341	0.292	0.839	0.995	0.032	0.829	0.258	0.709	0.119	0.008	0.0118
20240	0	Numeric memory test - Maximum digits remembered correctly	Numeric memory test - Maximum digits remembered correctly 4 vs 6	Numeric memory test - Maximum digits remembered correctly 4 vs 6	Cognitive Performance	0.0013	0.014	0.012	0.0013	0.0009	0.0098	0.0089	0.00091	0.892	0.025	0.0087	-0.045	-0.016	0.033	-0.043	-0.00077	-0.025	-0.0074	-0.017	0.017	-0.029	0.007	0.0076	0.02	0.022	0.366	0.751	0.109	0.569	0.229	0.119	0.978	0.364	0.789	0.53	0.524	0.305	0.8	0.787	0.461	0.427	0.119	0.008	0.0109
20240	0	Numeric memory test - Maximum digits remembered correctly	Numeric memory test - Maximum digits remembered correctly 4 vs 7	Numeric memory test - Maximum digits remembered correctly 4 vs 7	Cognitive Performance	0.001	0.024	0.023	0.0011	0.00079	0.018	0.018	0.00081	0.904	0.017	0.02	-0.034	-0.013	0.011	-0.027	-0.016	0.0033	0.012	-0.025	0.048	-0.033	0.01	0.0033	-0.0031	0.031	0.543	0.455	0.215	0.622	0.675	0.324	0.551	0.905	0.658	0.361	0.076	0.229	0.712	0.905	0.908	0.248	0.119	0.008	0.00841
20240	0	Numeric memory test - Maximum digits remembered correctly	Numeric memory test - Maximum digits remembered correctly 6 vs 7	Numeric memory test - Maximum digits remembered correctly 6 vs 7	Cognitive Performance	0.00081	0.009	0.0082	0.00081	0.00044	0.005	0.0045	0.00045	0.418	-0.0016	0.0084	0.0053	-0.0048	-0.017	0.018	-0.016	0.025	0.02	-0.0036	0.031	-0.0038	0.0062	0.0011	-0.017	0.0085	0.898	0.497	0.67	0.697	0.176	0.154	0.211	0.046	0.105	0.772	0.011	0.764	0.617	0.932	0.162	0.49	0.119	0.008	0.00681
20240	0	Numeric memory test - Maximum digits remembered correctly	Numeric memory test - Maximum digits remembered correctly 7 vs 8	Numeric memory test - Maximum digits remembered correctly 7 vs 8	Cognitive Performance	0.00054	0.0072	0.0067	0.00054	0.0003	0.004	0.0037	0.0003	0.787	0.008	-0.0043	-0.006	-0.013	0.028	-0.0031	0.015	0.01	0.0092	-0.00056	0.021	-0.00057	0.00076	0.0074	0.013	0.0048	0.524	0.731	0.635	0.297	0.024	0.809	0.223	0.422	0.466	0.965	0.094	0.964	0.952	0.561	0.28	0.704	0.119	0.008	0.00454
20403	0	Amount of alcohol drunk on a typical drinking day	Amount of alcohol drunk on a typical drinking day 4 vs 5	Amount of alcohol drunk on a typical drinking day 4 vs 5	Lifestyle and Behavior	0.0038	0.045	0.041	0.004	0.0022	0.026	0.024	0.0023	0.389	-0.0053	-0.077	0.049	-0.041	0.046	0.051	0.018	-0.018	0.033	-0.024	-0.024	-0.0096	0.015	0.025	-0.017	-0.0022	0.854	0.0067	0.086	0.149	0.105	0.071	0.523	0.533	0.243	0.408	0.407	0.739	0.597	0.391	0.546	0.938	0.067	0.007	0.0567
20403	0	Amount of alcohol drunk on a typical drinking day	Amount of alcohol drunk on a typical drinking day 3 vs 5	Amount of alcohol drunk on a typical drinking day 3 vs 5	Lifestyle and Behavior	0.0023	0.091	0.089	0.0025	0.0015	0.06	0.058	0.0016	0.525	-0.034	-0.048	0.033	-0.05	0.049	0.053	0.0028	0.015	0.016	0.028	-0.012	-0.011	-0.012	0.013	0.014	-0.00023	0.204	0.073	0.21	0.06	0.064	0.05	0.917	0.571	0.543	0.301	0.653	0.679	0.65	0.619	0.594	0.993	0.067	0.007	0.0343
20403	0	Amount of alcohol drunk on a typical drinking day	Amount of alcohol drunk on a typical drinking day 2 vs 5	Amount of alcohol drunk on a typical drinking day 2 vs 5	Lifestyle and Behavior	0.0021	0.143	0.141	0.0025	0.0017	0.11	0.108	0.0019	0.165	-0.0045	-0.067	0.046	-0.029	0.044	0.057	0.0018	-0.00031	0.023	-0.0034	-0.033	-0.031	-0.052	0.019	0.0011	0.006	0.859	0.0085	0.073	0.26	0.078	0.025	0.943	0.99	0.367	0.896	0.196	0.228	0.039	0.449	0.965	0.814	0.067	0.007	0.0313
20403	0	Amount of alcohol drunk on a typical drinking day	Amount of alcohol drunk on a typical drinking day 1 vs 5	Amount of alcohol drunk on a typical drinking day 1 vs 5	Lifestyle and Behavior	0.002	0.213	0.211	0.0025	0.0017	0.181	0.179	0.0021	0.043	0.011	-0.083	0.051	-0.026	0.056	0.045	0.0094	-0.0065	0.05	0.02	-0.027	-0.017	-0.053	0.018	0.0077	0.0061	0.664	0.00099	0.046	0.314	0.025	0.075	0.713	0.796	0.046	0.42	0.283	0.499	0.036	0.474	0.757	0.807	0.067	0.007	0.0299
20403	0	Amount of alcohol drunk on a typical drinking day	Amount of alcohol drunk on a typical drinking day 3 vs 4	Amount of alcohol drunk on a typical drinking day 3 vs 4	Lifestyle and Behavior	0.0015	0.027	0.026	0.0016	0.00087	0.015	0.015	0.00089	0.599	-0.026	0.03	-0.0079	-0.0081	-0.0015	-0.00068	-0.015	0.024	-0.017	0.045	0.017	0.0023	-0.03	-0.0018	0.031	-0.011	0.188	0.121	0.682	0.675	0.938	0.972	0.434	0.225	0.393	0.022	0.39	0.908	0.118	0.929	0.104	0.568	0.067	0.007	0.0224
20403	0	Amount of alcohol drunk on a typical drinking day	Amount of alcohol drunk on a typical drinking day 2 vs 3	Amount of alcohol drunk on a typical drinking day 2 vs 3	Lifestyle and Behavior	0.0012	0.032	0.031	0.0012	0.00069	0.018	0.018	0.0007	0.143	0.018	-0.012	0.0054	0.029	-0.0092	-0.0051	-0.00011	-0.0071	0.017	-0.027	-0.028	-0.0093	-0.036	0.0025	-0.023	0.021	0.194	0.406	0.695	0.038	0.504	0.712	0.994	0.608	0.211	0.049	0.041	0.501	0.0088	0.856	0.097	0.121	0.067	0.007	0.0179
20403	0	Amount of alcohol drunk on a typical drinking day	Amount of alcohol drunk on a typical drinking day 2 vs 4	Amount of alcohol drunk on a typical drinking day 2 vs 4	Lifestyle and Behavior	0.001	0.081	0.08	0.0011	0.00068	0.053	0.052	0.00072	0.526	0.00075	0.015	-0.0031	0.018	-0.0077	0.0016	-0.012	0.013	-0.0041	0.015	-0.011	-0.0099	-0.068	0.0038	0.014	0.0046	0.966	0.397	0.864	0.325	0.661	0.928	0.482	0.46	0.818	0.415	0.525	0.58	0.00013	0.83	0.441	0.797	0.067	0.007	0.0149
20403	0	Amount of alcohol drunk on a typical drinking day	Amount of alcohol drunk on a typical drinking day 1 vs 3	Amount of alcohol drunk on a typical drinking day 1 vs 3	Lifestyle and Behavior	0.00088	0.117	0.116	0.00099	0.0006	0.078	0.077	0.00066	0.072	0.023	-0.025	0.0063	0.035	-0.0091	-0.0086	0.0021	-0.0099	0.029	-0.018	-0.02	-0.0059	-0.031	0.0042	-0.016	0.015	0.077	0.057	0.633	0.008	0.488	0.517	0.876	0.454	0.029	0.181	0.133	0.657	0.017	0.751	0.228	0.265	0.067	0.007	0.0131
20403	0	Amount of alcohol drunk on a typical drinking day	Amount of alcohol drunk on a typical drinking day 1 vs 4	Amount of alcohol drunk on a typical drinking day 1 vs 4	Lifestyle and Behavior	0.0008	0.162	0.162	0.00095	0.00062	0.122	0.121	0.00071	0.421	0.0083	0.00031	-0.0014	0.025	-0.0033	-0.0059	-0.0095	0.01	0.013	0.03	-0.0025	-0.0018	-0.066	0.003	0.02	-6.1e-05	0.634	0.986	0.935	0.147	0.846	0.735	0.585	0.554	0.458	0.09	0.887	0.917	0.00014	0.862	0.248	0.997	0.067	0.007	0.0119
20403	0	Amount of alcohol drunk on a typical drinking day	Amount of alcohol drunk on a typical drinking day 1 vs 2	Amount of alcohol drunk on a typical drinking day 1 vs 2	Lifestyle and Behavior	0.00012	0.052	0.052	0.00013	7.1e-05	0.03	0.03	7.3e-05	0.99	0.0042	-0.013	-0.00093	0.0038	-0.004	0.0026	0.00091	0.0018	0.0076	0.0013	0.01	-0.0014	0.0048	0.0023	0.0084	-0.0096	0.659	0.17	0.922	0.691	0.669	0.785	0.924	0.847	0.424	0.89	0.28	0.884	0.613	0.807	0.377	0.315	0.067	0.007	0.00179
20405	0	Ever had known person concerned about, or recommended reduction of alcohol consumption	Ever had known person concerned about, or recommended reduction of alcohol consumption 1 vs 2	Ever had known person concerned about, or recommended reduction of alcohol consumption 1 vs 2	Mental Health and Well-being	0.00096	0.01	0.0091	0.00097	0.00052	0.0054	0.0049	0.00052	0.992	0.031	-0.015	-0.021	-0.0064	-0.028	0.007	0.0033	-0.02	-0.024	-0.0065	-0.0064	-0.0097	-0.013	-0.012	-0.0053	0.0019	0.218	0.56	0.425	0.806	0.273	0.788	0.897	0.429	0.351	0.8	0.803	0.709	0.614	0.65	0.838	0.942	0.102	0.0138	0.00937
20405	0	Ever had known person concerned about, or recommended reduction of alcohol consumption	Ever had known person concerned about, or recommended reduction of alcohol consumption 0 vs 1	Ever had known person concerned about, or recommended reduction of alcohol consumption 0 vs 1	Mental Health and Well-being	0.00062	0.048	0.048	0.00065	0.00052	0.04	0.04	0.00054	0.593	0.015	-0.014	0.042	0.023	0.046	-0.0016	-0.0052	0.012	0.017	-0.011	-0.0076	-0.014	-0.013	0.019	-0.00084	-0.002	0.404	0.441	0.02	0.2	0.011	0.928	0.777	0.525	0.343	0.531	0.676	0.439	0.474	0.289	0.963	0.912	0.102	0.0138	0.00605
20405	0	Ever had known person concerned about, or recommended reduction of alcohol consumption	Ever had known person concerned about, or recommended reduction of alcohol consumption 0 vs 2	Ever had known person concerned about, or recommended reduction of alcohol consumption 0 vs 2	Mental Health and Well-being	0.00055	0.054	0.053	0.00058	0.00047	0.046	0.045	0.00049	0.736	0.046	-0.026	0.02	0.015	0.015	0.0024	0.0012	-0.013	-0.0067	-0.016	-0.014	-0.029	-0.02	0.0089	-0.0057	-0.0049	0.017	0.168	0.298	0.431	0.44	0.899	0.948	0.491	0.727	0.387	0.446	0.127	0.289	0.64	0.764	0.797	0.102	0.0138	0.00537
20408	0	Frequency of memory loss due to drinking alcohol in last year	Frequency of memory loss due to drinking alcohol in last year 3 vs 5	Frequency of memory loss due to drinking alcohol in last year 3 vs 5	Lifestyle and Behavior	0.032	0.121	0.088	0.036	0.025	0.093	0.067	0.027	0.736	0.083	0.135	-0.02	0.051	-4.8e-05	-0.17	-0.2	-0.23	-0.14	-0.14	0.191	0.02	-0.036	0.116	-0.2	-0.23	0.553	0.326	0.887	0.721	1	0.231	0.189	0.104	0.303	0.331	0.159	0.883	0.799	0.411	0.129	0.112	0.0347	0.0072	0.922
20408	0	Frequency of memory loss due to drinking alcohol in last year	Frequency of memory loss due to drinking alcohol in last year 4 vs 5	Frequency of memory loss due to drinking alcohol in last year 4 vs 5	Lifestyle and Behavior	0.032	0.198	0.166	0.039	0.024	0.138	0.114	0.027	0.884	0.108	-0.042	0.044	0.05	0.074	-0.15	-0.21	-0.29	-0.16	-0.063	0.134	-0.017	0.0041	0.024	-0.15	-0.14	0.494	0.787	0.775	0.759	0.636	0.366	0.172	0.051	0.287	0.68	0.394	0.918	0.98	0.882	0.353	0.411	0.0347	0.0072	0.922
20408	0	Frequency of memory loss due to drinking alcohol in last year	Frequency of memory loss due to drinking alcohol in last year 3 vs 4	Frequency of memory loss due to drinking alcohol in last year 3 vs 4	Lifestyle and Behavior	0.013	0.045	0.031	0.014	0.0077	0.026	0.018	0.0079	0.848	0.023	0.138	-0.076	-0.0043	-0.12	-0.013	0.035	0.033	-0.006	0.0037	0.063	0.055	-0.012	0.067	-0.099	-0.0017	0.745	0.055	0.284	0.951	0.084	0.86	0.629	0.638	0.931	0.959	0.37	0.436	0.87	0.345	0.153	0.981	0.0347	0.0072	0.375
20408	0	Frequency of memory loss due to drinking alcohol in last year	Frequency of memory loss due to drinking alcohol in last year 2 vs 5	Frequency of memory loss due to drinking alcohol in last year 2 vs 5	Lifestyle and Behavior	0.013	0.072	0.059	0.014	0.012	0.067	0.055	0.013	0.895	-0.0089	0.083	-0.011	0.071	0.074	-0.0032	-0.28	-0.17	-0.063	-0.13	0.066	-0.086	-0.031	0.083	-0.079	-0.12	0.943	0.505	0.928	0.582	0.549	0.98	0.029	0.181	0.619	0.302	0.599	0.497	0.803	0.513	0.529	0.342	0.0347	0.0072	0.375
20408	0	Frequency of memory loss due to drinking alcohol in last year	Frequency of memory loss due to drinking alcohol in last year 2 vs 3	Frequency of memory loss due to drinking alcohol in last year 2 vs 3	Lifestyle and Behavior	0.0096	0.021	0.012	0.0097	0.0067	0.015	0.008	0.0067	0.046	-0.058	-0.014	0.014	0.026	0.048	0.103	-0.11	0.075	0.055	0.018	-0.092	-0.049	0.0031	-0.0095	0.098	0.039	0.177	0.732	0.744	0.544	0.261	0.017	0.009	0.079	0.198	0.68	0.028	0.255	0.941	0.825	0.023	0.349	0.0347	0.0072	0.277
20408	0	Frequency of memory loss due to drinking alcohol in last year	Frequency of memory loss due to drinking alcohol in last year 1 vs 5	Frequency of memory loss due to drinking alcohol in last year 1 vs 5	Lifestyle and Behavior	0.0077	0.055	0.047	0.008	0.0076	0.054	0.046	0.0079	0.936	-0.0014	0.051	-0.015	0.09	0.082	0.0075	-0.23	-0.18	-0.021	-0.09	0.053	-0.06	-0.055	0.065	-0.11	-0.12	0.991	0.679	0.9	0.465	0.501	0.952	0.062	0.132	0.865	0.466	0.666	0.629	0.656	0.604	0.376	0.346	0.0347	0.0072	0.222
20408	0	Frequency of memory loss due to drinking alcohol in last year	Frequency of memory loss due to drinking alcohol in last year 2 vs 4	Frequency of memory loss due to drinking alcohol in last year 2 vs 4	Lifestyle and Behavior	0.0066	0.027	0.02	0.0067	0.0052	0.021	0.016	0.0053	0.687	-0.048	0.111	-0.064	0.015	-0.063	0.091	-0.079	0.105	0.051	0.033	0.0026	-0.0021	0.0067	0.05	0.0049	0.05	0.408	0.054	0.27	0.798	0.273	0.125	0.174	0.069	0.384	0.572	0.964	0.972	0.909	0.393	0.934	0.389	0.0347	0.0072	0.19
20408	0	Frequency of memory loss due to drinking alcohol in last year	Frequency of memory loss due to drinking alcohol in last year 1 vs 3	Frequency of memory loss due to drinking alcohol in last year 1 vs 3	Lifestyle and Behavior	0.0045	0.026	0.021	0.0046	0.0041	0.024	0.019	0.0042	0.035	-0.052	-0.04	0.024	0.039	0.055	0.093	-0.065	0.07	0.087	0.024	-0.097	-0.033	-0.0089	-0.015	0.08	0.046	0.189	0.321	0.547	0.334	0.161	0.02	0.104	0.08	0.028	0.55	0.014	0.415	0.822	0.703	0.041	0.247	0.0347	0.0072	0.13
20408	0	Frequency of memory loss due to drinking alcohol in last year	Frequency of memory loss due to drinking alcohol in last year 1 vs 4	Frequency of memory loss due to drinking alcohol in last year 1 vs 4	Lifestyle and Behavior	0.003	0.025	0.022	0.0031	0.0028	0.024	0.021	0.0029	0.797	-0.039	0.091	-0.045	0.015	-0.058	0.072	-0.039	0.099	0.083	0.04	-0.0071	0.027	-0.0056	0.043	0.0043	0.05	0.491	0.104	0.418	0.788	0.296	0.2	0.485	0.078	0.138	0.478	0.898	0.629	0.92	0.448	0.939	0.374	0.0347	0.0072	0.0865
20408	0	Frequency of memory loss due to drinking alcohol in last year	Frequency of memory loss due to drinking alcohol in last year 1 vs 2	Frequency of memory loss due to drinking alcohol in last year 1 vs 2	Lifestyle and Behavior	0.00068	0.035	0.034	0.0007	0.0005	0.025	0.025	0.00051	0.633	0.014	-0.03	0.0052	0.0099	0.003	-0.0086	0.045	-0.0069	0.028	0.012	-0.0086	0.019	-0.0051	-0.0075	-0.01	0.006	0.394	0.069	0.755	0.554	0.854	0.606	0.0071	0.681	0.092	0.491	0.604	0.258	0.758	0.655	0.547	0.718	0.0347	0.0072	0.0196
20409	0	Frequency of feeling guilt or remorse after drinking alcohol in last year	Frequency of feeling guilt or remorse after drinking alcohol in last year 3 vs 5	Frequency of feeling guilt or remorse after drinking alcohol in last year 3 vs 5	Lifestyle and Behavior	0.02	0.077	0.058	0.021	0.013	0.049	0.036	0.013	0.325	-0.13	0.147	-0.08	0.022	-0.0089	-0.11	-0.012	-0.046	0.041	0.01	-0.098	0.17	-0.041	0.061	-0.026	-0.047	0.066	0.033	0.262	0.747	0.895	0.098	0.866	0.498	0.533	0.878	0.141	0.014	0.55	0.372	0.718	0.511	0.0337	0.0071	0.593
20409	0	Frequency of feeling guilt or remorse after drinking alcohol in last year	Frequency of feeling guilt or remorse after drinking alcohol in last year 4 vs 5	Frequency of feeling guilt or remorse after drinking alcohol in last year 4 vs 5	Lifestyle and Behavior	0.016	0.06	0.045	0.016	0.0095	0.036	0.027	0.0098	0.676	-0.054	0.076	-0.026	0.071	-0.017	-0.1	-0.0072	-0.033	0.0029	0.071	-0.044	0.19	-0.068	0.0035	-0.09	-0.056	0.455	0.28	0.714	0.332	0.807	0.156	0.92	0.64	0.966	0.326	0.542	0.0067	0.351	0.961	0.197	0.42	0.0337	0.0071	0.475
20409	0	Frequency of feeling guilt or remorse after drinking alcohol in last year	Frequency of feeling guilt or remorse after drinking alcohol in last year 2 vs 5	Frequency of feeling guilt or remorse after drinking alcohol in last year 2 vs 5	Lifestyle and Behavior	0.0087	0.035	0.026	0.009	0.0072	0.028	0.021	0.0074	0.387	-0.13	0.068	0.0034	0.03	0.021	-0.075	-0.1	-0.046	0.01	0.081	-0.11	0.111	-0.07	-0.0088	0.033	0.035	0.029	0.265	0.955	0.622	0.729	0.212	0.09	0.438	0.867	0.181	0.062	0.071	0.246	0.884	0.585	0.56	0.0337	0.0071	0.258
20409	0	Frequency of feeling guilt or remorse after drinking alcohol in last year	Frequency of feeling guilt or remorse after drinking alcohol in last year 2 vs 4	Frequency of feeling guilt or remorse after drinking alcohol in last year 2 vs 4	Lifestyle and Behavior	0.0077	0.022	0.015	0.0078	0.0054	0.015	0.01	0.0054	0.042	-0.051	-0.037	0.0018	-0.032	0.022	0.026	-0.1	0.0048	-0.0017	0.018	-0.059	-0.1	-0.0066	0.0072	0.107	0.08	0.186	0.335	0.961	0.404	0.565	0.489	0.0061	0.9	0.966	0.648	0.124	0.0093	0.863	0.851	0.0047	0.035	0.0337	0.0071	0.228
20409	0	Frequency of feeling guilt or remorse after drinking alcohol in last year	Frequency of feeling guilt or remorse after drinking alcohol in last year 3 vs 4	Frequency of feeling guilt or remorse after drinking alcohol in last year 3 vs 4	Lifestyle and Behavior	0.0072	0.039	0.032	0.0075	0.004	0.022	0.018	0.0041	0.811	-0.049	0.052	-0.067	-0.05	0.0013	-0.0006	-0.049	-0.0089	0.028	-0.065	-0.033	-0.035	0.024	0.086	0.058	0.011	0.324	0.275	0.171	0.3	0.979	0.99	0.321	0.854	0.553	0.191	0.492	0.464	0.618	0.083	0.237	0.825	0.0337	0.0071	0.214
20409	0	Frequency of feeling guilt or remorse after drinking alcohol in last year	Frequency of feeling guilt or remorse after drinking alcohol in last year 2 vs 3	Frequency of feeling guilt or remorse after drinking alcohol in last year 2 vs 3	Lifestyle and Behavior	0.0066	0.016	0.0097	0.0066	0.0044	0.011	0.0064	0.0044	0.063	-0.016	-0.08	0.076	0.024	0.016	0.049	-0.067	0.013	-0.024	0.067	-0.015	-0.056	-0.027	-0.064	0.058	0.06	0.654	0.02	0.028	0.494	0.645	0.153	0.053	0.709	0.497	0.055	0.664	0.109	0.436	0.065	0.095	0.081	0.0337	0.0071	0.196
20409	0	Frequency of feeling guilt or remorse after drinking alcohol in last year	Frequency of feeling guilt or remorse after drinking alcohol in last year 1 vs 5	Frequency of feeling guilt or remorse after drinking alcohol in last year 1 vs 5	Lifestyle and Behavior	0.0037	0.023	0.019	0.0037	0.0035	0.022	0.018	0.0035	0.711	-0.1	0.052	-0.022	0.041	-0.0086	-0.06	-0.087	-0.036	0.0047	0.048	-0.069	0.109	-0.068	0.0085	0.014	0.023	0.08	0.374	0.702	0.49	0.882	0.302	0.136	0.536	0.935	0.411	0.234	0.064	0.244	0.885	0.814	0.688	0.0337	0.0071	0.11
20409	0	Frequency of feeling guilt or remorse after drinking alcohol in last year	Frequency of feeling guilt or remorse after drinking alcohol in last year 1 vs 4	Frequency of feeling guilt or remorse after drinking alcohol in last year 1 vs 4	Lifestyle and Behavior	0.0029	0.019	0.016	0.003	0.0026	0.017	0.014	0.0027	0.211	-0.028	-0.036	-0.0084	-0.023	-0.0048	0.037	-0.077	0.011	-0.01	-0.019	-0.026	-0.099	-0.0085	0.029	0.088	0.066	0.433	0.307	0.814	0.518	0.892	0.306	0.032	0.751	0.776	0.602	0.455	0.006	0.813	0.426	0.013	0.065	0.0337	0.0071	0.0861
20409	0	Frequency of feeling guilt or remorse after drinking alcohol in last year	Frequency of feeling guilt or remorse after drinking alcohol in last year 1 vs 3	Frequency of feeling guilt or remorse after drinking alcohol in last year 1 vs 3	Lifestyle and Behavior	0.0027	0.015	0.012	0.0027	0.0023	0.013	0.011	0.0024	0.156	0.0065	-0.089	0.06	0.026	-0.013	0.05	-0.04	0.023	-0.034	0.027	0.01	-0.061	-0.031	-0.048	0.038	0.05	0.838	0.0052	0.059	0.415	0.682	0.117	0.207	0.479	0.285	0.396	0.75	0.058	0.335	0.135	0.236	0.117	0.0337	0.0071	0.0801
20409	0	Frequency of feeling guilt or remorse after drinking alcohol in last year	Frequency of feeling guilt or remorse after drinking alcohol in last year 1 vs 2	Frequency of feeling guilt or remorse after drinking alcohol in last year 1 vs 2	Lifestyle and Behavior	0.00089	0.025	0.024	0.00091	0.00061	0.017	0.017	0.00062	0.287	0.026	-0.0042	-0.013	0.0011	-0.029	0.0046	0.024	0.0082	-0.0064	-0.035	0.03	-0.0051	-0.002	0.019	-0.021	-0.011	0.085	0.782	0.398	0.944	0.05	0.763	0.106	0.586	0.672	0.021	0.043	0.738	0.896	0.2	0.158	0.465	0.0337	0.0071	0.0264
20413	0	Frequency of inability to cease drinking in last year	Frequency of inability to cease drinking in last year 3 vs 5	Frequency of inability to cease drinking in last year 3 vs 5	Lifestyle and Behavior	0.018	0.09	0.073	0.019	0.01	0.052	0.042	0.011	0.575	-0.046	0.111	0.045	-0.043	0.057	0.019	-0.12	-0.013	-0.052	0.132	0.028	-0.089	-0.015	0.0085	-0.1	-0.16	0.53	0.12	0.51	0.538	0.406	0.785	0.096	0.85	0.438	0.064	0.675	0.213	0.833	0.905	0.164	0.027	0.0257	0.0072	0.7
20413	0	Frequency of inability to cease drinking in last year	Frequency of inability to cease drinking in last year 4 vs 5	Frequency of inability to cease drinking in last year 4 vs 5	Lifestyle and Behavior	0.017	0.073	0.056	0.018	0.01	0.042	0.032	0.01	0.58	-0.09	0.086	0.0092	-0.14	0.017	-0.0083	-0.15	-0.02	-0.026	0.055	0.035	-0.05	-0.026	0.00042	-0.095	-0.12	0.204	0.21	0.89	0.032	0.8	0.904	0.028	0.768	0.7	0.432	0.602	0.448	0.703	0.995	0.168	0.08	0.0257	0.0072	0.661
20413	0	Frequency of inability to cease drinking in last year	Frequency of inability to cease drinking in last year 2 vs 5	Frequency of inability to cease drinking in last year 2 vs 5	Lifestyle and Behavior	0.011	0.034	0.023	0.011	0.0079	0.024	0.016	0.008	0.36	-0.094	-0.0014	0.058	-0.066	0.025	-0.056	-0.17	-0.0026	-0.027	0.081	0.019	-0.091	-0.06	0.023	0.0059	-0.09	0.108	0.98	0.307	0.242	0.664	0.331	0.0029	0.965	0.629	0.165	0.74	0.119	0.299	0.696	0.918	0.119	0.0257	0.0072	0.428
20413	0	Frequency of inability to cease drinking in last year	Frequency of inability to cease drinking in last year 2 vs 3	Frequency of inability to cease drinking in last year 2 vs 3	Lifestyle and Behavior	0.006	0.033	0.027	0.0062	0.0039	0.021	0.017	0.0039	0.641	-0.06	-0.085	0.017	-0.031	-0.014	-0.051	-0.061	0.0067	0.017	-0.03	-0.013	0.028	-0.024	0.045	0.076	0.059	0.183	0.053	0.695	0.484	0.757	0.254	0.17	0.88	0.704	0.501	0.761	0.541	0.585	0.321	0.083	0.185	0.0257	0.0072	0.233
20413	0	Frequency of inability to cease drinking in last year	Frequency of inability to cease drinking in last year 3 vs 4	Frequency of inability to cease drinking in last year 3 vs 4	Lifestyle and Behavior	0.005	0.056	0.051	0.0053	0.0028	0.031	0.028	0.0029	0.979	0.043	-0.0087	0.03	0.106	0.031	0.0042	0.042	0.0038	-0.0075	0.032	0.002	-0.064	0.00036	-0.023	-0.021	-0.0027	0.454	0.878	0.585	0.061	0.579	0.941	0.463	0.945	0.892	0.58	0.971	0.248	0.995	0.68	0.709	0.962	0.0257	0.0072	0.195
20413	0	Frequency of inability to cease drinking in last year	Frequency of inability to cease drinking in last year 2 vs 4	Frequency of inability to cease drinking in last year 2 vs 4	Lifestyle and Behavior	0.0045	0.033	0.028	0.0046	0.0028	0.021	0.018	0.0029	0.822	-0.028	-0.085	0.047	0.059	0.01	-0.034	-0.012	0.01	0.0086	0.0086	-0.013	-0.024	-0.046	0.022	0.066	0.017	0.517	0.045	0.269	0.156	0.81	0.428	0.778	0.811	0.84	0.842	0.755	0.581	0.283	0.615	0.116	0.68	0.0257	0.0072	0.175
20413	0	Frequency of inability to cease drinking in last year	Frequency of inability to cease drinking in last year 1 vs 5	Frequency of inability to cease drinking in last year 1 vs 5	Lifestyle and Behavior	0.0039	0.013	0.0092	0.0039	0.0036	0.012	0.0087	0.0037	0.526	-0.075	0.016	0.042	-0.058	0.024	-0.028	-0.15	0.011	0.0018	0.098	0.021	-0.071	-0.04	0.02	-0.013	-0.075	0.161	0.76	0.431	0.284	0.648	0.606	0.0053	0.84	0.973	0.067	0.698	0.187	0.456	0.71	0.803	0.161	0.0257	0.0072	0.152
20413	0	Frequency of inability to cease drinking in last year	Frequency of inability to cease drinking in last year 1 vs 3	Frequency of inability to cease drinking in last year 1 vs 3	Lifestyle and Behavior	0.0018	0.025	0.024	0.0018	0.0016	0.023	0.022	0.0017	0.779	-0.037	-0.064	0.0065	-0.029	0.00095	-0.025	-0.011	0.033	0.042	-0.0026	-0.025	0.043	-0.015	0.03	0.064	0.061	0.353	0.103	0.869	0.464	0.981	0.524	0.777	0.4	0.282	0.947	0.53	0.278	0.71	0.442	0.1	0.119	0.0257	0.0072	0.07
20413	0	Frequency of inability to cease drinking in last year	Frequency of inability to cease drinking in last year 1 vs 4	Frequency of inability to cease drinking in last year 1 vs 4	Lifestyle and Behavior	0.0017	0.022	0.02	0.0017	0.0015	0.02	0.018	0.0016	0.766	-0.00084	-0.065	0.03	0.068	0.022	-0.011	0.011	0.039	0.041	0.022	-0.022	-0.0066	-0.032	0.016	0.058	0.034	0.982	0.083	0.424	0.071	0.552	0.763	0.765	0.295	0.272	0.554	0.551	0.861	0.396	0.682	0.119	0.366	0.0257	0.0072	0.0661
20413	0	Frequency of inability to cease drinking in last year	Frequency of inability to cease drinking in last year 1 vs 2	Frequency of inability to cease drinking in last year 1 vs 2	Lifestyle and Behavior	0.00054	0.013	0.013	0.00055	0.00042	0.01	0.01	0.00043	0.912	0.017	0.021	-0.013	0.0072	0.0088	0.018	0.026	0.021	0.027	0.017	-0.011	0.012	0.012	-0.0034	-0.019	0.015	0.417	0.296	0.535	0.724	0.663	0.387	0.2	0.299	0.18	0.401	0.601	0.562	0.551	0.869	0.352	0.46	0.0257	0.0072	0.021
20416	0	Frequency of consuming six or more units of alcohol	Frequency of consuming six or more units of alcohol 3 vs 5	Frequency of consuming six or more units of alcohol 3 vs 5	Lifestyle and Behavior	0.0018	0.037	0.035	0.0019	0.0011	0.022	0.021	0.0011	0.808	0.0014	-0.028	0.027	0.014	-0.0067	-0.02	0.0044	-0.00074	-0.025	-0.012	-0.033	0.029	-0.056	-0.015	-0.012	-0.024	0.957	0.257	0.283	0.57	0.788	0.43	0.861	0.977	0.32	0.642	0.183	0.255	0.026	0.565	0.631	0.344	0.0714	0.0064	0.0252
20416	0	Frequency of consuming six or more units of alcohol	Frequency of consuming six or more units of alcohol 4 vs 5	Frequency of consuming six or more units of alcohol 4 vs 5	Lifestyle and Behavior	0.0014	0.024	0.023	0.0014	0.00088	0.015	0.014	0.00089	0.834	0.0023	-0.01	0.027	-0.00081	-0.014	-0.017	0.0017	0.015	-0.027	-0.032	-0.011	0.043	-0.029	-0.037	-0.0043	-0.017	0.924	0.672	0.255	0.973	0.566	0.475	0.943	0.527	0.265	0.181	0.653	0.072	0.221	0.127	0.856	0.493	0.0714	0.0064	0.0196
20416	0	Frequency of consuming six or more units of alcohol	Frequency of consuming six or more units of alcohol 2 vs 5	Frequency of consuming six or more units of alcohol 2 vs 5	Lifestyle and Behavior	0.0012	0.042	0.041	0.0012	0.00085	0.03	0.029	0.00087	0.723	0.0006	-0.026	0.018	0.011	-0.014	-0.018	-0.0078	0.022	-0.019	-0.006	-0.016	0.041	-0.055	-0.027	0.0035	-0.0065	0.979	0.246	0.421	0.622	0.531	0.421	0.732	0.321	0.396	0.792	0.47	0.076	0.016	0.238	0.877	0.774	0.0714	0.0064	0.0168
20416	0	Frequency of consuming six or more units of alcohol	Frequency of consuming six or more units of alcohol 3 vs 4	Frequency of consuming six or more units of alcohol 3 vs 4	Lifestyle and Behavior	0.00094	0.02	0.019	0.00096	0.00053	0.011	0.011	0.00053	0.828	-0.005	-0.02	0.0066	0.011	0.0046	-0.0067	-0.00053	-0.017	0.0028	0.021	-0.025	-0.018	-0.031	0.026	-0.0071	0.0015	0.776	0.246	0.702	0.53	0.792	0.702	0.976	0.341	0.875	0.229	0.153	0.316	0.074	0.146	0.68	0.932	0.0714	0.0064	0.0132
20416	0	Frequency of consuming six or more units of alcohol	Frequency of consuming six or more units of alcohol 1 vs 5	Frequency of consuming six or more units of alcohol 1 vs 5	Lifestyle and Behavior	0.00078	0.122	0.122	0.00089	0.00065	0.099	0.099	0.00072	0.76	0.028	-0.038	0.034	0.015	-0.011	-0.02	0.013	0.0091	-0.00052	-0.024	-0.023	0.017	-0.042	-0.00074	-0.0076	-0.0026	0.209	0.088	0.133	0.518	0.631	0.363	0.574	0.684	0.981	0.277	0.299	0.441	0.059	0.974	0.731	0.908	0.0714	0.0064	0.0109
20416	0	Frequency of consuming six or more units of alcohol	Frequency of consuming six or more units of alcohol 1 vs 4	Frequency of consuming six or more units of alcohol 1 vs 4	Lifestyle and Behavior	0.00071	0.213	0.213	0.0009	0.00052	0.144	0.144	0.0006	0.14	0.017	-0.025	0.011	0.02	-0.004	-0.003	0.011	-0.0046	0.029	0.0075	-0.0093	-0.025	-0.017	0.036	-0.0039	0.018	0.209	0.059	0.422	0.14	0.765	0.82	0.405	0.733	0.028	0.573	0.485	0.065	0.193	0.0066	0.765	0.183	0.0714	0.0064	0.00994
20416	0	Frequency of consuming six or more units of alcohol	Frequency of consuming six or more units of alcohol 2 vs 4	Frequency of consuming six or more units of alcohol 2 vs 4	Lifestyle and Behavior	0.00066	0.053	0.052	0.00069	0.00038	0.03	0.03	0.00039	0.707	-0.0058	-0.016	-0.003	0.012	-0.0095	-0.0035	-0.0073	0.0045	0.0075	0.032	-0.0089	-0.0037	-0.026	0.015	0.0081	0.016	0.677	0.246	0.832	0.386	0.492	0.804	0.6	0.749	0.591	0.02	0.52	0.788	0.058	0.298	0.556	0.252	0.0714	0.0064	0.00924
20416	0	Frequency of consuming six or more units of alcohol	Frequency of consuming six or more units of alcohol 1 vs 2	Frequency of consuming six or more units of alcohol 1 vs 2	Lifestyle and Behavior	0.00062	0.107	0.106	0.00069	0.00038	0.063	0.063	0.00041	0.09	0.026	-0.0076	0.012	0.012	0.0053	0.0035	0.016	-0.0049	0.014	-0.03	-0.0052	-0.017	0.011	0.018	-0.0084	-0.0058	0.012	0.455	0.255	0.259	0.602	0.731	0.116	0.632	0.159	0.0032	0.605	0.098	0.287	0.076	0.408	0.568	0.0714	0.0064	0.00868
20416	0	Frequency of consuming six or more units of alcohol	Frequency of consuming six or more units of alcohol 1 vs 3	Frequency of consuming six or more units of alcohol 1 vs 3	Lifestyle and Behavior	0.00037	0.133	0.132	0.00042	0.00027	0.094	0.094	0.0003	0.881	0.024	-0.005	0.0075	0.014	-0.0079	0.0023	0.0096	0.01	0.026	-0.014	0.014	-0.0057	0.0075	0.018	-0.0015	0.0074	0.11	0.741	0.617	0.373	0.599	0.877	0.528	0.505	0.085	0.352	0.35	0.71	0.62	0.229	0.921	0.627	0.0714	0.0064	0.00518
20416	0	Frequency of consuming six or more units of alcohol	Frequency of consuming six or more units of alcohol 2 vs 3	Frequency of consuming six or more units of alcohol 2 vs 3	Lifestyle and Behavior	0.00035	0.015	0.015	0.00036	0.00021	0.0089	0.0087	0.00021	0.983	0.002	0.0055	-0.0073	0.0029	-0.015	0.0009	-0.0081	0.02	0.006	0.012	0.017	0.013	-0.0012	-0.0062	0.012	0.011	0.899	0.725	0.644	0.855	0.35	0.954	0.605	0.196	0.705	0.46	0.272	0.41	0.938	0.694	0.434	0.491	0.0714	0.0064	0.0049
20421	0	Anxiety - Ever felt worried, tense, or anxious for most of a month or longer	Ever felt worried, tense, or anxious for most of a month or longer	Anxiety - Ever felt worried, tense, or anxious for most of a month or longer.0	Mental Health and Well-being	0.00024	0.027	0.026	0.00025	0.00014	0.016	0.016	0.00015	0.758	-0.0042	-0.011	-0.0061	-0.0043	0.002	0.015	-0.0098	-0.0066	0.0069	-0.0031	-0.0011	0.0056	-0.0057	-0.022	-0.0011	-0.0043	0.634	0.203	0.494	0.634	0.818	0.093	0.275	0.46	0.442	0.73	0.905	0.533	0.528	0.013	0.9	0.627	0.0897	0.0078	0.00268
20425	0	Anxiety - Ever worried more than most people would in similar situation	Ever worried more than most people would in similar situation	Anxiety - Ever worried more than most people would in similar situation.0	Mental Health and Well-being	0.00031	0.036	0.036	0.00033	0.00019	0.022	0.022	0.0002	0.627	0.002	0.0029	-0.0048	-0.0012	0.0014	0.015	-0.0086	0.018	0.015	-0.011	-0.014	0.014	-0.005	-0.012	-0.0074	-0.00083	0.831	0.758	0.618	0.897	0.881	0.118	0.369	0.052	0.118	0.26	0.131	0.136	0.598	0.22	0.435	0.931	0.101	0.0095	0.00307
20435	0	Depression - Difficulty concentrating during worst ddepression	Difficulty concentrating during worst ddepression	Depression - Difficulty concentrating during worst ddepression.0	Mental Health and Well-being	0.0005	0.036	0.036	0.00052	0.00032	0.023	0.022	0.00033	0.723	-0.017	-0.024	0.013	-0.012	-0.0075	0.0038	-0.0076	-0.026	0.013	0.021	-0.0029	-0.00046	-0.011	-0.0033	-0.0022	-0.0098	0.201	0.067	0.322	0.354	0.568	0.774	0.567	0.051	0.311	0.105	0.824	0.973	0.427	0.807	0.865	0.458	0.0629	0.0156	0.00795
20436	0	Depression - Fraction of day affected during worst episode of depression	Depression - Fraction of day affected during worst episode of depression 1 vs 2	Depression - Fraction of day affected during worst episode of depression 1 vs 2	Mental Health and Well-being	0.0019	0.028	0.027	0.0019	0.001	0.016	0.015	0.0011	0.525	0.018	0.0073	-0.012	-0.029	-0.026	-0.0096	-0.0079	-0.023	0.0069	0.038	0.044	0.027	-0.028	0.0044	-0.0069	0.0016	0.362	0.719	0.563	0.151	0.184	0.634	0.693	0.251	0.735	0.062	0.03	0.196	0.173	0.83	0.734	0.938	0.0375	0.0064	0.0507
20436	0	Depression - Fraction of day affected during worst episode of depression	Depression - Fraction of day affected during worst episode of depression 2 vs 4	Depression - Fraction of day affected during worst episode of depression 2 vs 4	Mental Health and Well-being	0.0015	0.017	0.015	0.0015	0.00084	0.0094	0.0086	0.00085	0.435	-0.011	0.018	0.025	0.031	0.011	-0.024	0.004	0.031	0.0011	-0.016	-0.016	0.0013	0.017	-0.0043	0.037	-0.018	0.515	0.293	0.158	0.081	0.525	0.172	0.819	0.08	0.949	0.352	0.363	0.941	0.322	0.808	0.036	0.301	0.0375	0.0064	0.04
20436	0	Depression - Fraction of day affected during worst episode of depression	Depression - Fraction of day affected during worst episode of depression 1 vs 4	Depression - Fraction of day affected during worst episode of depression 1 vs 4	Mental Health and Well-being	0.0013	0.056	0.054	0.0014	0.00078	0.032	0.031	0.0008	0.559	0.0096	0.028	0.0078	0.00081	-0.011	-0.027	-0.0045	0.0045	0.013	0.029	0.028	0.033	-0.012	0.0033	0.037	-0.02	0.596	0.121	0.671	0.965	0.556	0.134	0.803	0.803	0.471	0.116	0.129	0.072	0.53	0.855	0.045	0.276	0.0375	0.0064	0.0347
20436	0	Depression - Fraction of day affected during worst episode of depression	Depression - Fraction of day affected during worst episode of depression 2 vs 3	Depression - Fraction of day affected during worst episode of depression 2 vs 3	Mental Health and Well-being	0.00096	0.0042	0.0032	0.00097	0.00059	0.0026	0.002	0.0006	0.509	-0.014	0.0089	0.0068	0.028	0.0076	-0.00065	0.006	0.035	-0.0063	-0.0057	-0.03	-0.0064	0.029	0.00084	0.022	-0.0052	0.359	0.571	0.666	0.082	0.626	0.967	0.702	0.026	0.69	0.718	0.057	0.688	0.065	0.958	0.165	0.74	0.0375	0.0064	0.0256
20436	0	Depression - Fraction of day affected during worst episode of depression	Depression - Fraction of day affected during worst episode of depression 1 vs 3	Depression - Fraction of day affected during worst episode of depression 1 vs 3	Mental Health and Well-being	0.00058	0.023	0.023	0.0006	0.00037	0.015	0.014	0.00038	0.878	0.006	0.013	-0.01	-0.0011	-0.018	-0.0055	-0.00056	0.013	0.0038	0.035	0.014	0.022	-0.00082	0.0038	0.02	-0.0044	0.713	0.429	0.527	0.948	0.262	0.738	0.973	0.437	0.818	0.031	0.396	0.188	0.961	0.819	0.221	0.789	0.0375	0.0064	0.0155
20436	0	Depression - Fraction of day affected during worst episode of depression	Depression - Fraction of day affected during worst episode of depression 3 vs 4	Depression - Fraction of day affected during worst episode of depression 3 vs 4	Mental Health and Well-being	0.00038	0.0081	0.0077	0.00039	0.00022	0.0046	0.0044	0.00022	0.926	0.0031	0.0067	0.017	0.00099	0.0042	-0.022	-0.002	-0.0052	0.0077	-0.0087	0.013	0.0056	-0.011	-0.0059	0.016	-0.013	0.81	0.602	0.179	0.939	0.741	0.092	0.874	0.689	0.548	0.5	0.324	0.666	0.407	0.649	0.217	0.326	0.0375	0.0064	0.0101
20437	0	Depression - Thoughts of death during worst depression	Thoughts of death during worst depression	Depression - Thoughts of death during worst depression.0	Mental Health and Well-being	0.00048	0.018	0.018	0.00049	0.00027	0.01	0.0098	0.00027	0.575	-0.0034	0.0014	0.03	-0.0084	0.01	-0.0081	-0.0061	0.006	-0.016	-0.002	0.0021	-0.0095	0.0075	-0.0066	-0.0012	-0.02	0.744	0.892	0.004	0.426	0.311	0.435	0.559	0.562	0.132	0.849	0.837	0.367	0.474	0.526	0.907	0.061	0.0498	0.0102	0.00964
20438	0	Depression - Duration of worst depression	Depression - Duration of worst depression 5 vs 6	Depression - Duration of worst depression 5 vs 6	Mental Health and Well-being	0.0033	0.016	0.013	0.0033	0.0018	0.0089	0.0071	0.0018	0.218	0.013	0.049	-0.017	0.012	-0.016	-0.011	-0.0036	-0.019	-0.058	-0.056	-0.042	-0.0037	0.027	0.03	0.014	-0.02	0.579	0.029	0.444	0.602	0.485	0.634	0.873	0.411	0.011	0.013	0.068	0.874	0.246	0.196	0.542	0.391	0.0319	0.0063	0.103
20438	0	Depression - Duration of worst depression	Depression - Duration of worst depression 3 vs 5	Depression - Duration of worst depression 3 vs 5	Mental Health and Well-being	0.0019	0.0092	0.0073	0.0019	0.0011	0.0051	0.0041	0.0011	0.443	-0.021	-0.033	0.042	-0.003	0.017	-0.00036	0.013	0.0087	0.017	0.041	0.035	-0.0094	-0.003	-0.032	-0.012	-0.025	0.278	0.096	0.031	0.879	0.368	0.985	0.509	0.656	0.399	0.04	0.075	0.639	0.878	0.1	0.557	0.212	0.0319	0.0063	0.0596
20438	0	Depression - Duration of worst depression	Depression - Duration of worst depression 1 vs 6	Depression - Duration of worst depression 1 vs 6	Mental Health and Well-being	0.0019	0.032	0.031	0.002	0.0011	0.018	0.017	0.0011	0.567	-0.017	0.018	0.037	0.037	-0.009	-0.011	-0.00076	-0.0062	-0.023	-0.045	-0.012	-0.00056	0.00065	0.029	0.021	-0.023	0.416	0.388	0.08	0.082	0.669	0.59	0.971	0.771	0.27	0.032	0.559	0.979	0.976	0.183	0.33	0.281	0.0319	0.0063	0.0596
20438	0	Depression - Duration of worst depression	Depression - Duration of worst depression 1 vs 5	Depression - Duration of worst depression 1 vs 5	Mental Health and Well-being	0.0017	0.046	0.044	0.0017	0.00095	0.026	0.025	0.00097	0.627	-0.029	-0.028	0.055	0.022	0.0075	0.00025	0.0013	0.0042	0.035	0.011	0.031	0.0015	-0.024	-0.00067	0.01	-0.0034	0.157	0.173	0.0074	0.276	0.713	0.99	0.95	0.837	0.093	0.584	0.128	0.943	0.256	0.974	0.61	0.869	0.0319	0.0063	0.0533
20438	0	Depression - Duration of worst depression	Depression - Duration of worst depression 4 vs 6	Depression - Duration of worst depression 4 vs 6	Mental Health and Well-being	0.0015	0.012	0.01	0.0016	0.00086	0.0067	0.0058	0.00087	0.74	0.014	0.031	0.028	-0.0021	0.0043	-0.0032	-0.0096	-0.025	-0.034	-0.028	-0.034	0.0021	-0.0022	0.023	0.0052	-0.015	0.499	0.145	0.174	0.921	0.838	0.879	0.65	0.232	0.108	0.19	0.107	0.922	0.918	0.283	0.804	0.466	0.0319	0.0063	0.047
20438	0	Depression - Duration of worst depression	Depression - Duration of worst depression 3 vs 6	Depression - Duration of worst depression 3 vs 6	Mental Health and Well-being	0.0013	0.011	0.0093	0.0013	0.00075	0.006	0.0053	0.00076	0.795	-0.0076	0.016	0.022	0.016	0.0053	-0.003	0.0081	-0.0058	-0.039	-0.018	-0.0073	-0.012	0.023	-0.0055	0.00075	-0.045	0.709	0.426	0.279	0.433	0.791	0.882	0.692	0.776	0.053	0.382	0.719	0.568	0.258	0.79	0.971	0.027	0.0319	0.0063	0.0408
20438	0	Depression - Duration of worst depression	Depression - Duration of worst depression 3 vs 4	Depression - Duration of worst depression 3 vs 4	Mental Health and Well-being	0.0012	0.0057	0.0045	0.0012	0.00064	0.0031	0.0024	0.00064	0.723	-0.025	-0.012	-0.0047	0.015	-0.0025	-0.0071	0.017	0.018	-0.0052	0.0098	0.027	-0.011	0.024	-0.028	-0.0045	-0.03	0.157	0.51	0.789	0.393	0.884	0.686	0.346	0.32	0.767	0.581	0.123	0.537	0.17	0.115	0.796	0.091	0.0319	0.0063	0.0376
20438	0	Depression - Duration of worst depression	Depression - Duration of worst depression 4 vs 5	Depression - Duration of worst depression 4 vs 5	Mental Health and Well-being	0.0012	0.0079	0.0067	0.0012	0.00067	0.0043	0.0037	0.00068	0.861	0.0058	-0.021	0.046	-0.017	0.018	0.0062	-0.004	-0.0069	0.021	0.029	0.0094	-0.00039	-0.023	-0.0043	-0.0085	0.0059	0.775	0.303	0.022	0.396	0.373	0.756	0.845	0.732	0.306	0.147	0.642	0.985	0.249	0.831	0.673	0.77	0.0319	0.0063	0.0376
20438	0	Depression - Duration of worst depression	Depression - Duration of worst depression 1 vs 3	Depression - Duration of worst depression 1 vs 3	Mental Health and Well-being	0.001	0.041	0.039	0.0011	0.00059	0.022	0.022	0.0006	0.789	-0.01	8.8e-05	0.016	0.021	-0.014	-0.0066	-0.008	-0.0032	0.011	-0.027	-0.0037	0.01	-0.023	0.03	0.021	0.023	0.561	0.996	0.389	0.233	0.438	0.713	0.653	0.86	0.535	0.13	0.835	0.579	0.205	0.095	0.238	0.2	0.0319	0.0063	0.0313
20438	0	Depression - Duration of worst depression	Depression - Duration of worst depression 1 vs 4	Depression - Duration of worst depression 1 vs 4	Mental Health and Well-being	0.001	0.055	0.054	0.0011	0.00056	0.03	0.03	0.00058	0.861	-0.034	-0.012	0.012	0.039	-0.01	-0.0084	0.013	0.013	0.011	-0.013	0.024	-0.0019	0.0034	0.0028	0.016	-0.005	0.069	0.534	0.516	0.04	0.587	0.651	0.488	0.481	0.571	0.478	0.205	0.918	0.855	0.88	0.387	0.788	0.0319	0.0063	0.0313
20438	0	Depression - Duration of worst depression	Depression - Duration of worst depression 2 vs 5	Depression - Duration of worst depression 2 vs 5	Mental Health and Well-being	0.00099	0.011	0.01	0.001	0.0006	0.0067	0.0061	0.0006	0.741	-0.023	-0.022	0.029	-0.0057	0.0011	-0.0027	-0.012	0.0029	0.025	0.027	0.026	-0.01	-0.024	-0.02	-0.011	0.0087	0.202	0.231	0.11	0.753	0.952	0.881	0.521	0.872	0.161	0.137	0.153	0.568	0.191	0.258	0.541	0.63	0.0319	0.0063	0.031
20438	0	Depression - Duration of worst depression	Depression - Duration of worst depression 2 vs 6	Depression - Duration of worst depression 2 vs 6	Mental Health and Well-being	0.00093	0.0098	0.0089	0.00094	0.00057	0.006	0.0054	0.00057	0.828	-0.011	0.025	0.013	0.012	-0.015	-0.0092	-0.019	-0.013	-0.028	-0.033	-0.02	-0.012	0.002	0.0087	0.0001	-0.014	0.543	0.187	0.501	0.539	0.432	0.626	0.319	0.484	0.133	0.08	0.293	0.513	0.916	0.647	0.996	0.474	0.0319	0.0063	0.0292
20438	0	Depression - Duration of worst depression	Depression - Duration of worst depression 2 vs 3	Depression - Duration of worst depression 2 vs 3	Mental Health and Well-being	0.00077	0.0089	0.0081	0.00078	0.00043	0.005	0.0045	0.00043	0.76	-0.0044	0.0087	-0.011	-0.0042	-0.019	-0.0014	-0.027	-0.0062	0.0095	-0.013	-0.0094	-0.00027	-0.023	0.015	-0.0017	0.031	0.768	0.561	0.482	0.782	0.213	0.927	0.069	0.681	0.529	0.408	0.53	0.986	0.123	0.325	0.91	0.04	0.0319	0.0063	0.0241
20438	0	Depression - Duration of worst depression	Depression - Duration of worst depression 1 vs 2	Depression - Duration of worst depression 1 vs 2	Mental Health and Well-being	0.00062	0.015	0.015	0.00063	0.00036	0.0088	0.0084	0.00036	0.895	-0.0049	-0.0056	0.024	0.026	0.0034	-0.0012	0.017	0.006	0.0027	-0.013	0.008	0.013	0.0009	0.014	0.025	-0.0086	0.759	0.726	0.14	0.105	0.829	0.937	0.294	0.706	0.866	0.408	0.612	0.43	0.956	0.396	0.113	0.592	0.0319	0.0063	0.0194
20438	0	Depression - Duration of worst depression	Depression - Duration of worst depression 2 vs 4	Depression - Duration of worst depression 2 vs 4	Mental Health and Well-being	0.00054	0.015	0.014	0.00055	0.00031	0.0084	0.0081	0.00031	0.938	-0.028	-0.0023	-0.016	0.012	-0.018	-0.0078	-0.0089	0.011	0.0047	0.0003	0.017	-0.013	0.0012	-0.014	-0.0035	0.001	0.073	0.887	0.319	0.448	0.239	0.621	0.573	0.481	0.765	0.985	0.273	0.42	0.939	0.365	0.824	0.95	0.0319	0.0063	0.0169
20439	0	Depression - Frequency of depressed days during worst episode of depression	Depression - Frequency of depressed days during worst episode of depression 1 vs 2	Depression - Frequency of depressed days during worst episode of depression 1 vs 2	Mental Health and Well-being	0.001	0.018	0.017	0.001	0.00067	0.012	0.011	0.00067	0.535	0.038	0.033	-0.01	0.0025	-0.016	-0.0068	-0.0035	-0.0075	-0.042	0.0061	0.019	0.0055	-0.011	0.013	0.022	-0.0022	0.031	0.056	0.566	0.889	0.358	0.697	0.84	0.67	0.018	0.729	0.284	0.759	0.539	0.451	0.214	0.899	0.0342	0.0075	0.0292
20439	0	Depression - Frequency of depressed days during worst episode of depression	Depression - Frequency of depressed days during worst episode of depression 1 vs 3	Depression - Frequency of depressed days during worst episode of depression 1 vs 3	Mental Health and Well-being	0.001	0.057	0.056	0.0011	0.00065	0.036	0.035	0.00067	0.655	0.024	0.04	-0.0073	0.0058	-0.013	-0.024	0.0086	0.004	-0.036	0.0088	0.011	-0.0046	-0.00031	0.0089	0.035	-0.0065	0.183	0.03	0.686	0.75	0.467	0.186	0.635	0.828	0.047	0.632	0.545	0.801	0.987	0.625	0.056	0.72	0.0342	0.0075	0.0292
20439	0	Depression - Frequency of depressed days during worst episode of depression	Depression - Frequency of depressed days during worst episode of depression 2 vs 3	Depression - Frequency of depressed days during worst episode of depression 2 vs 3	Mental Health and Well-being	0.00034	0.016	0.015	0.00034	0.00018	0.0085	0.0083	0.00019	0.878	-0.013	0.0065	0.0027	0.0047	0.0024	-0.018	0.01	0.01	0.0058	-0.0041	-0.0063	-0.01	0.01	-0.012	0.011	-0.0034	0.226	0.551	0.804	0.671	0.823	0.098	0.348	0.35	0.597	0.71	0.564	0.355	0.354	0.291	0.328	0.756	0.0342	0.0075	0.00994
20440	0	Depression - Impact of normal roles during worst period of depression	Depression - Impact of normal roles during worst period of depression 0 vs 1	Depression - Impact of normal roles during worst period of depression 0 vs 1	Mental Health and Well-being	0.0013	0.021	0.02	0.0013	0.00082	0.013	0.012	0.00083	0.736	-0.028	0.018	0.012	-0.02	-0.0069	-0.035	0.027	0.0046	-0.018	0.045	0.0031	0.0011	0.032	-0.0021	0.0021	-0.003	0.182	0.4	0.573	0.365	0.745	0.098	0.213	0.829	0.395	0.037	0.885	0.96	0.14	0.921	0.921	0.891	0.0269	0.0072	0.0483
20440	0	Depression - Impact of normal roles during worst period of depression	Depression - Impact of normal roles during worst period of depression 0 vs 3	Depression - Impact of normal roles during worst period of depression 0 vs 3	Mental Health and Well-being	0.001	0.059	0.058	0.0011	0.0007	0.039	0.038	0.00073	0.814	-0.016	0.029	-0.0076	0.0063	-0.0091	-0.041	0.022	-0.015	0.0064	0.033	0.024	0.012	0.021	0.0073	0.018	-0.0085	0.455	0.172	0.722	0.771	0.67	0.054	0.297	0.479	0.765	0.125	0.266	0.569	0.334	0.735	0.39	0.694	0.0269	0.0072	0.0372
20440	0	Depression - Impact of normal roles during worst period of depression	Depression - Impact of normal roles during worst period of depression 0 vs 2	Depression - Impact of normal roles during worst period of depression 0 vs 2	Mental Health and Well-being	0.00097	0.024	0.023	0.00099	0.00065	0.016	0.015	0.00066	0.84	-0.014	0.045	0.014	-0.0064	-0.0052	-0.025	0.0041	0.016	-0.0095	0.026	0.015	0.012	0.019	-0.0054	0.03	-0.0014	0.494	0.034	0.499	0.758	0.803	0.229	0.846	0.44	0.651	0.219	0.473	0.566	0.365	0.799	0.151	0.948	0.0269	0.0072	0.0361
20440	0	Depression - Impact of normal roles during worst period of depression	Depression - Impact of normal roles during worst period of depression 1 vs 2	Depression - Impact of normal roles during worst period of depression 1 vs 2	Mental Health and Well-being	0.00085	0.0048	0.0039	0.00086	0.00047	0.0026	0.0021	0.00047	0.443	0.018	0.026	0.0057	0.0079	0.0052	0.0065	-0.018	0.013	0.0069	-0.022	0.013	0.014	-0.01	-0.0053	0.03	0.0016	0.151	0.04	0.66	0.544	0.683	0.611	0.156	0.322	0.593	0.082	0.295	0.29	0.435	0.685	0.02	0.9	0.0269	0.0072	0.0316
20440	0	Depression - Impact of normal roles during worst period of depression	Depression - Impact of normal roles during worst period of depression 1 vs 3	Depression - Impact of normal roles during worst period of depression 1 vs 3	Mental Health and Well-being	0.00073	0.028	0.027	0.00075	0.0004	0.015	0.015	0.00041	0.633	0.019	0.015	-0.013	0.022	0.0027	-0.0048	-0.002	-0.018	0.021	-0.013	0.021	0.014	-0.0056	0.01	0.014	-0.0048	0.144	0.263	0.334	0.097	0.838	0.715	0.879	0.173	0.117	0.33	0.11	0.299	0.676	0.449	0.279	0.718	0.0269	0.0072	0.0271
20440	0	Depression - Impact of normal roles during worst period of depression	Depression - Impact of normal roles during worst period of depression 2 vs 3	Depression - Impact of normal roles during worst period of depression 2 vs 3	Mental Health and Well-being	0.00062	0.019	0.018	0.00063	0.00034	0.01	0.0099	0.00035	0.674	0.002	-0.012	-0.018	0.013	-0.0034	-0.0088	0.014	-0.03	0.013	0.011	0.0038	0.00016	0.0036	0.013	-0.017	-0.0067	0.87	0.318	0.14	0.293	0.786	0.482	0.277	0.018	0.287	0.374	0.759	0.99	0.777	0.304	0.162	0.593	0.0269	0.0072	0.023
20441	0	Depression - Ever had prolonged loss of interest in normal activities	Ever had prolonged loss of interest in normal activities	Depression - Ever had prolonged loss of interest in normal activities.0	Mental Health and Well-being	0.00029	0.06	0.059	0.00031	0.00017	0.034	0.033	0.00017	0.435	-0.0073	-0.014	-0.016	-0.0063	0.0036	0.016	-0.0031	-0.0024	0.00055	-0.0083	0.013	0.0078	0.011	-0.006	-0.00083	0.0068	0.357	0.073	0.039	0.426	0.65	0.045	0.693	0.764	0.944	0.291	0.108	0.326	0.155	0.454	0.916	0.389	0.102	0.0068	0.00284
20446	0	Depression - Ever had prolonged feelings of sadness or depression	Ever had prolonged feelings of sadness or depression	Depression - Ever had prolonged feelings of sadness or depression.0	Mental Health and Well-being	0.00038	0.062	0.061	0.00041	0.00022	0.034	0.034	0.00023	0.148	-0.00099	-0.01	-0.01	0.0089	0.0096	0.011	-0.00049	-0.014	-0.0013	-0.023	0.0077	0.0092	0.00068	-0.0079	0.013	0.012	0.898	0.194	0.197	0.252	0.212	0.163	0.95	0.075	0.869	0.0027	0.321	0.237	0.93	0.313	0.081	0.114	0.0874	0.0067	0.00435
20447	0	Depression - Depression possibly related to stressful or traumatic event	Depression possibly related to stressful or traumatic event	Depression - Depression possibly related to stressful or traumatic event.0	Mental Health and Well-being	0.00055	0.043	0.042	0.00057	0.00033	0.026	0.025	0.00034	0.467	-0.024	-0.0021	0.032	-0.0089	0.0088	0.019	-0.0081	0.0042	-0.0085	0.012	0.01	-9.8e-05	-0.0058	-0.016	0.009	-0.004	0.036	0.853	0.0051	0.442	0.442	0.105	0.481	0.714	0.462	0.319	0.364	0.993	0.619	0.177	0.436	0.73	0.0308	0.0118	0.0179
20448	0	Depression - Professional informed about depression	Professional informed about depression	Depression - Professional informed about depression.0	Mental Health and Well-being	0.00022	0.033	0.033	0.00022	0.00012	0.019	0.019	0.00013	0.962	0.008	0.0031	-0.0034	0.0088	-0.00097	0.013	0.00043	0.0062	-0.0066	-0.002	0.0098	0.0048	0.0093	-0.0071	-0.015	-0.0042	0.452	0.769	0.752	0.41	0.927	0.221	0.968	0.561	0.533	0.854	0.355	0.653	0.386	0.51	0.162	0.693	0.0582	0.0124	0.00378
20449	0	Depression - Feelings of tiredness during worst episode of depression	Feelings of tiredness during worst episode of depression	Depression - Feelings of tiredness during worst episode of depression.0	Mental Health and Well-being	0.00051	0.049	0.049	0.00053	0.00034	0.032	0.032	0.00035	0.734	-0.023	0.0012	0.00065	-0.014	-0.014	0.021	-0.024	0.00042	0.0066	0.017	-0.0041	-0.011	0.014	0.021	-0.014	0.0024	0.103	0.931	0.963	0.33	0.321	0.138	0.09	0.976	0.64	0.237	0.768	0.442	0.331	0.145	0.31	0.865	0.0577	0.0184	0.00884
20450	0	Depression - Feelings of worthlessness during worst period of depression	Feelings of worthlessness during worst period of depression	Depression - Feelings of worthlessness during worst period of depression.0	Mental Health and Well-being	0.00074	0.049	0.048	0.00077	0.00041	0.027	0.026	0.00042	0.146	-0.0032	-0.017	-0.0018	-0.03	0.0045	-0.00046	0.0046	0.0062	-0.012	0.0039	-0.027	-0.02	0.013	0.025	-0.002	-0.0047	0.762	0.105	0.865	0.0052	0.669	0.965	0.661	0.558	0.242	0.714	0.012	0.064	0.231	0.019	0.848	0.657	0.0645	0.0113	0.0115
20453	0	Cannabis use - Ever taken cannabis	Cannabis use - Ever taken cannabis 3 vs 4	Cannabis use - Ever taken cannabis 3 vs 4	Lifestyle and Behavior	0.0039	0.032	0.028	0.004	0.0022	0.018	0.016	0.0022	0.606	0.044	0.006	-0.035	-0.006	0.0046	0.0059	0.0077	0.0082	0.072	0.037	0.021	-0.023	-0.064	0.032	-0.039	-0.016	0.167	0.848	0.27	0.846	0.883	0.851	0.803	0.792	0.02	0.234	0.506	0.467	0.041	0.315	0.215	0.615	0.0646	0.0054	0.0604
20453	0	Cannabis use - Ever taken cannabis	Cannabis use - Ever taken cannabis 2 vs 4	Cannabis use - Ever taken cannabis 2 vs 4	Lifestyle and Behavior	0.0028	0.051	0.048	0.0029	0.0016	0.029	0.028	0.0017	0.764	-0.017	0.014	-0.022	0.012	-0.0091	-0.0039	0.027	0.014	0.064	0.048	-0.01	0.0084	-0.046	0.047	0.0031	0.014	0.57	0.647	0.465	0.707	0.763	0.898	0.378	0.652	0.032	0.117	0.74	0.784	0.125	0.124	0.916	0.654	0.0646	0.0054	0.0433
20453	0	Cannabis use - Ever taken cannabis	Cannabis use - Ever taken cannabis 2 vs 3	Cannabis use - Ever taken cannabis 2 vs 3	Lifestyle and Behavior	0.0025	0.015	0.012	0.0026	0.0014	0.0082	0.0068	0.0014	0.659	-0.064	0.015	-0.0012	0.0086	-0.029	-0.012	0.02	0.0014	-0.011	0.013	-0.032	0.03	0.014	0.0078	0.039	0.028	0.011	0.551	0.962	0.734	0.256	0.643	0.433	0.957	0.661	0.616	0.2	0.242	0.578	0.761	0.12	0.258	0.0646	0.0054	0.0387
20453	0	Cannabis use - Ever taken cannabis	Cannabis use - Ever taken cannabis 1 vs 3	Cannabis use - Ever taken cannabis 1 vs 3	Lifestyle and Behavior	0.0022	0.047	0.045	0.0023	0.0013	0.027	0.026	0.0013	0.508	-0.051	-0.0069	0.038	0.0086	-0.046	-0.003	0.018	-0.0028	-0.041	0.0002	-0.01	0.022	0.041	-0.0089	-0.0097	0.00091	0.027	0.762	0.101	0.707	0.046	0.895	0.436	0.904	0.077	0.993	0.655	0.331	0.076	0.705	0.671	0.968	0.0646	0.0054	0.0341
20453	0	Cannabis use - Ever taken cannabis	Cannabis use - Ever taken cannabis 1 vs 2	Cannabis use - Ever taken cannabis 1 vs 2	Lifestyle and Behavior	0.0021	0.022	0.02	0.0021	0.0012	0.012	0.011	0.0012	0.472	0.01	-0.024	0.047	0.0052	-0.0099	0.013	-0.0017	-0.0049	-0.03	-0.014	0.017	0.0026	0.026	-0.019	-0.048	-0.028	0.635	0.258	0.026	0.809	0.639	0.534	0.938	0.818	0.161	0.518	0.423	0.903	0.217	0.365	0.023	0.177	0.0646	0.0054	0.0325
20453	0	Cannabis use - Ever taken cannabis	Cannabis use - Ever taken cannabis 1 vs 4	Cannabis use - Ever taken cannabis 1 vs 4	Lifestyle and Behavior	0.0016	0.09	0.089	0.0017	0.001	0.058	0.057	0.0011	0.881	0.00036	0.0021	0.016	0.011	-0.036	0.0016	0.017	0.016	0.037	0.047	0.01	-0.0029	-0.02	0.032	-0.04	-0.02	0.99	0.941	0.566	0.695	0.199	0.956	0.561	0.57	0.192	0.096	0.711	0.92	0.48	0.27	0.161	0.481	0.0646	0.0054	0.0248
20453	0	Cannabis use - Ever taken cannabis	Cannabis use - Ever taken cannabis 0 vs 4	Cannabis use - Ever taken cannabis 0 vs 4	Lifestyle and Behavior	0.0012	0.122	0.121	0.0013	0.001	0.109	0.108	0.0012	0.435	-0.0079	-0.0074	-0.019	0.012	-0.014	-0.014	0.04	0.05	0.049	0.052	0.0073	-0.0043	-0.021	0.034	-0.04	-0.019	0.755	0.768	0.463	0.633	0.579	0.569	0.118	0.046	0.053	0.04	0.772	0.866	0.412	0.184	0.117	0.461	0.0646	0.0054	0.0186
20453	0	Cannabis use - Ever taken cannabis	Cannabis use - Ever taken cannabis 0 vs 3	Cannabis use - Ever taken cannabis 0 vs 3	Lifestyle and Behavior	0.00089	0.097	0.097	0.00098	0.00076	0.082	0.081	0.00083	0.335	-0.052	-0.013	0.0067	0.012	-0.024	-0.015	0.032	0.034	-0.028	0.01	-0.016	0.016	0.039	0.0048	-0.0061	0.0035	0.007	0.513	0.731	0.553	0.212	0.444	0.099	0.084	0.152	0.597	0.399	0.428	0.043	0.807	0.753	0.858	0.0646	0.0054	0.0138
20453	0	Cannabis use - Ever taken cannabis	Cannabis use - Ever taken cannabis 0 vs 2	Cannabis use - Ever taken cannabis 0 vs 2	Lifestyle and Behavior	0.00068	0.073	0.073	0.00074	0.00056	0.06	0.059	0.0006	0.467	0.0094	-0.026	0.012	0.0057	0.0071	0.0015	0.01	0.032	-0.02	-0.006	0.015	-0.0074	0.026	-0.0051	-0.046	-0.024	0.591	0.143	0.478	0.745	0.683	0.933	0.565	0.069	0.265	0.731	0.388	0.676	0.132	0.773	0.0076	0.175	0.0646	0.0054	0.0105
20453	0	Cannabis use - Ever taken cannabis	Cannabis use - Ever taken cannabis 0 vs 1	Cannabis use - Ever taken cannabis 0 vs 1	Lifestyle and Behavior	0.00057	0.045	0.044	0.0006	0.00043	0.033	0.033	0.00044	0.337	0.0025	0.00036	-0.035	-3.7e-05	0.016	-0.01	0.013	0.042	0.011	0.0061	-0.0049	-0.011	-0.0014	0.019	4.8e-05	0.011	0.852	0.979	0.01	0.998	0.234	0.444	0.343	0.002	0.409	0.652	0.716	0.422	0.917	0.153	0.997	0.402	0.0646	0.0054	0.00882
20459	0	Happiness and subjective well-being - General happiness with own health	Happiness and subjective well-being - General happiness with own health 5 vs 6	Happiness and subjective well-being - General happiness with own health 5 vs 6	Mental Health and Well-being	0.0046	0.026	0.021	0.0047	0.0026	0.015	0.012	0.0027	0.861	-0.0042	-0.018	0.066	0.047	0.017	0.0085	-0.069	0.0088	0.013	0.016	-0.05	0.041	0.02	0.042	-0.014	-0.038	0.918	0.65	0.106	0.247	0.68	0.835	0.091	0.828	0.753	0.694	0.213	0.33	0.628	0.311	0.727	0.358	0.0677	0.0053	0.0679
20459	0	Happiness and subjective well-being - General happiness with own health	Happiness and subjective well-being - General happiness with own health 1 vs 5	Happiness and subjective well-being - General happiness with own health 1 vs 5	Mental Health and Well-being	0.0037	0.161	0.157	0.0043	0.0025	0.104	0.101	0.0028	0.144	-0.067	0.036	-0.017	-0.027	-0.045	-0.0053	-0.01	0.023	-0.077	-0.0013	0.03	-0.069	-0.022	0.00024	0.041	0.026	0.018	0.207	0.543	0.341	0.108	0.852	0.717	0.415	0.0079	0.965	0.292	0.016	0.451	0.993	0.143	0.371	0.0677	0.0053	0.0547
20459	0	Happiness and subjective well-being - General happiness with own health	Happiness and subjective well-being - General happiness with own health 1 vs 6	Happiness and subjective well-being - General happiness with own health 1 vs 6	Mental Health and Well-being	0.0029	0.189	0.186	0.0036	0.0022	0.138	0.136	0.0026	0.681	-0.03	0.022	0.041	0.018	-0.038	0.022	-0.11	0.0093	-0.041	-0.0096	-0.02	-0.033	-0.0029	0.048	0.014	-0.0019	0.433	0.561	0.28	0.632	0.324	0.557	0.0035	0.806	0.285	0.802	0.59	0.392	0.94	0.216	0.72	0.961	0.0677	0.0053	0.0428
20459	0	Happiness and subjective well-being - General happiness with own health	Happiness and subjective well-being - General happiness with own health 1 vs 4	Happiness and subjective well-being - General happiness with own health 1 vs 4	Mental Health and Well-being	0.0026	0.124	0.121	0.003	0.0016	0.07	0.069	0.0017	0.023	-0.043	-0.0074	0.019	-0.014	-0.048	-0.02	-0.023	0.024	-0.031	0.011	0.0094	-0.039	0.0093	0.057	0.0068	0.027	0.023	0.693	0.313	0.455	0.0087	0.286	0.214	0.201	0.105	0.569	0.613	0.039	0.622	0.003	0.716	0.143	0.0677	0.0053	0.0384
20459	0	Happiness and subjective well-being - General happiness with own health	Happiness and subjective well-being - General happiness with own health 4 vs 5	Happiness and subjective well-being - General happiness with own health 4 vs 5	Mental Health and Well-being	0.0022	0.015	0.013	0.0022	0.0013	0.0093	0.0079	0.0014	0.692	-0.0056	0.04	-0.043	-0.0037	0.0076	0.011	0.018	-0.00046	-0.044	-0.033	0.024	-0.027	-0.035	-0.028	0.033	0.0025	0.833	0.13	0.108	0.89	0.773	0.673	0.502	0.986	0.103	0.221	0.365	0.307	0.183	0.297	0.206	0.926	0.0677	0.0053	0.0325
20459	0	Happiness and subjective well-being - General happiness with own health	Happiness and subjective well-being - General happiness with own health 2 vs 6	Happiness and subjective well-being - General happiness with own health 2 vs 6	Mental Health and Well-being	0.0017	0.109	0.108	0.0019	0.0015	0.096	0.094	0.0017	0.68	-0.022	0.037	0.048	0.038	0.026	0.0095	-0.068	-0.016	-0.022	-0.021	-0.028	-0.0041	-0.019	0.057	0.046	-0.023	0.531	0.28	0.164	0.275	0.453	0.785	0.052	0.637	0.529	0.548	0.419	0.906	0.58	0.104	0.179	0.507	0.0677	0.0053	0.0251
20459	0	Happiness and subjective well-being - General happiness with own health	Happiness and subjective well-being - General happiness with own health 4 vs 6	Happiness and subjective well-being - General happiness with own health 4 vs 6	Mental Health and Well-being	0.0017	0.031	0.029	0.0017	0.0012	0.022	0.021	0.0012	0.947	0.011	0.026	0.013	0.043	0.025	0.026	-0.054	-0.0018	-0.022	-0.028	-0.023	0.011	-0.02	0.024	0.017	-0.033	0.748	0.457	0.712	0.225	0.485	0.457	0.128	0.959	0.543	0.436	0.505	0.75	0.576	0.505	0.623	0.352	0.0677	0.0053	0.0251
20459	0	Happiness and subjective well-being - General happiness with own health	Happiness and subjective well-being - General happiness with own health 2 vs 5	Happiness and subjective well-being - General happiness with own health 2 vs 5	Mental Health and Well-being	0.0015	0.085	0.084	0.0016	0.0012	0.068	0.067	0.0013	0.402	-0.038	0.05	-0.015	-0.0092	0.0084	-0.014	0.011	-0.011	-0.045	-0.018	0.022	-0.041	-0.034	0.0095	0.059	0.0099	0.122	0.047	0.55	0.712	0.733	0.574	0.661	0.646	0.068	0.472	0.363	0.1	0.172	0.702	0.018	0.689	0.0677	0.0053	0.0222
20459	0	Happiness and subjective well-being - General happiness with own health	Happiness and subjective well-being - General happiness with own health 1 vs 3	Happiness and subjective well-being - General happiness with own health 1 vs 3	Mental Health and Well-being	0.0012	0.039	0.038	0.0013	0.00082	0.026	0.025	0.00084	0.031	-0.026	-0.00086	0.0026	-0.026	-0.048	-0.018	-0.0044	0.015	-0.031	-0.00045	-0.0013	-0.023	0.015	0.03	0.01	0.024	0.075	0.952	0.858	0.07	0.0008	0.2	0.758	0.297	0.033	0.975	0.926	0.106	0.292	0.038	0.471	0.096	0.0677	0.0053	0.0177
20459	0	Happiness and subjective well-being - General happiness with own health	Happiness and subjective well-being - General happiness with own health 3 vs 6	Happiness and subjective well-being - General happiness with own health 3 vs 6	Mental Health and Well-being	0.0012	0.053	0.052	0.0012	0.001	0.047	0.046	0.0011	0.878	-0.014	0.018	0.033	0.046	0.00087	0.021	-0.069	-0.0065	-0.019	-0.0087	-0.0074	0.0061	-0.014	0.047	0.027	-0.021	0.678	0.581	0.321	0.175	0.979	0.539	0.04	0.846	0.573	0.795	0.824	0.857	0.669	0.167	0.421	0.54	0.0677	0.0053	0.0177
20459	0	Happiness and subjective well-being - General happiness with own health	Happiness and subjective well-being - General happiness with own health 3 vs 5	Happiness and subjective well-being - General happiness with own health 3 vs 5	Mental Health and Well-being	0.00094	0.033	0.032	0.00097	0.00076	0.027	0.026	0.00078	0.777	-0.024	0.033	-0.021	-0.0026	-0.0094	0.0024	0.0038	-0.0037	-0.035	-0.012	0.038	-0.036	-0.033	-0.0047	0.037	0.0061	0.32	0.177	0.38	0.915	0.696	0.92	0.876	0.878	0.149	0.615	0.111	0.144	0.179	0.847	0.122	0.8	0.0677	0.0053	0.0139
20459	0	Happiness and subjective well-being - General happiness with own health	Happiness and subjective well-being - General happiness with own health 1 vs 2	Happiness and subjective well-being - General happiness with own health 1 vs 2	Mental Health and Well-being	0.00092	0.0067	0.0058	0.00093	0.00059	0.0043	0.0037	0.00059	0.304	-0.0095	-0.0073	-0.0022	-0.018	-0.048	0.00055	-0.013	0.021	-0.017	0.00091	0.014	-0.025	0.014	0.012	-0.0078	0.018	0.509	0.612	0.877	0.218	0.00085	0.969	0.376	0.147	0.235	0.95	0.328	0.09	0.347	0.397	0.588	0.201	0.0677	0.0053	0.0136
20459	0	Happiness and subjective well-being - General happiness with own health	Happiness and subjective well-being - General happiness with own health 2 vs 4	Happiness and subjective well-being - General happiness with own health 2 vs 4	Mental Health and Well-being	0.00078	0.074	0.073	0.00084	0.00051	0.047	0.047	0.00054	0.384	-0.024	0.0017	0.018	-0.0016	0.00035	-0.024	-0.0055	-0.0084	-0.0069	0.0058	-0.0029	-0.013	0.0023	0.045	0.023	0.0069	0.094	0.905	0.213	0.91	0.98	0.09	0.7	0.556	0.627	0.684	0.839	0.366	0.874	0.0017	0.101	0.625	0.0677	0.0053	0.0115
20459	0	Happiness and subjective well-being - General happiness with own health	Happiness and subjective well-being - General happiness with own health 2 vs 3	Happiness and subjective well-being - General happiness with own health 2 vs 3	Mental Health and Well-being	0.00045	0.027	0.027	0.00046	0.00025	0.015	0.015	0.00025	0.254	-0.012	0.0057	0.0025	-0.0085	0.0052	-0.016	0.0096	-0.0075	-0.013	-0.0032	-0.015	0.00036	0.00089	0.018	0.02	0.0063	0.168	0.509	0.774	0.33	0.547	0.062	0.267	0.383	0.138	0.714	0.08	0.967	0.918	0.039	0.018	0.467	0.0677	0.0053	0.00665
20459	0	Happiness and subjective well-being - General happiness with own health	Happiness and subjective well-being - General happiness with own health 3 vs 4	Happiness and subjective well-being - General happiness with own health 3 vs 4	Mental Health and Well-being	0.00039	0.019	0.019	0.0004	0.00025	0.012	0.012	0.00026	0.878	-0.017	-0.0067	0.016	0.0048	-0.013	-0.0093	-0.013	-0.00079	0.0042	0.015	0.012	-0.0098	0.0057	0.026	0.0045	0.00038	0.218	0.621	0.25	0.725	0.333	0.495	0.338	0.954	0.759	0.27	0.375	0.476	0.677	0.061	0.74	0.978	0.0677	0.0053	0.00576
20460	0	Happiness and subjective well-being - Belief that own life is meaningfull	Happiness and subjective well-being - Belief that own life is meaningfull 1 vs 2	Happiness and subjective well-being - Belief that own life is meaningfull 1 vs 2	Mental Health and Well-being	0.0053	0.024	0.019	0.0054	0.0033	0.015	0.012	0.0034	0.282	-0.016	-0.015	0.036	-0.016	0.0018	-0.011	0.036	0.022	-0.039	-0.011	0.038	-0.026	0.075	-0.1	0.075	0.017	0.647	0.661	0.288	0.65	0.956	0.75	0.289	0.508	0.251	0.746	0.265	0.437	0.029	0.0031	0.026	0.605	0.0605	0.0047	0.0876
20460	0	Happiness and subjective well-being - Belief that own life is meaningfull	Happiness and subjective well-being - Belief that own life is meaningfull 1 vs 5	Happiness and subjective well-being - Belief that own life is meaningfull 1 vs 5	Mental Health and Well-being	0.003	0.029	0.026	0.0031	0.0022	0.021	0.019	0.0022	0.461	0.035	0.0085	0.0069	0.012	-0.01	-0.013	0.05	0.0061	-0.015	-0.014	0.029	-0.014	0.066	-0.081	0.074	-0.0024	0.266	0.786	0.83	0.709	0.749	0.688	0.12	0.846	0.64	0.665	0.354	0.67	0.039	0.011	0.021	0.94	0.0605	0.0047	0.0496
20460	0	Happiness and subjective well-being - Belief that own life is meaningfull	Happiness and subjective well-being - Belief that own life is meaningfull 1 vs 3	Happiness and subjective well-being - Belief that own life is meaningfull 1 vs 3	Mental Health and Well-being	0.0023	0.028	0.025	0.0024	0.0019	0.022	0.021	0.0019	0.399	0.012	-0.0015	0.011	-0.015	-0.015	0.00083	0.05	0.022	-0.0086	-0.012	0.035	-0.02	0.077	-0.067	0.071	-0.004	0.687	0.96	0.725	0.624	0.631	0.978	0.098	0.469	0.782	0.687	0.245	0.524	0.012	0.031	0.019	0.897	0.0605	0.0047	0.038
20460	0	Happiness and subjective well-being - Belief that own life is meaningfull	Happiness and subjective well-being - Belief that own life is meaningfull 1 vs 4	Happiness and subjective well-being - Belief that own life is meaningfull 1 vs 4	Mental Health and Well-being	0.002	0.033	0.031	0.0021	0.0018	0.029	0.028	0.0018	0.297	0.014	-0.031	0.032	-0.024	-0.0054	0.0074	0.05	0.021	-0.0061	-0.028	0.027	-0.02	0.066	-0.074	0.072	-0.0035	0.633	0.304	0.287	0.436	0.857	0.805	0.097	0.489	0.839	0.348	0.369	0.503	0.03	0.015	0.017	0.908	0.0605	0.0047	0.0331
20460	0	Happiness and subjective well-being - Belief that own life is meaningfull	Happiness and subjective well-being - Belief that own life is meaningfull 2 vs 5	Happiness and subjective well-being - Belief that own life is meaningfull 2 vs 5	Mental Health and Well-being	0.0016	0.014	0.013	0.0016	0.0009	0.0081	0.0072	0.0009	0.525	0.048	0.022	-0.028	0.017	-0.007	0.0048	0.02	-0.0093	0.037	-0.0079	-0.013	0.015	-0.0059	0.024	-0.0054	-0.02	0.012	0.249	0.143	0.362	0.711	0.801	0.299	0.623	0.054	0.678	0.482	0.436	0.76	0.21	0.777	0.284	0.0605	0.0047	0.0264
20460	0	Happiness and subjective well-being - Belief that own life is meaningfull	Happiness and subjective well-being - Belief that own life is meaningfull 2 vs 3	Happiness and subjective well-being - Belief that own life is meaningfull 2 vs 3	Mental Health and Well-being	0.0008	0.017	0.017	0.00082	0.00052	0.011	0.011	0.00053	0.736	0.021	0.016	-0.02	-0.0052	-0.011	0.014	0.021	0.0089	0.03	-0.0041	-0.00082	0.013	0.0085	0.034	-0.0004	-0.02	0.215	0.343	0.25	0.766	0.516	0.426	0.222	0.607	0.087	0.815	0.962	0.44	0.625	0.052	0.981	0.24	0.0605	0.0047	0.0132
20460	0	Happiness and subjective well-being - Belief that own life is meaningfull	Happiness and subjective well-being - Belief that own life is meaningfull 2 vs 4	Happiness and subjective well-being - Belief that own life is meaningfull 2 vs 4	Mental Health and Well-being	0.00073	0.028	0.028	0.00075	0.00054	0.021	0.02	0.00055	0.525	0.025	-0.012	-0.0026	-0.013	-0.0005	0.02	0.023	0.0052	0.041	-0.018	-0.01	0.012	-0.00094	0.027	-0.0047	-0.021	0.126	0.466	0.876	0.448	0.976	0.232	0.172	0.752	0.013	0.275	0.527	0.482	0.955	0.102	0.774	0.192	0.0605	0.0047	0.0121
20460	0	Happiness and subjective well-being - Belief that own life is meaningfull	Happiness and subjective well-being - Belief that own life is meaningfull 4 vs 5	Happiness and subjective well-being - Belief that own life is meaningfull 4 vs 5	Mental Health and Well-being	0.00062	0.013	0.012	0.00063	0.0004	0.0082	0.0078	0.0004	0.34	0.016	0.033	-0.024	0.028	-0.0071	-0.018	-0.00023	-0.013	-0.0062	0.01	-0.0021	-0.00099	-0.0055	-0.0054	-0.00075	0.0015	0.172	0.0062	0.046	0.02	0.555	0.126	0.985	0.268	0.606	0.403	0.858	0.935	0.649	0.658	0.95	0.903	0.0605	0.0047	0.0102
20460	0	Happiness and subjective well-being - Belief that own life is meaningfull	Happiness and subjective well-being - Belief that own life is meaningfull 3 vs 5	Happiness and subjective well-being - Belief that own life is meaningfull 3 vs 5	Mental Health and Well-being	0.00046	0.0072	0.0068	0.00046	0.00026	0.0041	0.0039	0.00027	0.874	0.023	0.0075	-0.0097	0.021	0.0057	-0.011	-0.0016	-0.017	0.0089	-0.0043	-0.0099	-0.0029	-0.016	-0.009	-0.0066	-0.0015	0.078	0.568	0.458	0.118	0.66	0.4	0.904	0.2	0.5	0.745	0.447	0.827	0.226	0.494	0.614	0.909	0.0605	0.0047	0.0076
20460	0	Happiness and subjective well-being - Belief that own life is meaningfull	Happiness and subjective well-being - Belief that own life is meaningfull 3 vs 4	Happiness and subjective well-being - Belief that own life is meaningfull 3 vs 4	Mental Health and Well-being	0.00039	0.0063	0.0059	0.00039	0.00022	0.0036	0.0033	0.00022	0.461	0.0047	-0.024	0.014	-0.0064	0.013	0.0072	-0.0049	-0.0029	0.016	-0.013	-0.0077	-0.0023	-0.01	-0.0012	-0.0062	-0.0041	0.6	0.0068	0.11	0.482	0.148	0.426	0.59	0.75	0.081	0.142	0.391	0.805	0.255	0.896	0.492	0.653	0.0605	0.0047	0.00645
20489	0	Traumatic events - Felt loved as child	Traumatic events - Felt loved as child 0 vs 1	Traumatic events - Felt loved as child 0 vs 1	Mental Health and Well-being	0.0049	0.024	0.019	0.005	0.0031	0.015	0.012	0.0031	0.611	0.016	0.016	0.037	-0.015	0.0083	0.059	-0.012	0.026	0.079	0.033	-0.038	-0.044	0.087	0.025	0.021	-0.02	0.674	0.67	0.328	0.703	0.825	0.121	0.752	0.486	0.037	0.395	0.32	0.25	0.025	0.512	0.568	0.6	0.073	0.0048	0.0671
20489	0	Traumatic events - Felt loved as child	Traumatic events - Felt loved as child 0 vs 2	Traumatic events - Felt loved as child 0 vs 2	Mental Health and Well-being	0.0027	0.017	0.014	0.0027	0.0021	0.013	0.011	0.0021	0.577	0.013	0.0003	0.035	-0.0072	0.015	0.038	-0.0014	0.052	0.073	0.027	-0.0068	-0.035	0.095	0.0074	-0.012	0.00095	0.713	0.993	0.315	0.835	0.664	0.267	0.968	0.125	0.034	0.428	0.843	0.314	0.0063	0.831	0.72	0.978	0.073	0.0048	0.037
20489	0	Traumatic events - Felt loved as child	Traumatic events - Felt loved as child 0 vs 3	Traumatic events - Felt loved as child 0 vs 3	Mental Health and Well-being	0.0024	0.025	0.023	0.0024	0.002	0.021	0.019	0.002	0.518	0.0097	0.004	0.033	-0.016	0.0085	0.04	0.0021	0.029	0.062	0.032	-0.01	-0.035	0.11	0.023	-0.021	-0.0063	0.776	0.907	0.337	0.646	0.801	0.244	0.95	0.388	0.067	0.353	0.764	0.311	0.0013	0.509	0.54	0.852	0.073	0.0048	0.0329
20489	0	Traumatic events - Felt loved as child	Traumatic events - Felt loved as child 0 vs 4	Traumatic events - Felt loved as child 0 vs 4	Mental Health and Well-being	0.0018	0.017	0.015	0.0019	0.0017	0.015	0.014	0.0017	0.529	-0.013	-0.0071	0.038	-0.016	0.01	0.031	0.0064	0.031	0.07	0.031	0.0038	-0.034	0.099	0.0041	-0.029	-0.0068	0.687	0.831	0.251	0.626	0.762	0.353	0.849	0.362	0.036	0.351	0.91	0.308	0.0031	0.903	0.386	0.838	0.073	0.0048	0.0247
20489	0	Traumatic events - Felt loved as child	Traumatic events - Felt loved as child 1 vs 2	Traumatic events - Felt loved as child 1 vs 2	Mental Health and Well-being	0.001	0.0063	0.0053	0.001	0.00062	0.0039	0.0033	0.00062	0.861	-0.0088	-0.017	-0.01	0.012	0.013	-0.022	0.021	0.022	-0.0082	0.0016	0.035	0.012	0.0043	-0.015	-0.028	0.019	0.665	0.412	0.612	0.555	0.506	0.28	0.315	0.269	0.686	0.939	0.085	0.574	0.833	0.445	0.166	0.359	0.073	0.0048	0.0137
20489	0	Traumatic events - Felt loved as child	Traumatic events - Felt loved as child 1 vs 4	Traumatic events - Felt loved as child 1 vs 4	Mental Health and Well-being	0.00093	0.01	0.0092	0.00094	0.00072	0.0079	0.0071	0.00073	0.442	-0.033	-0.023	-0.0058	-0.0044	0.0093	-0.024	0.024	0.0029	-0.0076	0.0045	0.046	0.0081	0.011	-0.017	-0.044	0.007	0.075	0.228	0.755	0.814	0.618	0.208	0.209	0.877	0.684	0.81	0.014	0.667	0.553	0.377	0.019	0.709	0.073	0.0048	0.0127
20489	0	Traumatic events - Felt loved as child	Traumatic events - Felt loved as child 1 vs 3	Traumatic events - Felt loved as child 1 vs 3	Mental Health and Well-being	0.00076	0.021	0.02	0.00078	0.00052	0.014	0.014	0.00053	0.866	-0.01	-0.014	-0.014	-0.0025	0.011	-0.015	0.022	0.0039	-0.012	0.0094	0.033	0.01	0.021	0.0041	-0.035	0.01	0.593	0.483	0.466	0.9	0.56	0.433	0.263	0.843	0.527	0.634	0.094	0.614	0.286	0.836	0.071	0.596	0.073	0.0048	0.0104
20489	0	Traumatic events - Felt loved as child	Traumatic events - Felt loved as child 2 vs 4	Traumatic events - Felt loved as child 2 vs 4	Mental Health and Well-being	0.00042	0.0058	0.0054	0.00042	0.00026	0.0036	0.0033	0.00026	0.593	-0.025	-0.007	0.0077	-0.016	0.00097	-0.0022	0.0042	-0.025	0.00023	0.0016	0.01	-0.0048	0.0064	0.00019	-0.016	-0.011	0.023	0.516	0.478	0.13	0.928	0.84	0.695	0.02	0.983	0.879	0.338	0.657	0.557	0.986	0.135	0.291	0.073	0.0048	0.00575
20489	0	Traumatic events - Felt loved as child	Traumatic events - Felt loved as child 2 vs 3	Traumatic events - Felt loved as child 2 vs 3	Mental Health and Well-being	0.00033	0.015	0.014	0.00034	0.00019	0.0082	0.008	0.00019	0.936	-0.0042	0.00066	-0.00014	-0.014	-0.00029	0.0049	0.0022	-0.024	-0.0033	0.0071	-0.0022	-0.0024	0.012	0.018	-0.0083	-0.0076	0.727	0.957	0.991	0.244	0.981	0.688	0.858	0.051	0.789	0.558	0.854	0.847	0.311	0.136	0.493	0.534	0.073	0.0048	0.00452
20489	0	Traumatic events - Felt loved as child	Traumatic events - Felt loved as child 3 vs 4	Traumatic events - Felt loved as child 3 vs 4	Mental Health and Well-being	0.00025	0.0096	0.0093	0.00025	0.00014	0.0054	0.0053	0.00014	0.834	-0.02	-0.0056	0.0074	-0.0022	0.00077	-0.0063	0.0038	-0.00046	0.0024	-0.0057	0.012	-0.0034	-0.0064	-0.019	-0.0076	-0.0038	0.032	0.539	0.42	0.815	0.933	0.494	0.677	0.96	0.797	0.531	0.195	0.71	0.483	0.039	0.4	0.678	0.073	0.0048	0.00342
20491	0	Traumatic events - Someone to take to doctor when needed as a child	Traumatic events - Someone to take to doctor when needed as a child 0 vs 1	Traumatic events - Someone to take to doctor when needed as a child 0 vs 1	Mental Health and Well-being	0.0064	0.061	0.055	0.0068	0.0039	0.037	0.033	0.0041	0.878	0.019	0.019	-0.0076	-0.02	-0.074	0.059	-0.087	-0.025	-0.055	0.011	0.065	-0.062	-0.05	-0.026	0.037	0.019	0.722	0.716	0.891	0.703	0.154	0.269	0.106	0.627	0.31	0.845	0.224	0.255	0.355	0.631	0.495	0.721	0.0284	0.0039	0.225
20491	0	Traumatic events - Someone to take to doctor when needed as a child	Traumatic events - Someone to take to doctor when needed as a child 0 vs 2	Traumatic events - Someone to take to doctor when needed as a child 0 vs 2	Mental Health and Well-being	0.0058	0.042	0.037	0.006	0.0033	0.023	0.02	0.0033	0.539	0.0059	0.015	-0.03	-0.031	-0.079	-0.013	-0.082	-0.0035	-0.064	0.011	0.022	0.0099	0.055	-0.0092	0.043	0.035	0.874	0.677	0.424	0.409	0.027	0.737	0.026	0.923	0.077	0.757	0.552	0.787	0.131	0.803	0.245	0.335	0.0284	0.0039	0.204
20491	0	Traumatic events - Someone to take to doctor when needed as a child	Traumatic events - Someone to take to doctor when needed as a child 1 vs 2	Traumatic events - Someone to take to doctor when needed as a child 1 vs 2	Mental Health and Well-being	0.0048	0.033	0.028	0.0049	0.003	0.021	0.018	0.0031	0.932	-0.017	0.0086	-0.027	-0.0031	-0.00086	-0.055	0.0012	0.032	-0.013	0.0071	-0.032	0.076	0.113	0.016	0.033	0.026	0.741	0.867	0.6	0.953	0.987	0.292	0.98	0.527	0.79	0.888	0.531	0.134	0.028	0.758	0.519	0.616	0.0284	0.0039	0.169
20491	0	Traumatic events - Someone to take to doctor when needed as a child	Traumatic events - Someone to take to doctor when needed as a child 0 vs 3	Traumatic events - Someone to take to doctor when needed as a child 0 vs 3	Mental Health and Well-being	0.0024	0.012	0.01	0.0024	0.0016	0.0084	0.0068	0.0016	0.68	0.017	0.018	0.011	-0.019	-0.079	0.0078	-0.042	-0.0036	-0.024	0.0064	0.014	-0.0079	0.043	-0.019	0.038	-0.026	0.575	0.528	0.714	0.519	0.0069	0.791	0.155	0.903	0.42	0.831	0.625	0.79	0.151	0.51	0.2	0.38	0.0284	0.0039	0.0845
20491	0	Traumatic events - Someone to take to doctor when needed as a child	Traumatic events - Someone to take to doctor when needed as a child 1 vs 3	Traumatic events - Someone to take to doctor when needed as a child 1 vs 3	Mental Health and Well-being	0.0023	0.031	0.029	0.0023	0.0018	0.025	0.023	0.0019	0.945	-0.024	0.0098	0.017	0.012	0.0062	-0.029	0.033	0.029	0.029	0.016	-0.011	0.062	0.094	0.0027	0.03	-0.031	0.605	0.83	0.712	0.799	0.891	0.531	0.475	0.525	0.529	0.729	0.819	0.174	0.044	0.953	0.513	0.503	0.0284	0.0039	0.081
20491	0	Traumatic events - Someone to take to doctor when needed as a child	Traumatic events - Someone to take to doctor when needed as a child 0 vs 4	Traumatic events - Someone to take to doctor when needed as a child 0 vs 4	Mental Health and Well-being	0.0013	0.019	0.018	0.0013	0.0012	0.017	0.016	0.0012	0.467	-0.0098	0.037	0.0062	-0.016	-0.055	0.0078	-0.056	-0.019	-0.042	-0.014	0.04	-0.034	0.043	-0.027	0.0061	-0.0096	0.72	0.17	0.82	0.568	0.041	0.775	0.043	0.484	0.125	0.602	0.139	0.219	0.12	0.328	0.824	0.726	0.0284	0.0039	0.0458
20491	0	Traumatic events - Someone to take to doctor when needed as a child	Traumatic events - Someone to take to doctor when needed as a child 2 vs 3	Traumatic events - Someone to take to doctor when needed as a child 2 vs 3	Mental Health and Well-being	0.0013	0.022	0.021	0.0013	0.00082	0.014	0.013	0.00083	0.928	0.0061	0.0056	0.037	0.0074	0.0029	0.021	0.033	-0.0077	0.036	0.0046	0.0044	-0.014	-0.012	-0.011	-0.0041	-0.048	0.817	0.83	0.161	0.782	0.912	0.426	0.214	0.768	0.171	0.863	0.869	0.606	0.653	0.69	0.877	0.067	0.0284	0.0039	0.0458
20491	0	Traumatic events - Someone to take to doctor when needed as a child	Traumatic events - Someone to take to doctor when needed as a child 1 vs 4	Traumatic events - Someone to take to doctor when needed as a child 1 vs 4	Mental Health and Well-being	0.0011	0.018	0.017	0.0011	0.0011	0.017	0.016	0.0011	0.966	-0.046	0.03	0.0051	0.015	0.03	-0.027	0.033	0.018	0.011	-0.0035	0.0034	0.05	0.088	-0.0059	-0.00035	-0.017	0.302	0.502	0.909	0.738	0.494	0.539	0.453	0.682	0.812	0.937	0.938	0.266	0.048	0.896	0.994	0.709	0.0284	0.0039	0.0387
20491	0	Traumatic events - Someone to take to doctor when needed as a child	Traumatic events - Someone to take to doctor when needed as a child 2 vs 4	Traumatic events - Someone to take to doctor when needed as a child 2 vs 4	Mental Health and Well-being	0.00078	0.014	0.013	0.00079	0.00069	0.012	0.012	0.0007	0.736	-0.016	0.016	0.029	0.012	0.023	0.019	0.023	-0.014	0.022	-0.015	0.022	-0.032	-0.014	-0.017	-0.039	-0.037	0.5	0.489	0.218	0.627	0.324	0.433	0.343	0.545	0.35	0.521	0.346	0.188	0.572	0.48	0.103	0.123	0.0284	0.0039	0.0275
20491	0	Traumatic events - Someone to take to doctor when needed as a child	Traumatic events - Someone to take to doctor when needed as a child 3 vs 4	Traumatic events - Someone to take to doctor when needed as a child 3 vs 4	Mental Health and Well-being	0.00074	0.022	0.021	0.00075	0.00053	0.016	0.015	0.00054	0.047	-0.024	0.019	-0.0024	0.002	0.026	-0.0022	-0.01	-0.011	-0.015	-0.023	0.023	-0.025	-0.0011	-0.0043	-0.035	0.015	0.05	0.122	0.846	0.869	0.037	0.857	0.405	0.35	0.232	0.058	0.058	0.04	0.928	0.73	0.0038	0.226	0.0284	0.0039	0.0261
20494	0	Traumatic events - Felt irritable or had angry outbursts in past month	Traumatic events - Felt irritable or had angry outbursts in past month 2 vs 4	Traumatic events - Felt irritable or had angry outbursts in past month 2 vs 4	Mental Health and Well-being	0.025	0.114	0.089	0.028	0.019	0.086	0.067	0.021	0.134	-0.04	-0.051	0.176	0.259	0.072	3.1e-05	0.044	0.242	0.0069	0.023	-0.18	-0.041	0.044	0.0083	0.02	-0.015	0.636	0.551	0.044	0.0023	0.394	1	0.602	0.0025	0.937	0.79	0.032	0.64	0.597	0.922	0.811	0.861	0.0312	0.0086	0.801
20494	0	Traumatic events - Felt irritable or had angry outbursts in past month	Traumatic events - Felt irritable or had angry outbursts in past month 3 vs 4	Traumatic events - Felt irritable or had angry outbursts in past month 3 vs 4	Mental Health and Well-being	0.025	0.108	0.083	0.027	0.018	0.074	0.056	0.019	0.381	-0.098	-0.069	0.124	0.197	0.08	0.012	-0.0017	0.245	0.068	-0.012	-0.19	-0.017	0.014	-0.058	-0.037	0.035	0.282	0.453	0.16	0.023	0.352	0.882	0.985	0.0053	0.446	0.891	0.035	0.849	0.872	0.515	0.671	0.69	0.0312	0.0086	0.801
20494	0	Traumatic events - Felt irritable or had angry outbursts in past month	Traumatic events - Felt irritable or had angry outbursts in past month 1 vs 4	Traumatic events - Felt irritable or had angry outbursts in past month 1 vs 4	Mental Health and Well-being	0.013	0.09	0.077	0.014	0.012	0.083	0.071	0.013	0.14	-0.041	-0.057	0.152	0.224	0.087	0.01	0.032	0.245	0.0099	0.02	-0.14	-0.022	0.072	-0.048	-0.0064	0.05	0.597	0.458	0.05	0.0042	0.262	0.894	0.68	0.0018	0.9	0.799	0.066	0.775	0.355	0.537	0.934	0.524	0.0312	0.0086	0.417
20494	0	Traumatic events - Felt irritable or had angry outbursts in past month	Traumatic events - Felt irritable or had angry outbursts in past month 0 vs 4	Traumatic events - Felt irritable or had angry outbursts in past month 0 vs 4	Mental Health and Well-being	0.01	0.116	0.105	0.011	0.0098	0.111	0.101	0.011	0.231	-0.056	-0.057	0.123	0.234	0.085	0.015	0.018	0.231	0.0027	0.022	-0.13	-0.0045	0.061	-0.034	0.0024	0.05	0.472	0.459	0.116	0.0027	0.271	0.846	0.813	0.0033	0.972	0.773	0.083	0.954	0.435	0.658	0.975	0.525	0.0312	0.0086	0.321
20494	0	Traumatic events - Felt irritable or had angry outbursts in past month	Traumatic events - Felt irritable or had angry outbursts in past month 2 vs 3	Traumatic events - Felt irritable or had angry outbursts in past month 2 vs 3	Mental Health and Well-being	0.0043	0.047	0.042	0.0045	0.0025	0.026	0.024	0.0026	0.904	0.02	0.024	0.0099	0.039	0.033	0.0051	0.0058	0.0062	-0.044	0.029	-0.012	0.022	-0.018	0.11	0.034	-0.013	0.646	0.583	0.82	0.362	0.438	0.904	0.893	0.88	0.316	0.513	0.783	0.61	0.681	0.013	0.43	0.756	0.0312	0.0086	0.138
20494	0	Traumatic events - Felt irritable or had angry outbursts in past month	Traumatic events - Felt irritable or had angry outbursts in past month 1 vs 2	Traumatic events - Felt irritable or had angry outbursts in past month 1 vs 2	Mental Health and Well-being	0.0011	0.021	0.02	0.0011	0.00076	0.015	0.014	0.00077	0.945	0.00066	-0.015	0.008	-0.033	0.0017	-0.014	-0.018	-0.012	-0.016	-0.016	0.032	-0.015	0.01	-0.023	-0.023	0.046	0.981	0.594	0.772	0.228	0.95	0.617	0.514	0.669	0.573	0.577	0.243	0.602	0.713	0.413	0.401	0.098	0.0312	0.0086	0.0353
20494	0	Traumatic events - Felt irritable or had angry outbursts in past month	Traumatic events - Felt irritable or had angry outbursts in past month 1 vs 3	Traumatic events - Felt irritable or had angry outbursts in past month 1 vs 3	Mental Health and Well-being	0.0011	0.036	0.035	0.0012	0.00087	0.028	0.027	0.00089	0.979	0.018	0.0036	0.03	0.011	0.036	0.0002	-0.014	-0.0042	-0.044	0.0091	0.014	0.0075	-0.017	0.056	0.0035	0.017	0.597	0.918	0.391	0.755	0.304	0.995	0.68	0.904	0.21	0.796	0.687	0.831	0.634	0.107	0.921	0.635	0.0312	0.0086	0.0353
20494	0	Traumatic events - Felt irritable or had angry outbursts in past month	Traumatic events - Felt irritable or had angry outbursts in past month 0 vs 3	Traumatic events - Felt irritable or had angry outbursts in past month 0 vs 3	Mental Health and Well-being	0.00093	0.063	0.062	0.001	0.0008	0.053	0.053	0.00084	0.97	0.021	0.0039	0.017	0.024	0.031	0.0094	-0.016	-0.022	-0.034	0.0054	0.015	0.02	-0.024	0.058	0.013	0.019	0.542	0.91	0.624	0.489	0.363	0.785	0.643	0.534	0.317	0.875	0.662	0.563	0.481	0.093	0.71	0.581	0.0312	0.0086	0.0298
20494	0	Traumatic events - Felt irritable or had angry outbursts in past month	Traumatic events - Felt irritable or had angry outbursts in past month 0 vs 2	Traumatic events - Felt irritable or had angry outbursts in past month 0 vs 2	Mental Health and Well-being	0.00086	0.046	0.045	0.0009	0.00068	0.036	0.035	0.0007	0.933	0.0024	-0.021	0.0021	-0.023	-0.0078	-0.0061	-0.018	-0.023	-0.0059	-0.016	0.036	-0.0055	-0.0046	-0.024	-0.021	0.052	0.928	0.437	0.938	0.393	0.771	0.82	0.508	0.402	0.827	0.56	0.18	0.839	0.864	0.379	0.423	0.056	0.0312	0.0086	0.0276
20494	0	Traumatic events - Felt irritable or had angry outbursts in past month	Traumatic events - Felt irritable or had angry outbursts in past month 0 vs 1	Traumatic events - Felt irritable or had angry outbursts in past month 0 vs 1	Mental Health and Well-being	0.0002	0.019	0.019	0.0002	0.00011	0.011	0.011	0.00011	0.993	0.0062	2.5e-05	-0.015	0.014	-0.0038	0.0089	0.0052	-0.0099	0.0042	-0.0076	0.0038	0.006	-0.0072	-0.0059	0.00023	0.0017	0.615	0.998	0.21	0.258	0.757	0.472	0.674	0.425	0.733	0.542	0.754	0.631	0.563	0.633	0.985	0.892	0.0312	0.0086	0.00641
20495	0	Traumatic events - Avoided activities or situations because of previous stressful experience in past month	Traumatic events - Avoided activities or situations because of previous stressful experience in past month 2 vs 4	Traumatic events - Avoided activities or situations because of previous stressful experience in past month 2 vs 4	Mental Health and Well-being	0.0059	0.057	0.051	0.0062	0.0039	0.037	0.033	0.0041	0.868	-0.021	0.041	-0.083	0.11	0.0052	-0.028	-0.033	0.053	-0.083	-0.022	-0.0023	0.032	-0.029	-0.032	0.0051	-0.03	0.698	0.447	0.128	0.043	0.923	0.603	0.542	0.318	0.13	0.688	0.967	0.557	0.593	0.563	0.923	0.578	0.0334	0.0043	0.177
20495	0	Traumatic events - Avoided activities or situations because of previous stressful experience in past month	Traumatic events - Avoided activities or situations because of previous stressful experience in past month 3 vs 4	Traumatic events - Avoided activities or situations because of previous stressful experience in past month 3 vs 4	Mental Health and Well-being	0.0036	0.046	0.042	0.0037	0.0022	0.029	0.026	0.0023	0.99	-0.037	0.067	-0.067	-0.00092	0.034	0.016	-0.016	0.0083	-0.064	-0.043	-0.018	0.022	-0.0041	-0.0039	0.0093	-0.031	0.504	0.237	0.23	0.987	0.541	0.766	0.781	0.879	0.251	0.431	0.751	0.699	0.942	0.946	0.867	0.582	0.0334	0.0043	0.108
20495	0	Traumatic events - Avoided activities or situations because of previous stressful experience in past month	Traumatic events - Avoided activities or situations because of previous stressful experience in past month 2 vs 3	Traumatic events - Avoided activities or situations because of previous stressful experience in past month 2 vs 3	Mental Health and Well-being	0.0032	0.019	0.016	0.0032	0.0018	0.01	0.0086	0.0018	0.888	-0.0042	-0.0092	-0.021	0.083	-0.032	-0.025	0.002	0.02	-0.03	0.039	0.028	0.011	-0.0043	-0.026	0.0036	0.0089	0.901	0.793	0.553	0.016	0.362	0.466	0.955	0.561	0.384	0.271	0.422	0.744	0.904	0.459	0.917	0.798	0.0334	0.0043	0.0958
20495	0	Traumatic events - Avoided activities or situations because of previous stressful experience in past month	Traumatic events - Avoided activities or situations because of previous stressful experience in past month 1 vs 4	Traumatic events - Avoided activities or situations because of previous stressful experience in past month 1 vs 4	Mental Health and Well-being	0.0028	0.049	0.046	0.003	0.0024	0.042	0.039	0.0025	0.869	0.0013	0.028	-0.058	0.084	0.043	-0.039	-0.042	0.033	-0.075	-0.016	-0.013	0.023	-0.014	0.011	0.025	-0.072	0.979	0.564	0.242	0.087	0.377	0.428	0.388	0.502	0.13	0.748	0.796	0.639	0.78	0.829	0.609	0.145	0.0334	0.0043	0.0838
20495	0	Traumatic events - Avoided activities or situations because of previous stressful experience in past month	Traumatic events - Avoided activities or situations because of previous stressful experience in past month 1 vs 3	Traumatic events - Avoided activities or situations because of previous stressful experience in past month 1 vs 3	Mental Health and Well-being	0.0019	0.019	0.017	0.0019	0.0013	0.014	0.012	0.0014	0.687	0.027	-0.026	-0.0046	0.074	-0.0048	-0.043	-0.018	0.0053	-0.023	0.025	-0.0047	0.0026	-0.0063	0.021	0.03	-0.034	0.333	0.352	0.87	0.0079	0.864	0.118	0.527	0.849	0.412	0.362	0.866	0.926	0.823	0.444	0.28	0.223	0.0334	0.0043	0.0569
20495	0	Traumatic events - Avoided activities or situations because of previous stressful experience in past month	Traumatic events - Avoided activities or situations because of previous stressful experience in past month 0 vs 4	Traumatic events - Avoided activities or situations because of previous stressful experience in past month 0 vs 4	Mental Health and Well-being	0.0018	0.054	0.052	0.0019	0.0017	0.052	0.05	0.0018	0.878	-0.0092	0.03	-0.056	0.086	0.017	-0.025	-0.037	0.022	-0.079	-0.027	-0.0087	0.037	-0.041	0.0015	0.0087	-0.057	0.849	0.523	0.246	0.077	0.714	0.603	0.438	0.643	0.098	0.58	0.855	0.45	0.391	0.975	0.855	0.233	0.0334	0.0043	0.0539
20495	0	Traumatic events - Avoided activities or situations because of previous stressful experience in past month	Traumatic events - Avoided activities or situations because of previous stressful experience in past month 1 vs 2	Traumatic events - Avoided activities or situations because of previous stressful experience in past month 1 vs 2	Mental Health and Well-being	0.0016	0.011	0.0098	0.0016	0.0011	0.0076	0.0065	0.0011	0.69	0.032	-0.015	0.011	-0.0083	0.023	-0.02	-0.026	-0.016	0.0072	-0.016	-0.038	-0.0033	-0.002	0.046	0.025	-0.043	0.189	0.53	0.65	0.734	0.341	0.412	0.285	0.516	0.771	0.52	0.115	0.894	0.935	0.064	0.296	0.078	0.0334	0.0043	0.0479
20495	0	Traumatic events - Avoided activities or situations because of previous stressful experience in past month	Traumatic events - Avoided activities or situations because of previous stressful experience in past month 0 vs 3	Traumatic events - Avoided activities or situations because of previous stressful experience in past month 0 vs 3	Mental Health and Well-being	0.00092	0.028	0.027	0.00095	0.00083	0.025	0.024	0.00085	0.732	0.023	-0.023	-0.0037	0.074	-0.019	-0.032	-0.015	0.002	-0.029	0.019	0.0023	0.014	-0.028	0.0054	0.019	-0.014	0.387	0.389	0.889	0.0053	0.462	0.23	0.563	0.94	0.277	0.48	0.931	0.595	0.289	0.839	0.476	0.583	0.0334	0.0043	0.0275
20495	0	Traumatic events - Avoided activities or situations because of previous stressful experience in past month	Traumatic events - Avoided activities or situations because of previous stressful experience in past month 0 vs 2	Traumatic events - Avoided activities or situations because of previous stressful experience in past month 0 vs 2	Mental Health and Well-being	0.00057	0.017	0.017	0.00058	0.0005	0.015	0.014	0.0005	0.878	0.025	-0.015	0.011	-0.012	0.0078	-0.0086	-0.026	-0.02	0.0014	-0.023	-0.03	0.0067	-0.025	0.03	0.012	-0.024	0.27	0.514	0.634	0.617	0.73	0.706	0.266	0.385	0.95	0.312	0.187	0.77	0.278	0.192	0.602	0.289	0.0334	0.0043	0.0171
20495	0	Traumatic events - Avoided activities or situations because of previous stressful experience in past month	Traumatic events - Avoided activities or situations because of previous stressful experience in past month 0 vs 1	Traumatic events - Avoided activities or situations because of previous stressful experience in past month 0 vs 1	Mental Health and Well-being	0.00025	0.016	0.016	0.00026	0.00017	0.011	0.011	0.00017	0.822	-0.0047	-0.00017	0.0012	-0.0054	-0.014	0.006	-0.0014	-0.0044	-0.004	-0.0067	0.0092	0.0087	-0.017	-0.018	-0.011	0.018	0.66	0.987	0.909	0.614	0.193	0.574	0.896	0.68	0.709	0.533	0.386	0.418	0.117	0.102	0.293	0.095	0.0334	0.0043	0.00749
20496	0	Traumatic events - Felt distant from other people in past month	Traumatic events - Felt distant from other people in past month 3 vs 4	Traumatic events - Felt distant from other people in past month 3 vs 4	Mental Health and Well-being	0.0074	0.058	0.051	0.0078	0.0047	0.036	0.032	0.0049	0.736	7.7e-05	0.0011	0.048	0.089	0.041	0.0097	0.0043	0.015	-0.0075	0.027	-0.024	-0.091	0.0024	-0.068	0.036	-0.11	0.999	0.983	0.346	0.088	0.425	0.848	0.934	0.766	0.883	0.603	0.646	0.092	0.963	0.197	0.484	0.039	0.0391	0.008	0.189
20496	0	Traumatic events - Felt distant from other people in past month	Traumatic events - Felt distant from other people in past month 2 vs 3	Traumatic events - Felt distant from other people in past month 2 vs 3	Mental Health and Well-being	0.006	0.021	0.015	0.0061	0.0033	0.012	0.0084	0.0033	0.358	0.01	0.05	-0.019	0.00071	0.023	-0.071	-0.0026	0.02	0.016	-0.037	0.02	0.04	-0.025	0.0048	-0.065	0.092	0.76	0.134	0.564	0.983	0.485	0.031	0.939	0.542	0.628	0.266	0.539	0.239	0.453	0.887	0.046	0.0059	0.0391	0.008	0.153
20496	0	Traumatic events - Felt distant from other people in past month	Traumatic events - Felt distant from other people in past month 2 vs 4	Traumatic events - Felt distant from other people in past month 2 vs 4	Mental Health and Well-being	0.0053	0.065	0.06	0.0056	0.0035	0.042	0.039	0.0036	0.876	-0.0089	0.052	0.042	0.082	0.088	-0.061	-0.0093	0.045	-0.029	-0.0042	0.0027	-0.045	-0.016	-0.048	-0.027	-0.016	0.862	0.303	0.412	0.107	0.088	0.22	0.854	0.376	0.584	0.935	0.957	0.379	0.753	0.347	0.585	0.758	0.0391	0.008	0.136
20496	0	Traumatic events - Felt distant from other people in past month	Traumatic events - Felt distant from other people in past month 1 vs 4	Traumatic events - Felt distant from other people in past month 1 vs 4	Mental Health and Well-being	0.0047	0.055	0.05	0.005	0.004	0.045	0.041	0.0041	0.438	0.021	0.026	0.031	0.077	0.076	-0.032	0.0058	0.023	-0.058	0.02	-0.048	-0.13	0.018	-0.063	0.021	-0.044	0.644	0.567	0.497	0.093	0.096	0.482	0.9	0.619	0.212	0.656	0.293	0.0051	0.691	0.178	0.645	0.345	0.0391	0.008	0.12
20496	0	Traumatic events - Felt distant from other people in past month	Traumatic events - Felt distant from other people in past month 0 vs 4	Traumatic events - Felt distant from other people in past month 0 vs 4	Mental Health and Well-being	0.0036	0.076	0.073	0.0039	0.0032	0.068	0.065	0.0035	0.474	0.015	0.021	0.055	0.108	0.06	-0.027	-0.018	0.045	-0.049	0.021	-0.041	-0.1	0.014	-0.053	0.039	-0.05	0.744	0.643	0.225	0.019	0.182	0.546	0.697	0.327	0.28	0.651	0.366	0.028	0.752	0.242	0.388	0.278	0.0391	0.008	0.0921
20496	0	Traumatic events - Felt distant from other people in past month	Traumatic events - Felt distant from other people in past month 1 vs 2	Traumatic events - Felt distant from other people in past month 1 vs 2	Mental Health and Well-being	0.0028	0.014	0.011	0.0028	0.0018	0.0088	0.007	0.0018	0.24	0.017	-0.019	-0.0047	-0.007	-0.0017	0.031	-0.0066	-0.023	-0.049	0.035	-0.036	-0.065	0.027	-0.0017	0.057	-0.03	0.475	0.428	0.846	0.774	0.943	0.199	0.789	0.342	0.052	0.156	0.137	0.0087	0.269	0.946	0.019	0.225	0.0391	0.008	0.0716
20496	0	Traumatic events - Felt distant from other people in past month	Traumatic events - Felt distant from other people in past month 0 vs 2	Traumatic events - Felt distant from other people in past month 0 vs 2	Mental Health and Well-being	0.002	0.027	0.025	0.0021	0.0015	0.02	0.018	0.0015	0.197	0.012	-0.019	0.0017	0.016	-0.023	0.044	-0.025	-0.0092	-0.041	0.029	-0.036	-0.035	0.024	-0.0042	0.068	-0.035	0.603	0.416	0.944	0.495	0.329	0.061	0.283	0.698	0.085	0.221	0.124	0.136	0.314	0.858	0.0036	0.136	0.0391	0.008	0.0512
20496	0	Traumatic events - Felt distant from other people in past month	Traumatic events - Felt distant from other people in past month 1 vs 3	Traumatic events - Felt distant from other people in past month 1 vs 3	Mental Health and Well-being	0.0014	0.02	0.018	0.0015	0.00097	0.013	0.012	0.00098	0.867	0.021	0.023	-0.018	-0.012	0.024	-0.036	-0.00089	-0.0097	-0.026	-0.0081	-0.013	-0.031	0.0055	-0.0044	-0.011	0.062	0.436	0.391	0.486	0.651	0.366	0.17	0.973	0.714	0.338	0.761	0.61	0.251	0.838	0.87	0.681	0.021	0.0391	0.008	0.0358
20496	0	Traumatic events - Felt distant from other people in past month	Traumatic events - Felt distant from other people in past month 0 vs 3	Traumatic events - Felt distant from other people in past month 0 vs 3	Mental Health and Well-being	0.00071	0.038	0.038	0.00074	0.00055	0.029	0.029	0.00056	0.962	0.02	0.028	-0.011	0.015	-0.00051	-0.025	-0.022	0.01	-0.017	-0.017	-0.012	-0.0022	0.00084	-0.0014	0.0026	0.05	0.442	0.282	0.656	0.567	0.984	0.325	0.401	0.685	0.512	0.509	0.645	0.932	0.974	0.955	0.919	0.053	0.0391	0.008	0.0182
20496	0	Traumatic events - Felt distant from other people in past month	Traumatic events - Felt distant from other people in past month 0 vs 1	Traumatic events - Felt distant from other people in past month 0 vs 1	Mental Health and Well-being	0.00065	0.015	0.015	0.00066	0.00037	0.0087	0.0084	0.00038	0.627	-0.002	0.0059	0.002	0.023	-0.025	0.0092	-0.018	0.016	0.01	-0.0087	0.0023	0.027	0.00088	0.0016	0.012	-0.0064	0.879	0.646	0.879	0.078	0.05	0.476	0.158	0.22	0.439	0.501	0.856	0.04	0.946	0.9	0.352	0.62	0.0391	0.008	0.0166
20497	0	Traumatic events - Repeated disturbing thoughts of stressful experience in past month	Traumatic events - Repeated disturbing thoughts of stressful experience in past month 3 vs 4	Traumatic events - Repeated disturbing thoughts of stressful experience in past month 3 vs 4	Mental Health and Well-being	0.0098	0.058	0.048	0.01	0.0065	0.038	0.031	0.0067	0.467	0.028	0.035	-0.036	-0.003	-0.04	-0.097	-0.11	0.066	-0.069	0.044	-0.1	0.044	-0.00055	-0.0078	0.084	-0.0078	0.608	0.514	0.503	0.955	0.447	0.066	0.043	0.207	0.203	0.416	0.062	0.411	0.992	0.888	0.111	0.886	0.0449	0.0044	0.218
20497	0	Traumatic events - Repeated disturbing thoughts of stressful experience in past month	Traumatic events - Repeated disturbing thoughts of stressful experience in past month 2 vs 4	Traumatic events - Repeated disturbing thoughts of stressful experience in past month 2 vs 4	Mental Health and Well-being	0.0079	0.064	0.057	0.0084	0.0056	0.045	0.039	0.0058	0.518	0.029	-0.0048	-0.046	0.066	-0.033	-0.043	-0.079	0.036	-0.094	0.048	-0.099	0.048	0.0071	-0.0059	0.105	-0.025	0.578	0.926	0.373	0.196	0.525	0.404	0.129	0.47	0.07	0.345	0.057	0.359	0.891	0.911	0.047	0.628	0.0449	0.0044	0.176
20497	0	Traumatic events - Repeated disturbing thoughts of stressful experience in past month	Traumatic events - Repeated disturbing thoughts of stressful experience in past month 1 vs 4	Traumatic events - Repeated disturbing thoughts of stressful experience in past month 1 vs 4	Mental Health and Well-being	0.005	0.051	0.046	0.0053	0.0044	0.045	0.041	0.0046	0.297	0.036	0.0041	-0.02	0.079	-0.066	-0.033	-0.1	0.044	-0.083	0.041	-0.08	0.055	-0.00039	0.027	0.099	-0.023	0.45	0.931	0.674	0.099	0.161	0.488	0.03	0.354	0.084	0.394	0.093	0.246	0.994	0.578	0.038	0.625	0.0449	0.0044	0.111
20497	0	Traumatic events - Repeated disturbing thoughts of stressful experience in past month	Traumatic events - Repeated disturbing thoughts of stressful experience in past month 0 vs 4	Traumatic events - Repeated disturbing thoughts of stressful experience in past month 0 vs 4	Mental Health and Well-being	0.0035	0.052	0.048	0.0037	0.0033	0.049	0.046	0.0035	0.336	0.043	0.031	-0.037	0.09	-0.069	-0.045	-0.081	0.049	-0.071	0.043	-0.074	0.04	-0.022	0.018	0.092	-0.02	0.361	0.506	0.432	0.058	0.138	0.338	0.083	0.299	0.13	0.363	0.114	0.395	0.633	0.707	0.047	0.67	0.0449	0.0044	0.078
20497	0	Traumatic events - Repeated disturbing thoughts of stressful experience in past month	Traumatic events - Repeated disturbing thoughts of stressful experience in past month 2 vs 3	Traumatic events - Repeated disturbing thoughts of stressful experience in past month 2 vs 3	Mental Health and Well-being	0.0024	0.015	0.013	0.0024	0.0013	0.0082	0.0069	0.0013	0.885	-0.0035	-0.018	-0.0049	0.063	0.014	0.046	0.02	-0.039	-0.021	-0.0022	0.0057	-0.0035	0.014	0.0069	0.028	0.018	0.907	0.554	0.869	0.034	0.628	0.125	0.514	0.187	0.487	0.942	0.848	0.908	0.642	0.82	0.35	0.55	0.0449	0.0044	0.0535
20497	0	Traumatic events - Repeated disturbing thoughts of stressful experience in past month	Traumatic events - Repeated disturbing thoughts of stressful experience in past month 1 vs 3	Traumatic events - Repeated disturbing thoughts of stressful experience in past month 1 vs 3	Mental Health and Well-being	0.0017	0.016	0.015	0.0017	0.0012	0.012	0.01	0.0012	0.524	0.0071	-0.014	0.0092	0.069	-0.024	0.043	-0.017	-0.032	-0.015	-0.0095	0.025	0.016	0.012	0.033	0.021	0.0014	0.768	0.568	0.704	0.0043	0.315	0.072	0.483	0.194	0.53	0.697	0.294	0.515	0.628	0.172	0.377	0.952	0.0449	0.0044	0.0379
20497	0	Traumatic events - Repeated disturbing thoughts of stressful experience in past month	Traumatic events - Repeated disturbing thoughts of stressful experience in past month 0 vs 3	Traumatic events - Repeated disturbing thoughts of stressful experience in past month 0 vs 3	Mental Health and Well-being	0.00092	0.021	0.02	0.00094	0.00079	0.018	0.018	0.00081	0.597	0.0063	0.01	0.0016	0.077	-0.027	0.031	0.0056	-0.028	-0.0011	-0.0043	0.029	-0.0044	-0.003	0.018	0.015	0.0059	0.785	0.662	0.943	0.00092	0.242	0.176	0.81	0.229	0.961	0.853	0.199	0.85	0.896	0.433	0.497	0.797	0.0449	0.0044	0.0205
20497	0	Traumatic events - Repeated disturbing thoughts of stressful experience in past month	Traumatic events - Repeated disturbing thoughts of stressful experience in past month 1 vs 2	Traumatic events - Repeated disturbing thoughts of stressful experience in past month 1 vs 2	Mental Health and Well-being	0.0009	0.0084	0.0075	0.00091	0.0006	0.0056	0.005	0.00061	0.876	0.0052	0.00035	0.013	0.006	-0.043	0.0026	-0.04	0.0047	0.001	-0.013	0.015	0.019	-0.0042	0.02	-0.0077	-0.019	0.805	0.987	0.543	0.777	0.04	0.902	0.059	0.823	0.961	0.535	0.481	0.379	0.844	0.342	0.716	0.367	0.0449	0.0044	0.02
20497	0	Traumatic events - Repeated disturbing thoughts of stressful experience in past month	Traumatic events - Repeated disturbing thoughts of stressful experience in past month 0 vs 2	Traumatic events - Repeated disturbing thoughts of stressful experience in past month 0 vs 2	Mental Health and Well-being	0.00048	0.015	0.015	0.00049	0.0004	0.013	0.012	0.0004	0.883	0.006	0.024	0.0018	0.013	-0.043	-0.014	-0.016	0.0087	0.014	-0.0062	0.019	-0.00016	-0.016	0.007	-0.015	-0.014	0.764	0.229	0.929	0.523	0.028	0.483	0.424	0.661	0.466	0.755	0.337	0.994	0.411	0.726	0.437	0.472	0.0449	0.0044	0.0107
20497	0	Traumatic events - Repeated disturbing thoughts of stressful experience in past month	Traumatic events - Repeated disturbing thoughts of stressful experience in past month 0 vs 1	Traumatic events - Repeated disturbing thoughts of stressful experience in past month 0 vs 1	Mental Health and Well-being	0.00043	0.0093	0.0088	0.00043	0.00027	0.0058	0.0055	0.00027	0.298	-0.0024	0.02	-0.0087	0.0075	0.00033	-0.015	0.022	0.0048	0.014	0.006	0.005	-0.019	-0.011	-0.015	-0.0062	0.0034	0.805	0.038	0.363	0.437	0.972	0.128	0.024	0.614	0.129	0.53	0.595	0.047	0.246	0.115	0.515	0.722	0.0449	0.0044	0.00958
20498	0	Traumatic events - Felt very upset when reminded of stressful expresince in past month	Traumatic events - Felt very upset when reminded of stressful expresince in past month 3 vs 4	Traumatic events - Felt very upset when reminded of stressful expresince in past month 3 vs 4	Mental Health and Well-being	0.0082	0.046	0.038	0.0085	0.0052	0.029	0.023	0.0053	0.435	0.042	-0.0035	-0.02	0.074	0.05	-0.062	-0.046	-0.00041	-0.067	0.059	0.063	0.013	-0.00069	0.0059	0.113	-0.063	0.361	0.94	0.673	0.105	0.269	0.167	0.316	0.993	0.15	0.202	0.175	0.784	0.988	0.901	0.013	0.169	0.0474	0.0044	0.173
20498	0	Traumatic events - Felt very upset when reminded of stressful expresince in past month	Traumatic events - Felt very upset when reminded of stressful expresince in past month 2 vs 4	Traumatic events - Felt very upset when reminded of stressful expresince in past month 2 vs 4	Mental Health and Well-being	0.006	0.057	0.051	0.0064	0.0042	0.04	0.035	0.0044	0.461	0.097	-0.0014	-0.0017	0.104	0.034	0.04	-0.06	-0.01	-0.05	0.049	0.035	-0.0011	-0.0046	-0.0055	0.076	-0.053	0.029	0.975	0.969	0.016	0.442	0.359	0.172	0.818	0.252	0.26	0.434	0.981	0.916	0.902	0.088	0.234	0.0474	0.0044	0.127
20498	0	Traumatic events - Felt very upset when reminded of stressful expresince in past month	Traumatic events - Felt very upset when reminded of stressful expresince in past month 1 vs 4	Traumatic events - Felt very upset when reminded of stressful expresince in past month 1 vs 4	Mental Health and Well-being	0.0038	0.046	0.042	0.004	0.0034	0.04	0.037	0.0035	0.227	0.059	-0.012	-0.0011	0.121	0.029	-0.011	-0.064	0.023	-0.055	0.049	0.044	-0.00075	-0.0017	-0.003	0.088	-0.077	0.14	0.764	0.979	0.0032	0.478	0.786	0.114	0.579	0.174	0.222	0.267	0.985	0.966	0.941	0.028	0.058	0.0474	0.0044	0.0802
20498	0	Traumatic events - Felt very upset when reminded of stressful expresince in past month	Traumatic events - Felt very upset when reminded of stressful expresince in past month 0 vs 4	Traumatic events - Felt very upset when reminded of stressful expresince in past month 0 vs 4	Mental Health and Well-being	0.0029	0.074	0.071	0.0031	0.0027	0.069	0.066	0.0029	0.285	0.058	0.0069	-0.0066	0.113	0.02	-0.013	-0.053	0.0086	-0.054	0.054	0.048	0.018	-0.02	0.0034	0.093	-0.065	0.147	0.863	0.868	0.0053	0.61	0.749	0.185	0.831	0.179	0.176	0.23	0.651	0.615	0.934	0.019	0.106	0.0474	0.0044	0.0612
20498	0	Traumatic events - Felt very upset when reminded of stressful expresince in past month	Traumatic events - Felt very upset when reminded of stressful expresince in past month 2 vs 3	Traumatic events - Felt very upset when reminded of stressful expresince in past month 2 vs 3	Mental Health and Well-being	0.0028	0.013	0.011	0.0028	0.0015	0.0075	0.0059	0.0016	0.676	0.041	-0.0035	0.0068	0.025	-0.02	0.071	-0.03	-0.0088	0.014	-0.022	-0.012	-0.012	-0.00033	-0.0095	-0.045	0.018	0.131	0.895	0.799	0.34	0.457	0.0075	0.261	0.743	0.613	0.426	0.664	0.673	0.99	0.725	0.093	0.513	0.0474	0.0044	0.0591
20498	0	Traumatic events - Felt very upset when reminded of stressful expresince in past month	Traumatic events - Felt very upset when reminded of stressful expresince in past month 1 vs 3	Traumatic events - Felt very upset when reminded of stressful expresince in past month 1 vs 3	Mental Health and Well-being	0.00082	0.016	0.015	0.00083	0.0006	0.012	0.011	0.00061	0.878	0.0084	-0.0076	0.0077	0.037	-0.032	0.025	-0.028	0.0087	0.012	-0.018	-0.003	-0.0041	0.0027	-0.012	-0.035	-0.0027	0.704	0.734	0.732	0.1	0.146	0.255	0.208	0.698	0.58	0.422	0.894	0.854	0.906	0.587	0.114	0.902	0.0474	0.0044	0.0173
20498	0	Traumatic events - Felt very upset when reminded of stressful expresince in past month	Traumatic events - Felt very upset when reminded of stressful expresince in past month 1 vs 2	Traumatic events - Felt very upset when reminded of stressful expresince in past month 1 vs 2	Mental Health and Well-being	0.00072	0.0072	0.0065	0.00072	0.00048	0.0048	0.0043	0.00048	0.822	-0.03	-0.0029	-0.0015	0.01	-0.01	-0.044	-0.0019	0.016	0.0007	0.0025	0.0071	0.004	0.0066	0.00059	0.0089	-0.025	0.091	0.869	0.932	0.566	0.561	0.013	0.916	0.363	0.969	0.89	0.686	0.822	0.714	0.974	0.616	0.163	0.0474	0.0044	0.0152
20498	0	Traumatic events - Felt very upset when reminded of stressful expresince in past month	Traumatic events - Felt very upset when reminded of stressful expresince in past month 0 vs 2	Traumatic events - Felt very upset when reminded of stressful expresince in past month 0 vs 2	Mental Health and Well-being	0.00056	0.033	0.033	0.00058	0.00043	0.026	0.025	0.00045	0.732	-0.031	0.017	-0.006	0.0039	-0.015	-0.046	0.0043	0.011	0.0017	0.0072	0.0088	0.013	-0.004	0.0017	0.015	-0.013	0.071	0.329	0.727	0.823	0.374	0.0075	0.803	0.531	0.921	0.674	0.605	0.466	0.814	0.92	0.365	0.443	0.0474	0.0044	0.0118
20498	0	Traumatic events - Felt very upset when reminded of stressful expresince in past month	Traumatic events - Felt very upset when reminded of stressful expresince in past month 0 vs 3	Traumatic events - Felt very upset when reminded of stressful expresince in past month 0 vs 3	Mental Health and Well-being	0.0005	0.046	0.045	0.00053	0.00042	0.038	0.038	0.00044	0.926	0.0082	0.011	0.0046	0.032	-0.037	0.024	-0.023	0.0015	0.015	-0.012	-0.0011	0.0082	-0.0087	-0.0085	-0.027	0.0063	0.708	0.599	0.835	0.144	0.088	0.276	0.301	0.944	0.502	0.595	0.959	0.708	0.692	0.699	0.216	0.772	0.0474	0.0044	0.0105
20498	0	Traumatic events - Felt very upset when reminded of stressful expresince in past month	Traumatic events - Felt very upset when reminded of stressful expresince in past month 0 vs 1	Traumatic events - Felt very upset when reminded of stressful expresince in past month 0 vs 1	Mental Health and Well-being	0.00018	0.034	0.033	0.00018	0.0001	0.019	0.019	0.00011	0.894	-0.003	0.019	-0.0064	-0.0045	-0.0052	-0.0018	0.0039	-0.0047	0.0028	0.0056	0.002	0.0068	-0.0089	0.0014	0.0053	0.013	0.726	0.03	0.463	0.609	0.541	0.834	0.651	0.584	0.749	0.518	0.816	0.437	0.306	0.875	0.534	0.14	0.0474	0.0044	0.0038
20499	0	Mental distress - Ever sought or received professional help for mental distress	Ever sought or received professional help for mental distress	Mental distress - Ever sought or received professional help for mental distress.0	Mental Health and Well-being	0.0002	0.059	0.058	0.00022	0.00012	0.033	0.033	0.00012	0.755	-0.0067	-0.009	0.00051	0.0044	0.011	0.0078	-0.0054	-0.012	-0.0096	-0.01	0.0035	0.0018	-0.0037	-0.0099	0.0083	0.0074	0.399	0.256	0.949	0.578	0.168	0.323	0.495	0.122	0.225	0.194	0.655	0.821	0.644	0.216	0.294	0.349	0.0969	0.0077	0.00206
20500	0	Mental distress - Ever suffered mental distress preventing usual activities	Ever suffered mental distress preventing usual activities	Mental distress - Ever suffered mental distress preventing usual activities.0	Mental Health and Well-being	0.00024	0.056	0.056	0.00026	0.00014	0.032	0.032	0.00015	0.65	-0.013	-0.0086	-0.00049	0.00013	0.013	0.016	-0.0094	-0.0061	0.001	-0.0076	0.0064	-0.00098	-0.0038	-0.0095	-0.0032	0.014	0.12	0.298	0.953	0.987	0.123	0.051	0.254	0.457	0.903	0.36	0.435	0.906	0.645	0.252	0.695	0.093	0.092	0.0075	0.00261
20502	0	Mania - Ever had period extreme irritability	Ever had period extreme irritability	Mania - Ever had period extreme irritability.0	Mental Health and Well-being	0.00042	0.05	0.049	0.00044	0.00026	0.03	0.03	0.00026	0.193	-0.015	-0.0055	0.012	-0.0099	-0.0031	0.01	-0.022	0.0049	-0.0074	0.00067	0.0015	-0.0097	0.011	-0.027	-0.0099	0.0059	0.1	0.536	0.161	0.27	0.726	0.262	0.014	0.584	0.409	0.94	0.868	0.278	0.232	0.0029	0.265	0.506	0.102	0.0086	0.00412
20505	0	Anxiety - Recent easy annoyance or irritability	Anxiety - Recent easy annoyance or irritability 3 vs 4	Anxiety - Recent easy annoyance or irritability 3 vs 4	Mental Health and Well-being	0.0048	0.031	0.026	0.0049	0.0027	0.017	0.014	0.0027	0.87	0.0069	0.034	0.018	-0.024	0.011	-0.018	-0.051	0.021	-0.017	-0.036	-0.045	-0.093	0.015	0.013	0.046	-0.00073	0.867	0.4	0.671	0.574	0.788	0.651	0.22	0.606	0.679	0.383	0.28	0.025	0.726	0.75	0.269	0.986	0.0439	0.0048	0.109
20505	0	Anxiety - Recent easy annoyance or irritability	Anxiety - Recent easy annoyance or irritability 2 vs 4	Anxiety - Recent easy annoyance or irritability 2 vs 4	Mental Health and Well-being	0.0021	0.028	0.025	0.0022	0.0017	0.022	0.021	0.0018	0.55	0.067	-0.0089	0.031	0.0061	0.0073	-0.031	0.0056	0.0089	-0.038	-0.069	-0.038	-0.063	-0.00049	0.038	0.025	-0.0024	0.037	0.779	0.339	0.85	0.817	0.334	0.861	0.78	0.234	0.033	0.227	0.05	0.988	0.236	0.426	0.941	0.0439	0.0048	0.0478
20505	0	Anxiety - Recent easy annoyance or irritability	Anxiety - Recent easy annoyance or irritability 2 vs 3	Anxiety - Recent easy annoyance or irritability 2 vs 3	Mental Health and Well-being	0.0016	0.016	0.014	0.0016	0.0012	0.012	0.011	0.0012	0.68	0.05	-0.046	0.017	0.03	-0.0075	-0.014	0.05	-0.0013	-0.021	-0.032	0.015	0.037	-0.016	0.02	-0.013	0.012	0.072	0.096	0.537	0.291	0.785	0.621	0.069	0.962	0.463	0.246	0.584	0.183	0.563	0.471	0.627	0.659	0.0439	0.0048	0.0364
20505	0	Anxiety - Recent easy annoyance or irritability	Anxiety - Recent easy annoyance or irritability 1 vs 4	Anxiety - Recent easy annoyance or irritability 1 vs 4	Mental Health and Well-being	0.0012	0.051	0.05	0.0013	0.0011	0.047	0.046	0.0012	0.722	0.051	0.0069	0.012	-0.00026	0.0085	-0.024	0.007	-0.004	-0.032	-0.065	-0.031	-0.056	-0.013	0.041	0.03	0.0054	0.099	0.826	0.712	0.993	0.785	0.443	0.824	0.898	0.309	0.036	0.319	0.074	0.668	0.191	0.338	0.862	0.0439	0.0048	0.0273
20505	0	Anxiety - Recent easy annoyance or irritability	Anxiety - Recent easy annoyance or irritability 1 vs 3	Anxiety - Recent easy annoyance or irritability 1 vs 3	Mental Health and Well-being	0.001	0.033	0.032	0.0011	0.00091	0.029	0.028	0.00094	0.693	0.035	-0.034	0.00071	0.024	-0.0047	-0.0081	0.055	-0.012	-0.013	-0.037	0.022	0.037	-0.032	0.024	-0.011	0.015	0.188	0.202	0.979	0.378	0.86	0.764	0.041	0.645	0.636	0.169	0.402	0.168	0.232	0.378	0.671	0.566	0.0439	0.0048	0.0228
20505	0	Anxiety - Recent easy annoyance or irritability	Anxiety - Recent easy annoyance or irritability 1 vs 2	Anxiety - Recent easy annoyance or irritability 1 vs 2	Mental Health and Well-being	0.00026	0.021	0.021	0.00026	0.00016	0.013	0.013	0.00016	0.692	-0.014	0.012	-0.019	0.00073	-0.00093	0.0051	0.0036	-0.0082	0.0032	-0.0085	0.0091	-0.0018	-0.018	0.0017	0.0024	0.0017	0.117	0.173	0.034	0.936	0.916	0.566	0.691	0.357	0.717	0.343	0.303	0.839	0.045	0.847	0.791	0.852	0.0439	0.0048	0.00592
20506	0	Anxiety - Reccent feelings or nervousness or anxiety	Anxiety - Reccent feelings or nervousness or anxiety 3 vs 4	Anxiety - Reccent feelings or nervousness or anxiety 3 vs 4	Mental Health and Well-being	0.0053	0.018	0.013	0.0054	0.0029	0.0099	0.007	0.0029	0.606	-0.032	0.037	-0.0092	0.0053	0.02	-0.012	0.013	0.00075	-0.067	-0.0038	-0.027	0.055	0.013	-0.081	0.04	0.06	0.371	0.292	0.794	0.88	0.561	0.739	0.702	0.983	0.065	0.916	0.45	0.119	0.72	0.024	0.258	0.09	0.0355	0.0043	0.149
20506	0	Anxiety - Reccent feelings or nervousness or anxiety	Anxiety - Reccent feelings or nervousness or anxiety 2 vs 3	Anxiety - Reccent feelings or nervousness or anxiety 2 vs 3	Mental Health and Well-being	0.0018	0.011	0.0088	0.0018	0.0013	0.008	0.0067	0.0013	0.518	0.029	-0.044	0.028	0.014	-0.039	-0.017	-0.0092	0.01	0.044	-0.036	0.014	-0.032	0.01	0.048	0.0036	-0.035	0.265	0.095	0.292	0.588	0.131	0.522	0.724	0.694	0.097	0.165	0.604	0.233	0.69	0.073	0.891	0.18	0.0355	0.0043	0.0507
20506	0	Anxiety - Reccent feelings or nervousness or anxiety	Anxiety - Reccent feelings or nervousness or anxiety 1 vs 3	Anxiety - Reccent feelings or nervousness or anxiety 1 vs 3	Mental Health and Well-being	0.0012	0.025	0.024	0.0012	0.001	0.022	0.021	0.001	0.512	0.015	-0.03	0.034	0.0033	-0.048	-0.02	-0.0079	0.0067	0.039	-0.027	0.028	-0.046	0.00093	0.044	0.0045	-0.026	0.561	0.231	0.185	0.898	0.059	0.438	0.756	0.792	0.127	0.289	0.269	0.073	0.971	0.084	0.859	0.302	0.0355	0.0043	0.0338
20506	0	Anxiety - Reccent feelings or nervousness or anxiety	Anxiety - Reccent feelings or nervousness or anxiety 2 vs 4	Anxiety - Reccent feelings or nervousness or anxiety 2 vs 4	Mental Health and Well-being	0.00095	0.011	0.0099	0.00096	0.00072	0.0082	0.0075	0.00072	0.903	0.0026	0.0035	0.012	0.018	-0.018	-0.031	0.0063	0.0096	-0.026	-0.036	-0.0057	0.029	0.019	-0.028	0.036	0.018	0.92	0.891	0.636	0.496	0.486	0.226	0.806	0.711	0.316	0.159	0.825	0.27	0.461	0.284	0.158	0.486	0.0355	0.0043	0.0268
20506	0	Anxiety - Reccent feelings or nervousness or anxiety	Anxiety - Reccent feelings or nervousness or anxiety 1 vs 4	Anxiety - Reccent feelings or nervousness or anxiety 1 vs 4	Mental Health and Well-being	0.00067	0.029	0.028	0.00069	0.00059	0.025	0.025	0.0006	0.878	-0.016	0.016	0.017	0.0072	-0.027	-0.033	0.0042	0.0061	-0.029	-0.03	0.0099	0.012	0.009	-0.028	0.037	0.023	0.52	0.528	0.493	0.774	0.285	0.185	0.868	0.808	0.252	0.234	0.691	0.638	0.722	0.259	0.141	0.352	0.0355	0.0043	0.0189
20506	0	Anxiety - Reccent feelings or nervousness or anxiety	Anxiety - Reccent feelings or nervousness or anxiety 1 vs 2	Anxiety - Reccent feelings or nervousness or anxiety 1 vs 2	Mental Health and Well-being	0.00025	0.028	0.027	0.00026	0.00015	0.017	0.017	0.00016	0.711	-0.013	0.0066	0.0058	-0.009	-0.0083	-0.00041	-0.00018	-0.0029	-0.0068	0.0054	0.017	-0.019	-0.011	-0.0027	0.0022	0.0072	0.147	0.458	0.521	0.321	0.35	0.964	0.984	0.744	0.447	0.546	0.054	0.037	0.228	0.763	0.803	0.423	0.0355	0.0043	0.00704
20507	0	Depression - Recent feelings of inadequacy	Depression - Recent feelings of inadequacy 3 vs 4	Depression - Recent feelings of inadequacy 3 vs 4	Mental Health and Well-being	0.0038	0.017	0.013	0.0039	0.0021	0.0094	0.0073	0.0021	0.878	-0.022	0.0035	-0.034	0.0058	0.024	-0.042	-0.015	-0.0036	-0.0009	0.051	0.012	-0.059	0.053	-0.019	-0.045	0.014	0.556	0.923	0.347	0.878	0.509	0.251	0.68	0.92	0.981	0.171	0.755	0.114	0.164	0.606	0.219	0.71	0.0311	0.0043	0.122
20507	0	Depression - Recent feelings of inadequacy	Depression - Recent feelings of inadequacy 2 vs 4	Depression - Recent feelings of inadequacy 2 vs 4	Mental Health and Well-being	0.0026	0.037	0.035	0.0027	0.0019	0.027	0.025	0.0019	0.373	-0.016	0.0088	-0.02	0.065	0.024	-0.044	-0.054	-0.022	0.0087	0.0086	0.001	-0.064	0.042	0.011	-0.035	0.0017	0.565	0.754	0.467	0.021	0.38	0.115	0.051	0.434	0.759	0.758	0.971	0.026	0.132	0.703	0.216	0.953	0.0311	0.0043	0.0836
20507	0	Depression - Recent feelings of inadequacy	Depression - Recent feelings of inadequacy 2 vs 3	Depression - Recent feelings of inadequacy 2 vs 3	Mental Health and Well-being	0.0011	0.021	0.02	0.0012	0.0008	0.015	0.014	0.00082	0.934	0.0026	0.0048	0.014	0.053	-0.0062	-0.00064	-0.038	-0.012	0.012	-0.038	-0.014	-0.0047	-0.0079	0.025	0.015	-0.0068	0.925	0.863	0.603	0.058	0.822	0.981	0.172	0.677	0.676	0.173	0.617	0.868	0.778	0.368	0.574	0.808	0.0311	0.0043	0.0354
20507	0	Depression - Recent feelings of inadequacy	Depression - Recent feelings of inadequacy 1 vs 4	Depression - Recent feelings of inadequacy 1 vs 4	Mental Health and Well-being	0.00088	0.057	0.056	0.00093	0.00079	0.051	0.05	0.00083	0.76	-0.0096	0.018	-0.027	0.061	0.0072	-0.03	-0.036	-0.0089	0.02	0.0064	0.0012	-0.04	0.019	0.0033	-0.024	0.015	0.719	0.498	0.302	0.023	0.784	0.258	0.177	0.738	0.446	0.811	0.963	0.131	0.479	0.903	0.354	0.574	0.0311	0.0043	0.0283
20507	0	Depression - Recent feelings of inadequacy	Depression - Recent feelings of inadequacy 1 vs 3	Depression - Recent feelings of inadequacy 1 vs 3	Mental Health and Well-being	0.00076	0.04	0.039	0.00079	0.00068	0.035	0.035	0.00071	0.852	0.0098	0.015	0.0082	0.05	-0.023	0.013	-0.021	-0.00083	0.024	-0.043	-0.013	0.018	-0.03	0.019	0.024	0.0051	0.709	0.562	0.755	0.06	0.38	0.618	0.419	0.975	0.37	0.102	0.608	0.486	0.258	0.462	0.35	0.845	0.0311	0.0043	0.0244
20507	0	Depression - Recent feelings of inadequacy	Depression - Recent feelings of inadequacy 1 vs 2	Depression - Recent feelings of inadequacy 1 vs 2	Mental Health and Well-being	0.00034	0.025	0.024	0.00035	0.00023	0.017	0.016	0.00024	0.584	0.0086	0.0046	-0.0097	-0.0016	-0.02	0.017	0.011	0.0064	0.015	-0.0039	0.0009	0.018	-0.019	-0.0076	0.0068	0.0095	0.417	0.664	0.365	0.88	0.059	0.107	0.325	0.545	0.147	0.713	0.932	0.098	0.073	0.477	0.523	0.373	0.0311	0.0043	0.0109
20508	0	Depression - Recent trouble concentrating on things	Depression - Recent trouble concentrating on things 3 vs 4	Depression - Recent trouble concentrating on things 3 vs 4	Mental Health and Well-being	0.0051	0.017	0.012	0.0052	0.0028	0.0095	0.0067	0.0028	0.797	0.011	0.021	0.027	0.03	-0.11	0.038	0.017	0.0054	-0.017	-0.01	-0.058	0.026	0.041	-0.025	0.0025	-0.0072	0.782	0.597	0.495	0.447	0.0071	0.324	0.667	0.889	0.664	0.799	0.143	0.51	0.303	0.526	0.949	0.859	0.031	0.0047	0.165
20508	0	Depression - Recent trouble concentrating on things	Depression - Recent trouble concentrating on things 2 vs 3	Depression - Recent trouble concentrating on things 2 vs 3	Mental Health and Well-being	0.0019	0.022	0.02	0.002	0.0014	0.015	0.014	0.0014	0.687	-0.0077	-0.04	-0.0046	0.017	0.05	-0.037	-0.023	0.028	0.00033	-0.02	-0.005	-0.052	-0.049	0.00044	-0.019	0.0045	0.788	0.15	0.873	0.54	0.075	0.19	0.417	0.331	0.991	0.475	0.859	0.074	0.085	0.988	0.492	0.874	0.031	0.0047	0.0613
20508	0	Depression - Recent trouble concentrating on things	Depression - Recent trouble concentrating on things 2 vs 4	Depression - Recent trouble concentrating on things 2 vs 4	Mental Health and Well-being	0.0019	0.026	0.024	0.0019	0.0014	0.019	0.018	0.0014	0.778	0.0059	-0.016	0.017	0.048	-0.053	0.011	-0.0094	0.036	-0.021	-0.021	-0.064	-0.023	-0.0057	-0.024	-0.018	-0.0013	0.848	0.599	0.574	0.119	0.077	0.722	0.761	0.245	0.492	0.487	0.036	0.451	0.853	0.441	0.554	0.967	0.031	0.0047	0.0613
20508	0	Depression - Recent trouble concentrating on things	Depression - Recent trouble concentrating on things 1 vs 4	Depression - Recent trouble concentrating on things 1 vs 4	Mental Health and Well-being	0.00094	0.041	0.04	0.00098	0.00086	0.037	0.037	0.00089	0.814	0.0068	0.0004	0.019	0.047	-0.051	0.016	0.0044	0.028	-0.024	-0.029	-0.054	-0.0068	-0.022	-0.02	-0.0052	-0.0029	0.817	0.989	0.504	0.109	0.076	0.594	0.881	0.339	0.417	0.329	0.06	0.818	0.454	0.492	0.858	0.919	0.031	0.0047	0.0303
20508	0	Depression - Recent trouble concentrating on things	Depression - Recent trouble concentrating on things 1 vs 3	Depression - Recent trouble concentrating on things 1 vs 3	Mental Health and Well-being	0.00091	0.037	0.036	0.00094	0.00082	0.033	0.032	0.00084	0.747	-0.0062	-0.021	-0.0026	0.015	0.051	-0.035	-0.014	0.015	-0.0063	-0.026	0.0032	-0.036	-0.062	0.0028	-0.0076	0.0058	0.817	0.437	0.922	0.568	0.055	0.189	0.598	0.586	0.815	0.336	0.904	0.182	0.02	0.918	0.776	0.827	0.031	0.0047	0.0294
20508	0	Depression - Recent trouble concentrating on things	Depression - Recent trouble concentrating on things 1 vs 2	Depression - Recent trouble concentrating on things 1 vs 2	Mental Health and Well-being	0.00015	0.019	0.019	0.00015	0.0001	0.013	0.013	0.00011	0.97	0.0041	0.015	-0.0018	-0.0016	-0.006	0.0068	0.0087	-0.013	-0.0023	-0.0024	0.0049	0.0089	-0.012	-0.0032	0.0084	0.0038	0.708	0.153	0.866	0.881	0.577	0.532	0.423	0.231	0.831	0.822	0.648	0.418	0.252	0.77	0.434	0.725	0.031	0.0047	0.00484
20509	0	Anxiety - Recent inability to stop or control worying	Anxiety - Recent inability to stop or control worying 3 vs 4	Anxiety - Recent inability to stop or control worying 3 vs 4	Mental Health and Well-being	0.0065	0.021	0.015	0.0066	0.0036	0.012	0.0082	0.0036	0.376	-0.025	0.03	0.038	-0.047	0.073	0.041	-0.0053	-0.08	-0.032	0.0045	-0.025	0.014	-0.027	-0.017	-0.072	0.025	0.47	0.379	0.274	0.17	0.035	0.233	0.877	0.022	0.356	0.897	0.464	0.689	0.44	0.634	0.037	0.472	0.0392	0.0045	0.166
20509	0	Anxiety - Recent inability to stop or control worying	Anxiety - Recent inability to stop or control worying 2 vs 3	Anxiety - Recent inability to stop or control worying 2 vs 3	Mental Health and Well-being	0.0024	0.013	0.01	0.0024	0.0017	0.0094	0.0076	0.0018	0.309	0.039	-0.031	-0.012	0.041	-0.059	-0.039	-0.016	0.049	0.022	-0.038	0.0051	-0.0094	0.021	0.016	0.041	-0.026	0.148	0.24	0.651	0.128	0.024	0.142	0.558	0.067	0.406	0.152	0.846	0.726	0.434	0.539	0.122	0.326	0.0392	0.0045	0.0612
20509	0	Anxiety - Recent inability to stop or control worying	Anxiety - Recent inability to stop or control worying 1 vs 3	Anxiety - Recent inability to stop or control worying 1 vs 3	Mental Health and Well-being	0.0014	0.025	0.023	0.0015	0.0013	0.022	0.02	0.0013	0.287	0.015	-0.02	-0.014	0.048	-0.064	-0.038	-0.017	0.05	0.018	-0.025	0.018	-0.022	0.013	0.02	0.04	-0.024	0.55	0.441	0.58	0.063	0.011	0.139	0.5	0.049	0.488	0.319	0.475	0.394	0.621	0.434	0.109	0.351	0.0392	0.0045	0.0357
20509	0	Anxiety - Recent inability to stop or control worying	Anxiety - Recent inability to stop or control worying 2 vs 4	Anxiety - Recent inability to stop or control worying 2 vs 4	Mental Health and Well-being	0.00077	0.014	0.013	0.00078	0.00055	0.01	0.0096	0.00055	0.968	0.022	0.0037	0.023	-0.006	0.0071	0.0014	-0.019	-0.037	-0.0092	-0.033	-0.018	0.008	-0.005	-0.0046	-0.027	-0.0019	0.386	0.881	0.364	0.813	0.774	0.955	0.45	0.146	0.717	0.183	0.464	0.751	0.841	0.857	0.279	0.938	0.0392	0.0045	0.0196
20509	0	Anxiety - Recent inability to stop or control worying	Anxiety - Recent inability to stop or control worying 1 vs 4	Anxiety - Recent inability to stop or control worying 1 vs 4	Mental Health and Well-being	0.00042	0.035	0.034	0.00044	0.00037	0.03	0.03	0.00038	0.969	-0.0011	0.014	0.021	0.0044	0.0091	0.0015	-0.02	-0.04	-0.015	-0.022	-0.003	-0.0061	-0.017	-0.00067	-0.029	0.0029	0.964	0.564	0.378	0.857	0.701	0.949	0.408	0.097	0.534	0.35	0.9	0.8	0.481	0.978	0.221	0.903	0.0392	0.0045	0.0107
20509	0	Anxiety - Recent inability to stop or control worying	Anxiety - Recent inability to stop or control worying 1 vs 2	Anxiety - Recent inability to stop or control worying 1 vs 2	Mental Health and Well-being	0.0002	0.026	0.026	0.0002	0.00013	0.017	0.017	0.00013	0.882	-0.019	0.0057	-0.0027	0.008	-0.0015	0.0021	-0.0022	0.00088	-0.0022	0.0068	0.015	-0.017	-0.0091	0.005	0.0017	0.0014	0.045	0.558	0.78	0.41	0.879	0.827	0.818	0.927	0.818	0.482	0.131	0.087	0.351	0.608	0.862	0.886	0.0392	0.0045	0.0051
20510	0	Depression - Recent feelings of depression	Depression - Recent feelings of depression 3 vs 4	Depression - Recent feelings of depression 3 vs 4	Mental Health and Well-being	0.0074	0.026	0.019	0.0075	0.0041	0.014	0.01	0.0042	0.595	-0.025	0.0043	-0.051	0.0053	-0.013	0.03	-0.046	0.038	-0.017	-0.09	0.025	-0.031	-0.046	0.105	-0.0059	-0.039	0.542	0.918	0.226	0.901	0.749	0.47	0.268	0.357	0.692	0.032	0.56	0.451	0.282	0.014	0.888	0.355	0.0338	0.0042	0.219
20510	0	Depression - Recent feelings of depression	Depression - Recent feelings of depression 2 vs 3	Depression - Recent feelings of depression 2 vs 3	Mental Health and Well-being	0.0019	0.021	0.019	0.0019	0.0014	0.015	0.014	0.0015	0.611	0.041	-0.016	0.034	0.03	-0.021	-0.02	-0.018	0.001	0.004	0.038	-0.0037	0.012	0.033	-0.081	0.0083	-0.0052	0.155	0.582	0.225	0.293	0.466	0.478	0.529	0.971	0.888	0.183	0.897	0.676	0.243	0.0049	0.768	0.856	0.0338	0.0042	0.0562
20510	0	Depression - Recent feelings of depression	Depression - Recent feelings of depression 2 vs 4	Depression - Recent feelings of depression 2 vs 4	Mental Health and Well-being	0.0017	0.027	0.025	0.0017	0.0013	0.021	0.02	0.0014	0.821	0.019	-0.0067	-0.025	0.033	-0.033	0.017	-0.056	0.04	-0.024	-0.05	0.013	-0.015	-0.003	0.028	0.00061	-0.045	0.567	0.838	0.448	0.316	0.305	0.593	0.082	0.224	0.46	0.123	0.682	0.649	0.925	0.397	0.985	0.17	0.0338	0.0042	0.0503
20510	0	Depression - Recent feelings of depression	Depression - Recent feelings of depression 1 vs 3	Depression - Recent feelings of depression 1 vs 3	Mental Health and Well-being	0.0012	0.039	0.038	0.0012	0.001	0.035	0.034	0.0011	0.593	0.027	0.012	0.037	0.032	-0.021	-0.021	-0.002	0.0073	-0.0031	0.057	0.0087	0.015	0.018	-0.07	0.02	0.0074	0.324	0.66	0.174	0.24	0.446	0.44	0.942	0.79	0.91	0.037	0.749	0.586	0.524	0.011	0.46	0.786	0.0338	0.0042	0.0355
20510	0	Depression - Recent feelings of depression	Depression - Recent feelings of depression 1 vs 4	Depression - Recent feelings of depression 1 vs 4	Mental Health and Well-being	0.001	0.046	0.045	0.0011	0.00095	0.042	0.041	0.00099	0.84	0.011	0.02	-0.02	0.032	-0.036	0.017	-0.046	0.047	-0.031	-0.03	0.027	-0.014	-0.026	0.033	0.011	-0.034	0.737	0.533	0.537	0.314	0.255	0.582	0.151	0.134	0.334	0.352	0.384	0.669	0.415	0.303	0.729	0.288	0.0338	0.0042	0.0296
20510	0	Depression - Recent feelings of depression	Depression - Recent feelings of depression 1 vs 2	Depression - Recent feelings of depression 1 vs 2	Mental Health and Well-being	0.00034	0.023	0.022	0.00034	0.00022	0.014	0.014	0.00022	0.52	-0.014	0.024	-0.0022	-0.0059	-0.0025	-0.00025	0.015	-0.0046	-0.0047	0.018	0.011	-0.0022	-0.009	0.01	0.01	0.0078	0.143	0.013	0.817	0.547	0.793	0.979	0.114	0.634	0.631	0.065	0.235	0.822	0.354	0.3	0.299	0.42	0.0338	0.0042	0.0101
20511	0	Depression - Recent poor appetite or overeting	Depression - Recent poor appetite or overeting 3 vs 4	Depression - Recent poor appetite or overeting 3 vs 4	Mental Health and Well-being	0.0044	0.033	0.028	0.0045	0.0024	0.018	0.015	0.0025	0.639	0.014	-0.013	-0.03	0.048	0.002	0.025	-0.081	-0.0034	-0.064	0.0013	-0.02	0.031	0.025	0.03	-0.013	-0.039	0.667	0.701	0.355	0.147	0.951	0.448	0.016	0.918	0.054	0.97	0.542	0.356	0.451	0.369	0.703	0.24	0.0453	0.005	0.0971
20511	0	Depression - Recent poor appetite or overeting	Depression - Recent poor appetite or overeting 2 vs 4	Depression - Recent poor appetite or overeting 2 vs 4	Mental Health and Well-being	0.0024	0.048	0.046	0.0025	0.0016	0.032	0.031	0.0017	0.435	0.0024	-0.03	-0.02	0.052	0.026	0.022	-0.083	-0.0094	-0.039	0.01	-0.017	0.00079	-0.0036	-0.014	-0.026	-0.026	0.927	0.263	0.452	0.052	0.31	0.412	0.0018	0.722	0.139	0.694	0.51	0.976	0.893	0.591	0.319	0.331	0.0453	0.005	0.053
20511	0	Depression - Recent poor appetite or overeting	Depression - Recent poor appetite or overeting 1 vs 4	Depression - Recent poor appetite or overeting 1 vs 4	Mental Health and Well-being	0.0012	0.131	0.13	0.0014	0.0011	0.117	0.116	0.0012	0.34	-0.0023	-0.021	-0.0044	0.068	0.041	0.011	-0.074	-0.0086	-0.036	0.0081	-0.011	0.0093	-0.016	-0.0018	-0.0049	-0.028	0.928	0.402	0.861	0.0073	0.101	0.661	0.0031	0.728	0.146	0.745	0.668	0.712	0.534	0.942	0.844	0.253	0.0453	0.005	0.0265
20511	0	Depression - Recent poor appetite or overeting	Depression - Recent poor appetite or overeting 2 vs 3	Depression - Recent poor appetite or overeting 2 vs 3	Mental Health and Well-being	0.00094	0.023	0.022	0.00096	0.00062	0.015	0.014	0.00062	0.96	-0.019	-0.021	0.01	0.0047	0.026	-0.0019	-0.0073	-0.0082	0.018	0.0098	0.0087	-0.027	-0.027	-0.042	-0.016	0.0084	0.455	0.385	0.679	0.85	0.299	0.94	0.771	0.743	0.479	0.691	0.725	0.286	0.279	0.089	0.508	0.734	0.0453	0.005	0.0208
20511	0	Depression - Recent poor appetite or overeting	Depression - Recent poor appetite or overeting 1 vs 3	Depression - Recent poor appetite or overeting 1 vs 3	Mental Health and Well-being	0.00057	0.094	0.094	0.00063	0.0005	0.082	0.082	0.00055	0.877	-0.023	-0.013	0.026	0.012	0.035	-0.0095	0.0041	-0.0067	0.018	0.0013	0.009	-0.022	-0.045	-0.032	0.0033	0.013	0.328	0.588	0.255	0.6	0.131	0.68	0.861	0.771	0.427	0.954	0.693	0.354	0.054	0.177	0.886	0.579	0.0453	0.005	0.0126
20511	0	Depression - Recent poor appetite or overeting	Depression - Recent poor appetite or overeting 1 vs 2	Depression - Recent poor appetite or overeting 1 vs 2	Mental Health and Well-being	0.00015	0.08	0.08	0.00016	0.00011	0.056	0.056	0.00011	0.976	-0.002	0.015	0.012	0.0057	0.003	-0.0044	0.0046	-0.00035	0.0012	-0.0036	-0.00067	0.0026	-0.014	0.0055	0.018	0.00072	0.863	0.205	0.298	0.625	0.794	0.701	0.693	0.975	0.919	0.752	0.953	0.82	0.209	0.635	0.113	0.95	0.0453	0.005	0.00331
20512	0	Anxiety - Recent feelings of foreboding	Anxiety - Recent feelings of foreboding 3 vs 4	Anxiety - Recent feelings of foreboding 3 vs 4	Mental Health and Well-being	0.0056	0.017	0.012	0.0057	0.0031	0.0095	0.0064	0.0031	0.795	0.0099	0.001	0.031	-0.015	0.091	0.0019	0.00082	-0.054	-0.047	0.055	-0.047	-0.009	0.033	0.016	-0.025	-0.04	0.811	0.98	0.452	0.711	0.025	0.963	0.984	0.194	0.254	0.184	0.252	0.826	0.422	0.703	0.537	0.329	0.0389	0.0043	0.144
20512	0	Anxiety - Recent feelings of foreboding	Anxiety - Recent feelings of foreboding 2 vs 4	Anxiety - Recent feelings of foreboding 2 vs 4	Mental Health and Well-being	0.0024	0.023	0.021	0.0024	0.0017	0.017	0.015	0.0017	0.603	-0.0045	-0.022	0.017	0.034	0.093	0.014	-0.011	-0.037	0.008	0.0091	-0.033	-0.044	0.017	-0.013	0.0078	-0.017	0.882	0.469	0.574	0.267	0.0019	0.639	0.722	0.217	0.789	0.762	0.27	0.155	0.577	0.68	0.796	0.568	0.0389	0.0043	0.0617
20512	0	Anxiety - Recent feelings of foreboding	Anxiety - Recent feelings of foreboding 2 vs 3	Anxiety - Recent feelings of foreboding 2 vs 3	Mental Health and Well-being	0.002	0.016	0.014	0.0021	0.0015	0.011	0.01	0.0015	0.762	-0.021	-0.025	-0.013	0.05	0.0049	0.0074	-0.0082	0.018	0.059	-0.048	0.017	-0.037	-0.029	-0.029	0.024	0.019	0.504	0.411	0.666	0.113	0.874	0.812	0.792	0.567	0.057	0.122	0.587	0.245	0.355	0.352	0.443	0.539	0.0389	0.0043	0.0514
20512	0	Anxiety - Recent feelings of foreboding	Anxiety - Recent feelings of foreboding 1 vs 3	Anxiety - Recent feelings of foreboding 1 vs 3	Mental Health and Well-being	0.0013	0.028	0.026	0.0014	0.0012	0.025	0.024	0.0013	0.54	-0.017	-0.028	-0.006	0.064	-0.029	0.02	-0.0056	0.021	0.057	-0.05	0.019	-0.024	-0.031	-0.024	0.038	0.029	0.575	0.337	0.84	0.033	0.317	0.493	0.851	0.487	0.056	0.092	0.523	0.417	0.291	0.418	0.201	0.326	0.0389	0.0043	0.0334
20512	0	Anxiety - Recent feelings of foreboding	Anxiety - Recent feelings of foreboding 1 vs 4	Anxiety - Recent feelings of foreboding 1 vs 4	Mental Health and Well-being	0.001	0.035	0.034	0.0011	0.00092	0.032	0.031	0.00095	0.736	0.00087	-0.023	0.024	0.053	0.064	0.025	-0.0077	-0.034	0.0053	0.0022	-0.031	-0.03	0.0091	-0.0071	0.024	-0.0078	0.976	0.416	0.396	0.067	0.025	0.376	0.787	0.235	0.854	0.939	0.267	0.298	0.75	0.805	0.388	0.784	0.0389	0.0043	0.0257
20512	0	Anxiety - Recent feelings of foreboding	Anxiety - Recent feelings of foreboding 1 vs 2	Anxiety - Recent feelings of foreboding 1 vs 2	Mental Health and Well-being	0.00033	0.022	0.022	0.00034	0.00023	0.015	0.015	0.00023	0.654	0.006	-0.0026	0.0063	0.016	-0.033	0.01	0.00071	-0.00047	-0.0079	-0.0074	0.0031	0.0079	0.0024	0.0087	0.017	0.0039	0.587	0.817	0.574	0.158	0.0031	0.352	0.949	0.966	0.477	0.505	0.778	0.48	0.833	0.437	0.119	0.724	0.0389	0.0043	0.00848
20513	0	Depression - Recent thoughts of suicide or self-harm	Depression - Recent thoughts of suicide or self-harm 3 vs 4	Depression - Recent thoughts of suicide or self-harm 3 vs 4	Mental Health and Well-being	0.014	0.089	0.075	0.015	0.0079	0.05	0.042	0.0082	0.967	-0.002	0.038	-0.0037	-0.034	0.045	-0.1	0.037	0.097	-0.0037	-0.051	0.049	0.07	-0.17	-0.0097	0.021	0.027	0.982	0.677	0.967	0.718	0.599	0.264	0.682	0.263	0.966	0.583	0.597	0.435	0.051	0.915	0.814	0.765	0.0095	0.0034	1.474
20513	0	Depression - Recent thoughts of suicide or self-harm	Depression - Recent thoughts of suicide or self-harm 2 vs 3	Depression - Recent thoughts of suicide or self-harm 2 vs 3	Mental Health and Well-being	0.009	0.035	0.026	0.0092	0.0065	0.025	0.018	0.0066	0.627	-0.0069	-0.056	-0.022	0.014	-0.025	0.098	-0.056	0.045	-0.044	0.109	-0.13	-0.072	0.065	-0.064	0.013	-0.03	0.91	0.349	0.709	0.82	0.661	0.1	0.349	0.453	0.47	0.071	0.03	0.232	0.302	0.3	0.83	0.631	0.0095	0.0034	0.947
20513	0	Depression - Recent thoughts of suicide or self-harm	Depression - Recent thoughts of suicide or self-harm 2 vs 4	Depression - Recent thoughts of suicide or self-harm 2 vs 4	Mental Health and Well-being	0.0062	0.05	0.044	0.0065	0.0047	0.037	0.033	0.0049	0.912	0.011	-0.01	0.0093	-0.023	-0.0039	0.0083	-0.014	0.132	-0.035	0.052	-0.062	-0.025	-0.11	-0.039	0.079	-0.052	0.876	0.878	0.89	0.736	0.952	0.899	0.829	0.046	0.6	0.442	0.358	0.711	0.111	0.573	0.234	0.448	0.0095	0.0034	0.653
20513	0	Depression - Recent thoughts of suicide or self-harm	Depression - Recent thoughts of suicide or self-harm 1 vs 4	Depression - Recent thoughts of suicide or self-harm 1 vs 4	Mental Health and Well-being	0.0031	0.046	0.043	0.0033	0.0031	0.045	0.042	0.0032	0.8	0.0036	0.028	-0.012	0.0049	-0.0027	-0.032	-0.013	0.112	-0.013	0.064	-0.018	-0.061	-0.15	-0.052	0.064	-0.056	0.955	0.659	0.844	0.938	0.966	0.611	0.843	0.075	0.833	0.309	0.779	0.334	0.017	0.413	0.309	0.371	0.0095	0.0034	0.326
20513	0	Depression - Recent thoughts of suicide or self-harm	Depression - Recent thoughts of suicide or self-harm 1 vs 3	Depression - Recent thoughts of suicide or self-harm 1 vs 3	Mental Health and Well-being	0.0028	0.037	0.034	0.0029	0.0028	0.036	0.033	0.0029	0.736	-0.0085	-0.018	-0.036	0.047	-0.011	0.066	-0.06	0.01	-0.017	0.119	-0.078	-0.11	0.0074	-0.059	0.013	-0.035	0.879	0.751	0.519	0.404	0.849	0.236	0.284	0.854	0.762	0.034	0.16	0.05	0.895	0.292	0.813	0.53	0.0095	0.0034	0.295
20513	0	Depression - Recent thoughts of suicide or self-harm	Depression - Recent thoughts of suicide or self-harm 1 vs 2	Depression - Recent thoughts of suicide or self-harm 1 vs 2	Mental Health and Well-being	0.00083	0.02	0.02	0.00084	0.00072	0.018	0.017	0.00073	0.489	-0.0084	0.03	-0.012	0.024	0.0035	-0.034	-0.013	-0.034	0.021	0.0072	0.045	-0.019	-0.045	0.0098	-0.0022	0.0027	0.685	0.15	0.556	0.245	0.864	0.104	0.529	0.098	0.322	0.729	0.029	0.359	0.032	0.638	0.915	0.895	0.0095	0.0034	0.0874
20514	0	Depression - Recent lack of interenst of pleasure in doing things	Depression - Recent lack of interenst of pleasure in doing things 3 vs 4	Depression - Recent lack of interenst of pleasure in doing things 3 vs 4	Mental Health and Well-being	0.0045	0.023	0.018	0.0046	0.0025	0.012	0.0099	0.0025	0.866	-0.022	-0.053	-0.021	0.051	-0.041	0.056	-0.025	0.01	-0.01	-0.0018	-0.019	0.0034	0.013	0.081	0.0019	0.031	0.567	0.173	0.596	0.199	0.3	0.152	0.528	0.794	0.793	0.964	0.628	0.932	0.741	0.043	0.961	0.437	0.0356	0.0044	0.126
20514	0	Depression - Recent lack of interenst of pleasure in doing things	Depression - Recent lack of interenst of pleasure in doing things 2 vs 4	Depression - Recent lack of interenst of pleasure in doing things 2 vs 4	Mental Health and Well-being	0.002	0.026	0.024	0.002	0.0015	0.019	0.018	0.0015	0.736	0.014	-0.04	0.0031	0.073	-0.036	0.042	-0.046	-0.0049	-0.039	-0.005	-0.014	-0.016	-0.0095	0.031	0.012	-0.0081	0.663	0.197	0.921	0.021	0.246	0.176	0.139	0.876	0.223	0.872	0.661	0.617	0.761	0.334	0.699	0.795	0.0356	0.0044	0.0562
20514	0	Depression - Recent lack of interenst of pleasure in doing things	Depression - Recent lack of interenst of pleasure in doing things 2 vs 3	Depression - Recent lack of interenst of pleasure in doing things 2 vs 3	Mental Health and Well-being	0.0014	0.021	0.019	0.0015	0.001	0.014	0.013	0.001	0.849	0.037	0.019	0.022	0.019	0.0024	-0.018	-0.019	-0.023	-0.025	-0.00078	0.0028	-0.021	-0.027	-0.054	0.0042	-0.037	0.181	0.479	0.409	0.477	0.928	0.506	0.496	0.411	0.368	0.977	0.919	0.436	0.319	0.051	0.877	0.179	0.0356	0.0044	0.0393
20514	0	Depression - Recent lack of interenst of pleasure in doing things	Depression - Recent lack of interenst of pleasure in doing things 1 vs 3	Depression - Recent lack of interenst of pleasure in doing things 1 vs 3	Mental Health and Well-being	0.001	0.041	0.039	0.0011	0.00091	0.036	0.035	0.00094	0.623	0.028	0.042	0.025	0.017	0.011	-0.029	-0.016	-0.012	-0.027	0.0039	0.0084	-0.018	-0.049	-0.054	0.0034	-0.024	0.272	0.104	0.326	0.518	0.676	0.26	0.541	0.644	0.302	0.879	0.742	0.499	0.057	0.036	0.894	0.348	0.0356	0.0044	0.0281
20514	0	Depression - Recent lack of interenst of pleasure in doing things	Depression - Recent lack of interenst of pleasure in doing things 1 vs 4	Depression - Recent lack of interenst of pleasure in doing things 1 vs 4	Mental Health and Well-being	0.00092	0.046	0.045	0.00097	0.00085	0.042	0.041	0.00088	0.852	0.011	-0.019	0.0083	0.067	-0.022	0.033	-0.042	0.0051	-0.038	0.0044	-0.0099	-0.01	-0.035	0.023	0.012	0.0011	0.707	0.536	0.783	0.027	0.47	0.273	0.168	0.866	0.205	0.884	0.739	0.737	0.246	0.439	0.686	0.971	0.0356	0.0044	0.0258
20514	0	Depression - Recent lack of interenst of pleasure in doing things	Depression - Recent lack of interenst of pleasure in doing things 1 vs 2	Depression - Recent lack of interenst of pleasure in doing things 1 vs 2	Mental Health and Well-being	0.0002	0.022	0.022	0.0002	0.00013	0.015	0.015	0.00013	0.914	-0.0088	0.022	0.0063	-0.0052	0.0057	-0.0094	0.0066	0.007	0.0015	0.0047	0.0057	8.3e-06	-0.015	-0.0035	0.0021	0.0089	0.407	0.034	0.549	0.628	0.586	0.373	0.535	0.511	0.887	0.656	0.59	0.999	0.156	0.74	0.84	0.398	0.0356	0.0044	0.00562
20515	0	Anxiety - Recent trouble relaxing	Anxiety - Recent trouble relaxing 3 vs 4	Anxiety - Recent trouble relaxing 3 vs 4	Mental Health and Well-being	0.0037	0.015	0.011	0.0038	0.002	0.0082	0.0061	0.0021	0.687	-0.029	-0.024	0.03	0.037	-0.0057	-0.084	-0.035	-0.017	-0.02	-0.025	0.011	-0.012	-0.027	0.034	-0.0038	-0.00026	0.351	0.426	0.33	0.23	0.852	0.0058	0.26	0.577	0.514	0.416	0.719	0.704	0.393	0.28	0.902	0.993	0.0372	0.0038	0.0995
20515	0	Anxiety - Recent trouble relaxing	Anxiety - Recent trouble relaxing 2 vs 4	Anxiety - Recent trouble relaxing 2 vs 4	Mental Health and Well-being	0.002	0.015	0.013	0.002	0.0014	0.011	0.0091	0.0015	0.232	-0.014	-0.028	0.039	0.042	-0.03	-0.035	-0.035	0.0035	-0.0059	-0.062	-0.017	-0.03	-0.00081	-0.0084	-0.017	-0.022	0.55	0.216	0.089	0.066	0.182	0.126	0.133	0.879	0.796	0.0073	0.454	0.191	0.972	0.716	0.458	0.342	0.0372	0.0038	0.0538
20515	0	Anxiety - Recent trouble relaxing	Anxiety - Recent trouble relaxing 2 vs 3	Anxiety - Recent trouble relaxing 2 vs 3	Mental Health and Well-being	0.0014	0.01	0.0088	0.0014	0.001	0.0073	0.0063	0.001	0.627	0.017	-0.0036	0.0067	0.0036	-0.024	0.049	7.2e-05	0.023	0.02	-0.036	-0.035	-0.01	0.03	-0.036	-0.013	-0.016	0.468	0.878	0.776	0.878	0.304	0.034	0.998	0.334	0.388	0.12	0.13	0.669	0.198	0.124	0.575	0.494	0.0372	0.0038	0.0376
20515	0	Anxiety - Recent trouble relaxing	Anxiety - Recent trouble relaxing 1 vs 4	Anxiety - Recent trouble relaxing 1 vs 4	Mental Health and Well-being	0.0011	0.039	0.038	0.0011	0.0009	0.033	0.032	0.00093	0.411	-0.013	-0.027	0.029	0.04	-0.035	-0.04	-0.031	-0.00023	-0.0042	-0.05	0.00095	-0.023	-0.017	-0.0014	-0.0083	-0.011	0.566	0.221	0.195	0.069	0.113	0.066	0.158	0.992	0.85	0.022	0.965	0.297	0.437	0.948	0.703	0.607	0.0372	0.0038	0.0296
20515	0	Anxiety - Recent trouble relaxing	Anxiety - Recent trouble relaxing 1 vs 3	Anxiety - Recent trouble relaxing 1 vs 3	Mental Health and Well-being	0.00065	0.028	0.027	0.00067	0.00056	0.023	0.023	0.00057	0.843	0.022	-0.0033	-0.002	0.00074	-0.029	0.048	0.0017	0.018	0.022	-0.029	-0.016	-0.0051	0.012	-0.031	-0.0029	-0.0088	0.338	0.883	0.93	0.974	0.202	0.033	0.941	0.427	0.325	0.2	0.464	0.823	0.588	0.173	0.896	0.695	0.0372	0.0038	0.0175
20515	0	Anxiety - Recent trouble relaxing	Anxiety - Recent trouble relaxing 1 vs 2	Anxiety - Recent trouble relaxing 1 vs 2	Mental Health and Well-being	0.00021	0.031	0.03	0.00022	0.00013	0.019	0.019	0.00013	0.853	0.0054	-0.0059	-0.0078	-0.0031	-0.0026	-0.0015	-0.00097	-0.0036	0.00085	0.0079	0.019	0.0053	-0.016	0.0045	0.0069	0.012	0.555	0.521	0.396	0.738	0.777	0.866	0.916	0.692	0.926	0.389	0.037	0.565	0.091	0.626	0.447	0.205	0.0372	0.0038	0.00565
20516	0	Anxiety - Recent restlessness	Anxiety - Recent restlessness 3 vs 4	Anxiety - Recent restlessness 3 vs 4	Mental Health and Well-being	0.009	0.035	0.026	0.0093	0.005	0.019	0.014	0.0051	0.68	-0.039	0.015	0.119	0.033	-0.039	-0.021	-0.089	-0.042	0.038	0.025	0.086	0.044	-0.016	-0.0085	-0.019	-0.0087	0.417	0.758	0.014	0.511	0.421	0.674	0.072	0.403	0.45	0.611	0.079	0.367	0.745	0.864	0.695	0.861	0.028	0.0035	0.321
20516	0	Anxiety - Recent restlessness	Anxiety - Recent restlessness 2 vs 3	Anxiety - Recent restlessness 2 vs 3	Mental Health and Well-being	0.0041	0.017	0.013	0.0041	0.0029	0.012	0.0093	0.0029	0.372	0.0098	-0.047	-0.072	0.04	0.02	-0.031	0.055	-0.0026	-0.037	-0.057	-0.068	-0.029	-0.011	-0.0071	-0.026	-0.054	0.779	0.177	0.038	0.25	0.56	0.375	0.115	0.939	0.283	0.1	0.048	0.402	0.756	0.839	0.452	0.116	0.028	0.0035	0.146
20516	0	Anxiety - Recent restlessness	Anxiety - Recent restlessness 2 vs 4	Anxiety - Recent restlessness 2 vs 4	Mental Health and Well-being	0.003	0.013	0.01	0.003	0.0022	0.0096	0.0075	0.0022	0.74	-0.047	-0.03	0.045	0.059	-0.017	-0.057	-0.019	-0.04	0.0074	-0.028	0.0056	0.029	-0.018	-0.023	-0.041	-0.06	0.208	0.421	0.23	0.117	0.644	0.129	0.621	0.288	0.844	0.448	0.88	0.451	0.643	0.534	0.269	0.111	0.028	0.0035	0.107
20516	0	Anxiety - Recent restlessness	Anxiety - Recent restlessness 1 vs 3	Anxiety - Recent restlessness 1 vs 3	Mental Health and Well-being	0.0016	0.018	0.017	0.0016	0.0015	0.017	0.016	0.0015	0.525	0.039	-0.023	-0.064	0.051	0.012	-0.02	0.045	-0.0056	-0.018	-0.047	-0.065	-0.033	-0.016	-0.012	-0.0028	-0.034	0.228	0.488	0.05	0.12	0.7	0.544	0.167	0.864	0.574	0.15	0.043	0.321	0.619	0.722	0.93	0.297	0.028	0.0035	0.0571
20516	0	Anxiety - Recent restlessness	Anxiety - Recent restlessness 1 vs 4	Anxiety - Recent restlessness 1 vs 4	Mental Health and Well-being	0.0013	0.016	0.015	0.0013	0.0012	0.015	0.014	0.0013	0.783	-0.013	-0.011	0.045	0.073	-0.021	-0.058	-0.027	-0.05	0.016	-0.016	0.01	0.022	-0.02	-0.025	-0.024	-0.037	0.706	0.766	0.209	0.041	0.548	0.105	0.442	0.161	0.646	0.65	0.77	0.538	0.583	0.482	0.503	0.295	0.028	0.0035	0.0464
20516	0	Anxiety - Recent restlessness	Anxiety - Recent restlessness 1 vs 2	Anxiety - Recent restlessness 1 vs 2	Mental Health and Well-being	0.00038	0.012	0.011	0.00038	0.00028	0.0087	0.0084	0.00028	0.662	0.03	0.017	0.00098	0.015	-0.00092	0.005	-0.0078	-0.0064	0.013	0.011	0.0015	0.00022	-0.0041	-0.0031	0.019	0.024	0.019	0.192	0.939	0.245	0.942	0.696	0.544	0.616	0.292	0.408	0.909	0.986	0.747	0.809	0.131	0.056	0.028	0.0035	0.0136
20517	0	Depression - Trouble falling or staying asleep. or sleeping too much	Depression - Trouble falling or staying asleep. or sleeping too much 3 vs 4	Depression - Trouble falling or staying asleep. or sleeping too much 3 vs 4	Mental Health and Well-being	0.0016	0.011	0.0099	0.0016	0.00087	0.0062	0.0054	0.00088	0.627	-0.0026	0.023	0.049	-0.0074	-0.0066	0.028	-0.0053	-0.012	-0.011	-0.018	-0.009	0.0056	0.02	0.014	0.016	0.034	0.894	0.227	0.012	0.703	0.731	0.153	0.785	0.543	0.587	0.357	0.639	0.773	0.305	0.482	0.413	0.079	0.0464	0.0046	0.0345
20517	0	Depression - Trouble falling or staying asleep. or sleeping too much	Depression - Trouble falling or staying asleep. or sleeping too much 2 vs 3	Depression - Trouble falling or staying asleep. or sleeping too much 2 vs 3	Mental Health and Well-being	0.00071	0.0062	0.0054	0.00072	0.00047	0.004	0.0036	0.00047	0.654	0.0026	-0.021	-0.044	0.0086	-0.0057	-0.018	-0.02	0.013	0.0081	-0.012	0.014	-0.0067	-0.003	0.0037	0.0024	-0.016	0.867	0.166	0.0046	0.58	0.709	0.255	0.194	0.391	0.6	0.445	0.356	0.666	0.846	0.812	0.878	0.309	0.0464	0.0046	0.0153
20517	0	Depression - Trouble falling or staying asleep. or sleeping too much	Depression - Trouble falling or staying asleep. or sleeping too much 1 vs 3	Depression - Trouble falling or staying asleep. or sleeping too much 1 vs 3	Mental Health and Well-being	0.00049	0.032	0.031	0.00051	0.00035	0.023	0.022	0.00036	0.778	-0.0075	-0.021	-0.036	0.0057	-0.0071	-0.017	0.0078	0.0087	0.012	-0.0047	0.018	-0.008	-0.011	-0.0049	0.0052	-0.016	0.621	0.16	0.018	0.712	0.639	0.264	0.607	0.566	0.427	0.757	0.222	0.601	0.452	0.751	0.732	0.305	0.0464	0.0046	0.0106
20517	0	Depression - Trouble falling or staying asleep. or sleeping too much	Depression - Trouble falling or staying asleep. or sleeping too much 2 vs 4	Depression - Trouble falling or staying asleep. or sleeping too much 2 vs 4	Mental Health and Well-being	0.00045	0.019	0.019	0.00046	0.00029	0.012	0.012	0.00029	0.883	0.001	0.0018	0.0032	0.0026	-0.0087	0.0096	-0.025	0.0021	-0.0019	-0.028	0.0019	-0.0011	0.017	0.013	0.013	0.018	0.945	0.902	0.827	0.862	0.551	0.512	0.092	0.888	0.896	0.061	0.898	0.944	0.259	0.372	0.387	0.212	0.0464	0.0046	0.0097
20517	0	Depression - Trouble falling or staying asleep. or sleeping too much	Depression - Trouble falling or staying asleep. or sleeping too much 1 vs 2	Depression - Trouble falling or staying asleep. or sleeping too much 1 vs 2	Mental Health and Well-being	0.00026	0.032	0.032	0.00026	0.00014	0.018	0.018	0.00015	0.723	-0.0099	-0.00073	0.0084	-0.003	-0.003	-0.00026	0.026	-0.0048	0.0012	0.005	0.0061	-0.0024	-0.0083	-0.01	0.0016	0.0017	0.241	0.931	0.321	0.721	0.717	0.975	0.0018	0.57	0.89	0.552	0.464	0.782	0.328	0.227	0.845	0.841	0.0464	0.0046	0.0056
20517	0	Depression - Trouble falling or staying asleep. or sleeping too much	Depression - Trouble falling or staying asleep. or sleeping too much 1 vs 4	Depression - Trouble falling or staying asleep. or sleeping too much 1 vs 4	Mental Health and Well-being	0.00026	0.048	0.048	0.00027	0.00018	0.033	0.033	0.00019	0.969	-0.0092	0.0046	0.011	-0.001	-0.012	0.0093	0.0051	-0.0022	0.0014	-0.022	0.0072	-0.0014	0.0092	0.0029	0.018	0.016	0.524	0.753	0.426	0.943	0.405	0.518	0.724	0.88	0.92	0.133	0.615	0.922	0.526	0.841	0.212	0.254	0.0464	0.0046	0.0056
20518	0	Depression - Recent changes in speed/amount of moving or speaking	Depression - Recent changes in speedamount of moving or speaking 3 vs 4	Depression - Recent changes in speedamount of moving or speaking 3 vs 4	Mental Health and Well-being	0.0098	0.064	0.054	0.01	0.0056	0.035	0.03	0.0057	0.903	-0.025	-0.084	0.111	0.066	-0.039	-0.023	0.067	-0.052	0.063	-0.044	0.0014	0.039	-0.018	-0.025	-0.077	-0.023	0.694	0.195	0.081	0.318	0.551	0.722	0.298	0.42	0.332	0.496	0.983	0.545	0.786	0.696	0.234	0.725	0.0205	0.004	0.478
20518	0	Depression - Recent changes in speed/amount of moving or speaking	Depression - Recent changes in speedamount of moving or speaking 2 vs 3	Depression - Recent changes in speedamount of moving or speaking 2 vs 3	Mental Health and Well-being	0.0065	0.04	0.033	0.0067	0.0044	0.027	0.022	0.0045	0.548	0.0025	0.057	-0.084	0.086	0.059	0.0081	0.029	0.044	-0.063	-0.0095	-0.0026	-0.081	0.024	-0.026	0.041	-0.04	0.957	0.215	0.065	0.061	0.192	0.856	0.538	0.335	0.172	0.835	0.954	0.084	0.6	0.583	0.369	0.386	0.0205	0.004	0.317
20518	0	Depression - Recent changes in speed/amount of moving or speaking	Depression - Recent changes in speedamount of moving or speaking 2 vs 4	Depression - Recent changes in speedamount of moving or speaking 2 vs 4	Mental Health and Well-being	0.0046	0.028	0.024	0.0047	0.0032	0.02	0.017	0.0033	0.868	-0.015	-0.0061	0.028	0.12	0.02	-0.025	0.078	-0.022	-0.019	-0.044	-0.0085	-0.021	0.013	-0.024	-0.024	-0.058	0.757	0.902	0.573	0.017	0.684	0.613	0.121	0.655	0.712	0.371	0.864	0.684	0.79	0.632	0.632	0.237	0.0205	0.004	0.224
20518	0	Depression - Recent changes in speed/amount of moving or speaking	Depression - Recent changes in speedamount of moving or speaking 1 vs 4	Depression - Recent changes in speedamount of moving or speaking 1 vs 4	Mental Health and Well-being	0.0021	0.026	0.024	0.0022	0.002	0.025	0.023	0.0021	0.73	-0.016	-0.023	0.059	0.123	-0.0014	-0.00072	0.063	-0.026	0.029	-0.049	0.007	-0.025	-0.024	-0.029	-0.052	-0.044	0.729	0.623	0.202	0.0077	0.976	0.988	0.173	0.578	0.531	0.284	0.878	0.591	0.596	0.535	0.258	0.338	0.0205	0.004	0.102
20518	0	Depression - Recent changes in speed/amount of moving or speaking	Depression - Recent changes in speedamount of moving or speaking 1 vs 3	Depression - Recent changes in speedamount of moving or speaking 1 vs 3	Mental Health and Well-being	0.0016	0.034	0.033	0.0017	0.0015	0.033	0.031	0.0016	0.799	0.0095	0.055	-0.059	0.083	0.046	0.018	0.0074	0.022	-0.03	0.0043	0.0048	-0.073	-0.015	-0.025	0.01	-0.031	0.821	0.19	0.159	0.05	0.263	0.668	0.86	0.605	0.469	0.918	0.909	0.083	0.719	0.545	0.802	0.452	0.0205	0.004	0.078
20518	0	Depression - Recent changes in speed/amount of moving or speaking	Depression - Recent changes in speedamount of moving or speaking 1 vs 2	Depression - Recent changes in speedamount of moving or speaking 1 vs 2	Mental Health and Well-being	0.00058	0.011	0.011	0.00058	0.00049	0.0096	0.0091	0.00049	0.684	0.005	-0.0088	0.029	0.00013	-0.025	0.011	-0.016	-0.02	0.036	-0.00089	0.016	0.0013	-0.025	0.0022	-0.034	0.011	0.788	0.636	0.115	0.994	0.18	0.565	0.383	0.287	0.05	0.962	0.387	0.946	0.179	0.904	0.064	0.538	0.0205	0.004	0.0283
20519	0	Depression - Recent feelings of tiredness or low enery	Depression - Recent feelings of tiredness or low enery 3 vs 4	Depression - Recent feelings of tiredness or low enery 3 vs 4	Mental Health and Well-being	0.0015	0.014	0.012	0.0015	0.00081	0.0075	0.0067	0.00082	0.868	-0.012	0.0003	0.0098	0.0014	-0.01	0.048	-0.026	0.0092	0.019	0.00019	0.036	-0.023	-0.023	0.017	-0.0054	-0.015	0.603	0.989	0.665	0.952	0.644	0.034	0.253	0.681	0.411	0.993	0.112	0.309	0.31	0.459	0.809	0.513	0.0578	0.0053	0.026
20519	0	Depression - Recent feelings of tiredness or low enery	Depression - Recent feelings of tiredness or low enery 2 vs 3	Depression - Recent feelings of tiredness or low enery 2 vs 3	Mental Health and Well-being	0.00071	0.014	0.013	0.00072	0.0005	0.0097	0.0092	0.00051	0.687	0.0022	-0.0021	0.0021	0.031	0.0016	-0.036	-0.015	0.002	-0.017	-0.00075	-0.022	-0.0023	0.011	0.0027	-0.0034	0.036	0.897	0.899	0.903	0.074	0.927	0.033	0.375	0.909	0.319	0.965	0.199	0.894	0.535	0.877	0.839	0.033	0.0578	0.0053	0.0123
20519	0	Depression - Recent feelings of tiredness or low enery	Depression - Recent feelings of tiredness or low enery 2 vs 4	Depression - Recent feelings of tiredness or low enery 2 vs 4	Mental Health and Well-being	0.00069	0.033	0.032	0.00072	0.00049	0.023	0.023	0.00051	0.685	-0.012	-0.0016	0.0094	0.029	-0.0064	0.0096	-0.039	0.01	0.0036	0.0017	0.014	-0.023	-0.013	0.021	-0.013	0.023	0.469	0.925	0.576	0.083	0.703	0.571	0.023	0.552	0.832	0.921	0.414	0.174	0.437	0.207	0.434	0.173	0.0578	0.0053	0.0119
20519	0	Depression - Recent feelings of tiredness or low enery	Depression - Recent feelings of tiredness or low enery 1 vs 4	Depression - Recent feelings of tiredness or low enery 1 vs 4	Mental Health and Well-being	0.00066	0.08	0.079	0.00072	0.0005	0.059	0.059	0.00053	0.623	-0.0093	0.021	0.013	0.013	-0.0068	0.015	-0.025	-0.0017	0.0065	-0.011	0.026	-0.031	-0.022	0.029	-0.0047	0.018	0.583	0.21	0.452	0.454	0.687	0.379	0.139	0.919	0.704	0.514	0.127	0.072	0.204	0.09	0.781	0.297	0.0578	0.0053	0.0114
20519	0	Depression - Recent feelings of tiredness or low enery	Depression - Recent feelings of tiredness or low enery 1 vs 3	Depression - Recent feelings of tiredness or low enery 1 vs 3	Mental Health and Well-being	0.00044	0.048	0.048	0.00046	0.00033	0.036	0.036	0.00034	0.892	0.0024	0.017	0.0029	0.011	0.00059	-0.034	-0.003	-0.01	-0.013	-0.01	-0.0092	-0.01	0.0041	0.011	0.0016	0.032	0.887	0.312	0.868	0.531	0.972	0.046	0.859	0.549	0.44	0.541	0.588	0.545	0.813	0.511	0.923	0.061	0.0578	0.0053	0.00761
20519	0	Depression - Recent feelings of tiredness or low enery	Depression - Recent feelings of tiredness or low enery 1 vs 2	Depression - Recent feelings of tiredness or low enery 1 vs 2	Mental Health and Well-being	0.00033	0.023	0.023	0.00034	0.00018	0.013	0.012	0.00019	0.443	-0.001	0.017	-0.00021	-0.02	-0.0026	0.0019	0.013	-0.012	0.0067	-0.011	0.011	-0.0069	-0.0022	0.0073	-0.004	1.1e-05	0.901	0.038	0.98	0.013	0.751	0.818	0.119	0.15	0.41	0.191	0.177	0.397	0.788	0.373	0.619	0.999	0.0578	0.0053	0.00571
20520	0	Anxiety - Recent worrying too much about different things	Anxiety - Recent worrying too much about different things 3 vs 4	Anxiety - Recent worrying too much about different things 3 vs 4	Mental Health and Well-being	0.0051	0.017	0.012	0.0051	0.0028	0.0093	0.0065	0.0028	0.497	0.012	0.033	0.016	-0.01	0.061	0.08	-0.054	-0.06	0.0072	0.019	0.00086	0.038	-0.022	-0.013	-0.025	-0.015	0.719	0.308	0.626	0.755	0.057	0.013	0.095	0.062	0.827	0.566	0.979	0.249	0.496	0.689	0.431	0.652	0.039	0.0044	0.131
20520	0	Anxiety - Recent worrying too much about different things	Anxiety - Recent worrying too much about different things 2 vs 3	Anxiety - Recent worrying too much about different things 2 vs 3	Mental Health and Well-being	0.0021	0.0095	0.0074	0.0021	0.0016	0.0072	0.0056	0.0016	0.21	0.0069	-0.021	0.0017	0.036	-0.057	-0.071	0.011	0.04	0.003	-0.044	-0.006	-0.033	0.014	0.019	0.011	0.0071	0.779	0.397	0.943	0.139	0.018	0.0031	0.656	0.104	0.902	0.07	0.804	0.179	0.569	0.447	0.635	0.771	0.039	0.0044	0.0538
20520	0	Anxiety - Recent worrying too much about different things	Anxiety - Recent worrying too much about different things 1 vs 3	Anxiety - Recent worrying too much about different things 1 vs 3	Mental Health and Well-being	0.0015	0.027	0.025	0.0015	0.0012	0.023	0.022	0.0013	0.199	0.0017	-0.014	-0.0039	0.03	-0.06	-0.078	0.01	0.039	-0.0039	-0.036	0.0012	-0.024	0.0072	0.016	0.02	0.006	0.942	0.558	0.869	0.21	0.011	0.00096	0.671	0.097	0.868	0.13	0.959	0.318	0.762	0.512	0.388	0.801	0.039	0.0044	0.0385
20520	0	Anxiety - Recent worrying too much about different things	Anxiety - Recent worrying too much about different things 2 vs 4	Anxiety - Recent worrying too much about different things 2 vs 4	Mental Health and Well-being	0.00074	0.015	0.015	0.00075	0.00055	0.011	0.011	0.00056	0.934	0.022	0.013	0.017	0.03	-0.0004	0.0076	-0.041	-0.028	0.012	-0.024	-0.0042	0.0048	-0.0049	0.0051	-0.015	-0.0083	0.348	0.578	0.468	0.212	0.986	0.745	0.081	0.238	0.604	0.307	0.859	0.84	0.836	0.83	0.522	0.725	0.039	0.0044	0.019
20520	0	Anxiety - Recent worrying too much about different things	Anxiety - Recent worrying too much about different things 1 vs 4	Anxiety - Recent worrying too much about different things 1 vs 4	Mental Health and Well-being	0.00048	0.041	0.041	0.0005	0.00041	0.035	0.035	0.00042	0.945	0.015	0.018	0.012	0.023	-0.0026	0.00047	-0.043	-0.029	0.0018	-0.017	0.0027	0.015	-0.015	0.0036	-0.008	-0.0089	0.498	0.431	0.599	0.314	0.907	0.984	0.058	0.205	0.937	0.466	0.907	0.505	0.506	0.875	0.725	0.696	0.039	0.0044	0.0123
20520	0	Anxiety - Recent worrying too much about different things	Anxiety - Recent worrying too much about different things 1 vs 2	Anxiety - Recent worrying too much about different things 1 vs 2	Mental Health and Well-being	0.00011	0.031	0.031	0.00012	6.8e-05	0.019	0.018	7e-05	0.979	-0.0036	0.0041	-0.0057	-0.0061	-0.0035	-0.0029	-0.0011	-0.0037	-0.0052	0.0046	0.01	0.0088	-0.0088	-0.0039	0.01	-0.0032	0.678	0.634	0.512	0.488	0.689	0.741	0.899	0.667	0.55	0.595	0.247	0.318	0.313	0.656	0.243	0.71	0.039	0.0044	0.00282
20522	0	Traumatic events - Been in aconfiding relationship as an adult	Traumatic events - Been in aconfiding relationship as an adult 0 vs 2	Traumatic events - Been in aconfiding relationship as an adult 0 vs 2	Mental Health and Well-being	0.0018	0.017	0.016	0.0019	0.0011	0.01	0.0089	0.0011	0.072	-0.0033	-0.014	0.011	-0.012	-0.0013	0.00097	0.019	0.052	-0.0035	-0.012	0.017	0.032	-0.0031	-0.0023	-0.016	0.055	0.838	0.39	0.489	0.468	0.935	0.952	0.243	0.0011	0.827	0.475	0.297	0.045	0.848	0.888	0.329	0.00064	0.0363	0.0043	0.0496
20522	0	Traumatic events - Been in aconfiding relationship as an adult	Traumatic events - Been in aconfiding relationship as an adult 0 vs 1	Traumatic events - Been in aconfiding relationship as an adult 0 vs 1	Mental Health and Well-being	0.0017	0.022	0.02	0.0017	0.00094	0.012	0.011	0.00095	0.761	0.021	-0.00068	-0.022	-0.013	0.014	0.0094	0.031	0.037	-0.041	-0.009	0.001	-0.018	-0.005	0.025	0.0067	0.031	0.358	0.976	0.329	0.547	0.523	0.673	0.171	0.094	0.065	0.686	0.963	0.437	0.824	0.268	0.762	0.159	0.0363	0.0043	0.0468
20522	0	Traumatic events - Been in aconfiding relationship as an adult	Traumatic events - Been in aconfiding relationship as an adult 1 vs 2	Traumatic events - Been in aconfiding relationship as an adult 1 vs 2	Mental Health and Well-being	0.0016	0.0091	0.0075	0.0016	0.001	0.0057	0.0047	0.001	0.426	-0.024	-0.015	0.036	0.0058	-0.017	-0.0065	-0.015	0.014	0.038	-0.0035	0.016	0.054	-0.0014	-0.028	-0.02	0.024	0.231	0.468	0.071	0.772	0.382	0.747	0.464	0.49	0.06	0.86	0.436	0.0069	0.945	0.169	0.311	0.234	0.0363	0.0043	0.0441
20522	0	Traumatic events - Been in aconfiding relationship as an adult	Traumatic events - Been in aconfiding relationship as an adult 1 vs 3	Traumatic events - Been in aconfiding relationship as an adult 1 vs 3	Mental Health and Well-being	0.0016	0.011	0.009	0.0016	0.001	0.0067	0.0057	0.001	0.435	-0.029	0.0007	0.041	9.2e-05	-0.019	-0.014	0.013	-0.00028	0.048	0.0022	-0.0076	0.045	0.012	-0.033	-0.016	-0.006	0.151	0.972	0.043	0.996	0.328	0.495	0.527	0.989	0.016	0.912	0.701	0.026	0.537	0.108	0.419	0.765	0.0363	0.0043	0.0441
20522	0	Traumatic events - Been in aconfiding relationship as an adult	Traumatic events - Been in aconfiding relationship as an adult 0 vs 3	Traumatic events - Been in aconfiding relationship as an adult 0 vs 3	Mental Health and Well-being	0.0012	0.015	0.014	0.0012	0.00071	0.0085	0.0078	0.00071	0.435	-0.0052	0.00054	0.014	-0.015	-0.0053	-0.006	0.046	0.037	0.0065	-0.0081	-0.005	0.027	0.0087	-0.0086	-0.009	0.024	0.748	0.973	0.381	0.344	0.736	0.71	0.0041	0.02	0.687	0.616	0.756	0.101	0.588	0.596	0.573	0.144	0.0363	0.0043	0.0331
20522	0	Traumatic events - Been in aconfiding relationship as an adult	Traumatic events - Been in aconfiding relationship as an adult 2 vs 3	Traumatic events - Been in aconfiding relationship as an adult 2 vs 3	Mental Health and Well-being	0.00076	0.0057	0.0049	0.00076	0.00041	0.0031	0.0027	0.00041	0.56	-0.0045	0.015	0.0066	-0.0064	-0.0026	-0.0076	0.027	-0.013	0.0077	0.0058	-0.024	-0.008	0.014	-0.0064	0.0057	-0.029	0.724	0.241	0.604	0.621	0.835	0.556	0.038	0.299	0.549	0.649	0.064	0.536	0.284	0.618	0.659	0.022	0.0363	0.0043	0.0209
20522	0	Traumatic events - Been in aconfiding relationship as an adult	Traumatic events - Been in aconfiding relationship as an adult 1 vs 4	Traumatic events - Been in aconfiding relationship as an adult 1 vs 4	Mental Health and Well-being	0.00076	0.0063	0.0055	0.00077	0.00058	0.0048	0.0042	0.00059	0.641	-0.026	-0.0097	0.028	0.0095	-0.017	-0.012	-0.016	-0.0021	0.03	0.0023	0.028	0.032	0.0056	-0.023	-0.024	-0.0039	0.154	0.602	0.125	0.613	0.354	0.504	0.387	0.912	0.111	0.9	0.126	0.088	0.762	0.223	0.202	0.832	0.0363	0.0043	0.0209
20522	0	Traumatic events - Been in aconfiding relationship as an adult	Traumatic events - Been in aconfiding relationship as an adult 0 vs 4	Traumatic events - Been in aconfiding relationship as an adult 0 vs 4	Mental Health and Well-being	0.00071	0.014	0.013	0.00072	0.00049	0.0094	0.0089	0.00049	0.421	-0.0068	-0.0093	-0.00026	-0.0048	-0.00043	-0.0059	0.019	0.035	-0.012	-0.007	0.031	0.016	0.0043	-0.00026	-0.018	0.028	0.635	0.512	0.985	0.737	0.976	0.682	0.179	0.014	0.402	0.624	0.027	0.28	0.763	0.986	0.201	0.053	0.0363	0.0043	0.0196
20522	0	Traumatic events - Been in aconfiding relationship as an adult	Traumatic events - Been in aconfiding relationship as an adult 3 vs 4	Traumatic events - Been in aconfiding relationship as an adult 3 vs 4	Mental Health and Well-being	0.00062	0.0035	0.0029	0.00062	0.00037	0.0021	0.0017	0.00037	0.192	0.00084	-0.009	-0.014	0.0082	0.0026	-0.00035	-0.027	-0.0033	-0.016	-0.00041	0.038	-0.012	-0.0051	0.01	-0.0092	-0.00054	0.936	0.392	0.173	0.442	0.803	0.974	0.011	0.756	0.14	0.969	0.0003	0.251	0.632	0.325	0.382	0.959	0.0363	0.0043	0.0171
20522	0	Traumatic events - Been in aconfiding relationship as an adult	Traumatic events - Been in aconfiding relationship as an adult 2 vs 4	Traumatic events - Been in aconfiding relationship as an adult 2 vs 4	Mental Health and Well-being	0.0004	0.0026	0.0022	0.0004	0.00024	0.0015	0.0013	0.00024	0.627	-0.003	0.0054	-0.0073	0.0019	-0.001	-0.0083	-0.0016	-0.016	-0.0074	0.0054	0.013	-0.019	0.0067	0.0046	-0.0038	-0.03	0.771	0.604	0.485	0.86	0.921	0.43	0.878	0.115	0.48	0.608	0.221	0.07	0.522	0.662	0.714	0.0045	0.0363	0.0043	0.011
20525	0	Traumatic events - Able to pay rent/morgage as an adult	Traumatic events - Able to pay rentmorgage as an adult 1 vs 2	Traumatic events - Able to pay rentmorgage as an adult 1 vs 2	Mental Health and Well-being	0.0088	0.035	0.026	0.009	0.0055	0.022	0.016	0.0056	0.627	0.06	-0.014	0.13	0.036	0.036	0.013	0.092	-0.053	-0.006	0.049	-0.065	-0.039	0.025	0.01	0.067	-0.04	0.252	0.796	0.014	0.496	0.484	0.796	0.084	0.312	0.909	0.352	0.202	0.466	0.633	0.843	0.201	0.446	0.0202	0.0036	0.436
20525	0	Traumatic events - Able to pay rent/morgage as an adult	Traumatic events - Able to pay rentmorgage as an adult 0 vs 1	Traumatic events - Able to pay rentmorgage as an adult 0 vs 1	Mental Health and Well-being	0.0068	0.085	0.078	0.0074	0.0047	0.057	0.052	0.005	0.676	0.0017	-0.004	-0.1	0.00073	-0.059	-0.039	-0.11	0.0052	-0.01	-0.023	0.079	0.029	-0.084	-0.0012	-0.055	0.025	0.974	0.94	0.053	0.989	0.246	0.455	0.039	0.92	0.841	0.659	0.119	0.573	0.105	0.981	0.281	0.632	0.0202	0.0036	0.337
20525	0	Traumatic events - Able to pay rent/morgage as an adult	Traumatic events - Able to pay rentmorgage as an adult 1 vs 3	Traumatic events - Able to pay rentmorgage as an adult 1 vs 3	Mental Health and Well-being	0.0052	0.032	0.027	0.0054	0.004	0.025	0.021	0.0041	0.593	0.017	0.002	0.066	-0.023	0.05	0.056	0.123	-0.024	0.015	0.038	-0.031	-0.066	0.077	-0.014	0.061	0.011	0.72	0.967	0.177	0.639	0.298	0.24	0.011	0.608	0.754	0.429	0.523	0.167	0.114	0.775	0.197	0.814	0.0202	0.0036	0.257
20525	0	Traumatic events - Able to pay rent/morgage as an adult	Traumatic events - Able to pay rentmorgage as an adult 2 vs 3	Traumatic events - Able to pay rentmorgage as an adult 2 vs 3	Mental Health and Well-being	0.0036	0.042	0.038	0.0037	0.0022	0.026	0.023	0.0023	0.334	-0.025	0.02	-0.077	-0.057	0.001	0.037	0.031	0.027	0.0036	-0.018	0.043	-0.02	0.036	-0.022	-0.0025	0.038	0.364	0.464	0.0066	0.045	0.971	0.182	0.276	0.324	0.898	0.528	0.127	0.486	0.197	0.422	0.929	0.178	0.0202	0.0036	0.178
20525	0	Traumatic events - Able to pay rent/morgage as an adult	Traumatic events - Able to pay rentmorgage as an adult 0 vs 2	Traumatic events - Able to pay rentmorgage as an adult 0 vs 2	Mental Health and Well-being	0.0023	0.119	0.117	0.0026	0.0014	0.068	0.067	0.0015	0.919	0.05	-0.031	0.032	0.03	-0.028	0.0028	-0.014	-0.048	-0.019	0.03	-0.0051	-0.0059	-0.028	0.014	0.026	-0.005	0.126	0.352	0.336	0.372	0.4	0.931	0.68	0.154	0.573	0.37	0.875	0.859	0.391	0.667	0.432	0.88	0.0202	0.0036	0.114
20525	0	Traumatic events - Able to pay rent/morgage as an adult	Traumatic events - Able to pay rentmorgage as an adult 0 vs 3	Traumatic events - Able to pay rentmorgage as an adult 0 vs 3	Mental Health and Well-being	0.0022	0.025	0.023	0.0022	0.0013	0.015	0.013	0.0013	0.683	0.015	-0.0024	-0.038	-0.027	-0.031	0.031	0.019	-0.019	-0.02	0.0097	0.044	-0.028	0.011	-0.018	0.014	0.035	0.558	0.924	0.132	0.276	0.213	0.211	0.444	0.456	0.415	0.701	0.075	0.269	0.649	0.465	0.565	0.163	0.0202	0.0036	0.109
20525	0	Traumatic events - Able to pay rent/morgage as an adult	Traumatic events - Able to pay rentmorgage as an adult 1 vs 4	Traumatic events - Able to pay rentmorgage as an adult 1 vs 4	Mental Health and Well-being	0.0022	0.03	0.028	0.0023	0.0021	0.029	0.027	0.0022	0.694	-0.002	0.0072	0.075	-0.023	0.069	0.059	0.102	-0.014	-0.006	0.014	-0.0097	-0.06	0.052	-0.026	0.037	-0.02	0.966	0.875	0.102	0.613	0.13	0.198	0.026	0.763	0.895	0.76	0.83	0.193	0.258	0.569	0.413	0.668	0.0202	0.0036	0.109
20525	0	Traumatic events - Able to pay rent/morgage as an adult	Traumatic events - Able to pay rentmorgage as an adult 2 vs 4	Traumatic events - Able to pay rentmorgage as an adult 2 vs 4	Mental Health and Well-being	0.0019	0.039	0.037	0.002	0.0017	0.035	0.033	0.0018	0.022	-0.05	0.022	-0.064	-0.06	0.018	0.04	0.014	0.033	-0.013	-0.042	0.056	-0.017	0.02	-0.04	-0.027	0.015	0.041	0.356	0.0086	0.014	0.456	0.098	0.579	0.18	0.592	0.087	0.021	0.499	0.41	0.109	0.263	0.549	0.0202	0.0036	0.0941
20525	0	Traumatic events - Able to pay rent/morgage as an adult	Traumatic events - Able to pay rentmorgage as an adult 0 vs 4	Traumatic events - Able to pay rentmorgage as an adult 0 vs 4	Mental Health and Well-being	0.00093	0.0095	0.0086	0.00093	0.00079	0.0081	0.0073	0.0008	0.435	-0.0039	0.00012	-0.026	-0.029	-0.013	0.024	0.0019	-0.0081	-0.038	-0.0079	0.061	-0.015	-0.008	-0.028	-0.0043	0.02	0.851	0.996	0.215	0.164	0.535	0.254	0.928	0.7	0.07	0.708	0.0036	0.488	0.704	0.18	0.838	0.343	0.0202	0.0036	0.046
20525	0	Traumatic events - Able to pay rent/morgage as an adult	Traumatic events - Able to pay rentmorgage as an adult 3 vs 4	Traumatic events - Able to pay rentmorgage as an adult 3 vs 4	Mental Health and Well-being	0.00047	0.011	0.01	0.00047	0.00036	0.0081	0.0078	0.00036	0.611	-0.022	0.002	0.01	-0.0045	0.022	-0.0031	-0.017	0.0095	-0.013	-0.017	0.019	0.0091	-0.021	-0.013	-0.022	-0.017	0.119	0.887	0.479	0.756	0.113	0.827	0.243	0.505	0.357	0.235	0.19	0.527	0.152	0.38	0.113	0.227	0.0202	0.0036	0.0233
20526	0	Traumatic events - Been in serious accident believed to be life-threatening	Traumatic events - Been in serious accident believed to be life-threatening 1 vs 2	Traumatic events - Been in serious accident believed to be life-threatening 1 vs 2	Mental Health and Well-being	0.0034	0.031	0.027	0.0035	0.003	0.027	0.024	0.003	0.979	0.04	0.031	-0.043	-0.027	0.011	-0.048	-0.046	-0.0047	0.075	0.044	0.038	-0.076	-0.0071	-0.027	0.042	-0.11	0.575	0.657	0.541	0.709	0.88	0.497	0.524	0.947	0.285	0.53	0.585	0.291	0.92	0.704	0.549	0.132	0.0443	0.012	0.0767
20526	0	Traumatic events - Been in serious accident believed to be life-threatening	Traumatic events - Been in serious accident believed to be life-threatening 0 vs 2	Traumatic events - Been in serious accident believed to be life-threatening 0 vs 2	Mental Health and Well-being	0.002	0.029	0.027	0.0021	0.002	0.029	0.027	0.002	0.978	0.045	0.037	-0.066	0.0023	-0.0009	-0.049	-0.024	0.013	0.079	0.014	0.039	-0.092	-0.0099	-0.0012	0.023	-0.091	0.519	0.591	0.342	0.974	0.99	0.479	0.733	0.846	0.256	0.841	0.578	0.186	0.887	0.986	0.738	0.191	0.0443	0.012	0.0451
20526	0	Traumatic events - Been in serious accident believed to be life-threatening	Traumatic events - Been in serious accident believed to be life-threatening 0 vs 1	Traumatic events - Been in serious accident believed to be life-threatening 0 vs 1	Mental Health and Well-being	0.00057	0.034	0.033	0.00059	0.00043	0.025	0.025	0.00044	0.276	0.013	0.013	-0.025	0.025	-0.018	0.0035	0.026	0.003	0.012	-0.025	0.00016	-0.016	-0.001	0.017	-0.019	0.014	0.339	0.305	0.058	0.056	0.177	0.791	0.05	0.82	0.369	0.061	0.99	0.231	0.94	0.19	0.152	0.285	0.0443	0.012	0.0129
20528	0	Traumatic events - Diagnosed with life-threatening illness	Traumatic events - Diagnosed with life-threatening illness 1 vs 2	Traumatic events - Diagnosed with life-threatening illness 1 vs 2	Mental Health and Well-being	0.002	0.0086	0.0066	0.002	0.0014	0.006	0.0046	0.0014	0.596	-0.017	-0.03	0.021	-0.053	-0.0071	-0.026	0.0033	-0.038	0.029	-0.047	0.0048	0.018	0.012	-0.051	-0.005	-0.026	0.532	0.264	0.432	0.047	0.788	0.331	0.902	0.153	0.285	0.08	0.858	0.511	0.654	0.056	0.85	0.331	0.0304	0.0087	0.0658
20528	0	Traumatic events - Diagnosed with life-threatening illness	Traumatic events - Diagnosed with life-threatening illness 0 vs 2	Traumatic events - Diagnosed with life-threatening illness 0 vs 2	Mental Health and Well-being	0.00052	0.029	0.029	0.00054	0.00047	0.026	0.025	0.00048	0.945	-0.016	-0.019	0.02	-0.027	-0.016	-0.016	0.00061	-0.033	0.0023	-0.047	0.0042	0.00017	0.015	-0.013	-0.00078	-0.014	0.531	0.457	0.428	0.294	0.522	0.536	0.981	0.187	0.926	0.065	0.867	0.995	0.565	0.61	0.975	0.591	0.0304	0.0087	0.0171
20528	0	Traumatic events - Diagnosed with life-threatening illness	Traumatic events - Diagnosed with life-threatening illness 0 vs 1	Traumatic events - Diagnosed with life-threatening illness 0 vs 1	Mental Health and Well-being	0.0005	0.033	0.033	0.00052	0.00034	0.022	0.022	0.00035	0.182	-0.00015	0.012	-0.00024	0.026	-0.0061	0.0085	-0.0024	0.0063	-0.025	0.00053	0.00055	-0.021	0.002	0.033	0.005	0.0076	0.989	0.262	0.982	0.015	0.564	0.425	0.821	0.551	0.017	0.96	0.959	0.051	0.849	0.0019	0.635	0.475	0.0304	0.0087	0.0164
20529	0	Traumatic events - Victim of physically violent crime	Traumatic events - Victim of physically violent crime 1 vs 2	Traumatic events - Victim of physically violent crime 1 vs 2	Mental Health and Well-being	0.0043	0.013	0.0083	0.0043	0.0038	0.011	0.0074	0.0038	0.76	-0.098	-0.0062	-0.0076	-0.032	-0.035	-0.04	-0.025	-0.032	-0.072	0.062	0.045	-0.04	-0.11	-0.11	0.015	-0.012	0.095	0.916	0.896	0.584	0.541	0.497	0.675	0.586	0.217	0.295	0.444	0.496	0.055	0.057	0.798	0.835	0.0424	0.0089	0.101
20529	0	Traumatic events - Victim of physically violent crime	Traumatic events - Victim of physically violent crime 0 vs 2	Traumatic events - Victim of physically violent crime 0 vs 2	Mental Health and Well-being	0.0027	0.025	0.023	0.0027	0.0026	0.025	0.022	0.0027	0.827	-0.094	-0.004	-0.0081	-0.022	-0.05	-0.041	-0.019	-0.017	-0.075	0.051	0.05	-0.023	-0.11	-0.093	-0.0088	-0.011	0.103	0.944	0.889	0.709	0.384	0.477	0.748	0.769	0.193	0.379	0.386	0.688	0.062	0.107	0.878	0.847	0.0424	0.0089	0.0637
20529	0	Traumatic events - Victim of physically violent crime	Traumatic events - Victim of physically violent crime 0 vs 1	Traumatic events - Victim of physically violent crime 0 vs 1	Mental Health and Well-being	0.00032	0.057	0.057	0.00034	0.00021	0.038	0.037	0.00022	0.553	0.0019	0.0013	-0.0012	0.0097	-0.016	-0.0068	0.003	0.019	-0.0037	-0.012	0.0093	0.015	0.0012	0.017	-0.02	0.002	0.849	0.898	0.908	0.338	0.12	0.499	0.77	0.056	0.713	0.233	0.353	0.152	0.902	0.089	0.046	0.844	0.0424	0.0089	0.00755
20530	0	Traumatic events - Witnessed sudden violent death	Traumatic events - Witnessed sudden violent death 1 vs 2	Traumatic events - Witnessed sudden violent death 1 vs 2	Mental Health and Well-being	0.0047	0.045	0.04	0.0049	0.0041	0.038	0.034	0.0042	0.646	-0.017	0.052	-0.095	0.027	-0.013	-0.041	-0.096	-0.025	-0.04	-0.015	0.048	0.0021	-0.083	-0.088	-0.08	-0.018	0.751	0.335	0.078	0.617	0.8	0.45	0.074	0.644	0.457	0.773	0.366	0.97	0.122	0.101	0.134	0.743	0.054	0.0106	0.087
20530	0	Traumatic events - Witnessed sudden violent death	Traumatic events - Witnessed sudden violent death 0 vs 2	Traumatic events - Witnessed sudden violent death 0 vs 2	Mental Health and Well-being	0.0033	0.046	0.043	0.0035	0.0032	0.044	0.041	0.0033	0.525	0.00061	0.061	-0.12	0.04	-0.026	-0.036	-0.091	-0.038	-0.041	-0.026	0.03	-0.024	-0.066	-0.078	-0.094	-0.02	0.991	0.24	0.023	0.442	0.616	0.488	0.085	0.465	0.43	0.624	0.56	0.653	0.208	0.14	0.07	0.696	0.054	0.0106	0.0611
20530	0	Traumatic events - Witnessed sudden violent death	Traumatic events - Witnessed sudden violent death 0 vs 1	Traumatic events - Witnessed sudden violent death 0 vs 1	Mental Health and Well-being	0.00024	0.052	0.051	0.00025	0.00017	0.037	0.036	0.00018	0.868	0.011	0.0077	-0.011	0.01	-0.0042	0.005	0.0032	-0.019	0.0057	-0.0058	-0.017	-0.013	0.0051	0.011	-0.011	-0.0059	0.334	0.503	0.332	0.369	0.711	0.662	0.778	0.097	0.619	0.616	0.136	0.263	0.66	0.353	0.33	0.607	0.054	0.0106	0.00444
20532	0	Depression - Did your sleep change?	Did your sleep change?	Depression - Did your sleep change?.0	Mental Health and Well-being	0.00075	0.037	0.036	0.00078	0.00048	0.023	0.023	0.0005	0.39	-0.013	-0.0014	0.0027	0.0091	0.01	0.0065	-0.017	0.022	0.0053	0.0012	0.027	0.012	-0.021	0.021	0.025	-0.027	0.33	0.916	0.845	0.509	0.444	0.633	0.221	0.102	0.7	0.93	0.049	0.398	0.121	0.117	0.061	0.048	0.0399	0.0186	0.0188
20536	0	Depression - Weight change during worst episode of depression	Weight change during worst episode of depression	Depression - Weight change during worst episode of depression.0	Mental Health and Well-being	0.00038	0.189	0.189	0.00047	0.00028	0.129	0.129	0.00032	0.885	0.019	-0.0055	0.01	-0.015	0.014	-0.0021	-0.0084	0.026	0.014	0.0028	0.028	-0.0097	-0.006	-0.0033	0.0033	-0.0015	0.231	0.723	0.511	0.341	0.364	0.892	0.593	0.1	0.378	0.859	0.069	0.536	0.703	0.832	0.832	0.925	0.0368	0.0084	0.0103
22126	0	Doctor diagnosed hayfever or allergic rhinitis	Doctor diagnosed hayfever or allergic rhinitis	Doctor diagnosed hayfever or allergic rhinitis.0	Physical Health	0.00047	0.014	0.013	0.00047	0.00029	0.0085	0.0082	0.00029	0.373	-0.015	0.012	-0.0073	-0.0018	0.027	-0.00078	0.0085	-0.011	0.0059	-0.0021	-0.02	0.0033	-0.015	-0.014	-0.017	-0.00074	0.146	0.237	0.481	0.86	0.0093	0.94	0.413	0.29	0.57	0.837	0.054	0.75	0.14	0.193	0.107	0.943	0.152	0.0149	0.0031
22506	0	Tobacco smoking	Tobacco smoking 111 vs 112	Tobacco smoking 111 vs 112	Lifestyle and Behavior	0.01	0.055	0.045	0.011	0.006	0.031	0.025	0.0061	0.373	-0.028	-0.033	-0.034	0.0053	-0.028	0.0092	4.8e-06	0.0048	0.077	-0.0086	-0.023	-0.059	-0.091	0.024	0.152	-0.017	0.539	0.478	0.476	0.91	0.545	0.84	1	0.918	0.099	0.854	0.626	0.202	0.048	0.594	0.00083	0.705	0.0635	0.007	0.157
22506	0	Tobacco smoking	Tobacco smoking 112 vs 113	Tobacco smoking 112 vs 113	Lifestyle and Behavior	0.0032	0.048	0.045	0.0033	0.0027	0.041	0.038	0.0028	0.255	0.056	-0.065	0.044	-0.038	0.0075	-0.035	0.028	0.0053	-0.025	-0.031	-0.011	0.069	0.053	0.0081	-0.1	-0.0072	0.123	0.07	0.223	0.292	0.835	0.331	0.43	0.884	0.489	0.389	0.765	0.057	0.137	0.824	0.0032	0.843	0.0635	0.007	0.0504
22506	0	Tobacco smoking	Tobacco smoking 112 vs 114	Tobacco smoking 112 vs 114	Lifestyle and Behavior	0.0031	0.029	0.026	0.0031	0.0027	0.026	0.023	0.0028	0.151	0.068	-0.044	0.049	-0.032	0.018	-0.023	0.032	0.0082	-0.019	-0.023	2.4e-05	0.071	0.07	-0.013	-0.11	0.017	0.054	0.216	0.169	0.373	0.604	0.521	0.377	0.819	0.592	0.52	0.999	0.047	0.047	0.707	0.002	0.641	0.0635	0.007	0.0488
22506	0	Tobacco smoking	Tobacco smoking 111 vs 113	Tobacco smoking 111 vs 113	Lifestyle and Behavior	0.0021	0.062	0.06	0.0023	0.0017	0.05	0.049	0.0018	0.357	0.022	-0.09	0.017	-0.034	-0.031	-0.011	0.028	0.0029	0.043	-0.036	-0.03	0.0081	-0.032	0.016	0.043	-0.02	0.448	0.0021	0.565	0.239	0.282	0.701	0.338	0.919	0.135	0.216	0.302	0.781	0.273	0.58	0.132	0.496	0.0635	0.007	0.0331
22506	0	Tobacco smoking	Tobacco smoking 111 vs 114	Tobacco smoking 111 vs 114	Lifestyle and Behavior	0.0013	0.03	0.028	0.0014	0.0012	0.025	0.024	0.0012	0.643	0.036	-0.067	0.022	-0.032	-0.022	-0.0047	0.032	0.0033	0.051	-0.022	-0.014	0.01	-0.013	-0.011	0.04	0.0014	0.197	0.018	0.432	0.267	0.427	0.868	0.27	0.908	0.07	0.443	0.61	0.725	0.658	0.705	0.157	0.959	0.0635	0.007	0.0205
22506	0	Tobacco smoking	Tobacco smoking 113 vs 114	Tobacco smoking 113 vs 114	Lifestyle and Behavior	0.00036	0.047	0.047	0.00038	0.00021	0.026	0.026	0.00021	0.531	0.0067	0.016	0.0059	-0.0043	0.0042	0.0063	0.00078	-0.0044	0.0029	0.0063	0.011	0.0027	0.021	-0.02	-0.0011	0.0085	0.462	0.084	0.524	0.639	0.647	0.495	0.932	0.636	0.751	0.495	0.212	0.774	0.022	0.029	0.908	0.353	0.0635	0.007	0.00567

### Sheet: Sup.Tab5 GenPC binary pheno
Supplementary Table 5: Statistical association results of genomic Principal Component derived polygenic component scores with non-neuroimaging, binary and binarized phenotypes. Field_IDs: Datafield identifier in UK Biobank Catalogue. Data_coding: Data coding of Phenotypes. Not relevant for ordinal and then binarized traits as the different responses are encoded in the contrast. For categorical traits this denotes the particular phenotype and corresponds to the UK biobank catalogue data coding. Trait: Description of the Trait/Phenotype. uniqTrait: Denotes the phenotype that was tested in the logistic regression model, and converted from data coding formulation. For ordinal and then binarized traits this reflects the response contrast tested. Phenotype: Phenotype as it was used in association testing, which combines the Trait and the Data coding to reflect a strictly unique column. Not relevant for pairwise columns of ordinal phenotypes. group: This column denotes the group/category that the phenotypes have been put into. PCS.Nag.R2: Phenotypic variance explained (conventional) calculated as Nagelkerke's R2 by all 16 genomic Principal Components congruently. full.Nag.R2: Phenotypic variance explained calculated as Nagelkerke's R2 by all genomic Principal Components and covariates. null.Nag.R2: Phenotypic variance explained calculated as Nagelkerke's R2 only by covariates. adj.Nag.R2: Phenotypic variance explained (proportional) calculated as Nagelkerke's R2 by all genomic Principal Components congruently. PCS.McF.R2: Phenotypic variance explained (conventional) calculated as McFadden's R2 by all 16 genomic Principal Components congruently. full.McF.R2: Phenotypic variance explained calculated as McFadden's R2 by all genomic independent components and covariates. null.McF.R2: Phenotypic variance explained calculated as McFadden's R2 only by covariates. adj.McF.R2: Phenotypic variance explained (proportional) calculated as McFadden's R2 by all genomic Independent Components congruently. p.value: P-Value (FDR corrected) to determine the signifcance additional variance explained by the full model against the null model (Chi-square). log.odds.genPC.PCS1 - log.odds.genPC.PCS16: Log-odds ratio for individual genomic Principal Component derived polygenic component scores in the full model. p.value.genPC.PCS1 - p.value.genPC.PCS16: Within model p-values (FDR-corrected) of genomic PrincipalComponent derived polygenic component scores in the full model. SNPh2: SNP-based heritability of phenotypes where they where previously calculated and presented by Watanabe et al., 2019. SNPh2.se: SNP-based heritability standard errors of phenotypes where they where previously calculated and presented by Watanabe et al., 2019. SNPh2.fraction: Where available, the fraction of the SNP-heritability captured by the genomic Independent Components as PGS.R2 was calculated and presented here.
field_IDs	Data_coding	Trait	uniqTrait	Phenotype	group	PGS.Nag.R2	full.Nag.R2	null.Nag.R2	adj.Nag.R2	PGS.McF.R2	full.McF.R2	null.McF.R2	adj.McF.R2	p.value	log.odds.genPC.PCS1	log.odds.genPC.PCS2	log.odds.genPC.PCS3	log.odds.genPC.PCS4	log.odds.genPC.PCS5	log.odds.genPC.PCS6	log.odds.genPC.PCS7	log.odds.genPC.PCS8	log.odds.genPC.PCS9	log.odds.genPC.PCS10	log.odds.genPC.PCS11	log.odds.genPC.PCS12	log.odds.genPC.PCS13	log.odds.genPC.PCS14	log.odds.genPC.PCS15	log.odds.genPC.PCS16	p.value.genPC.PCS1	p.value.genPC.PCS2	p.value.genPC.PCS3	p.value.genPC.PCS4	p.value.genPC.PCS5	p.value.genPC.PCS6	p.value.genPC.PCS7	p.value.genPC.PCS8	p.value.genPC.PCS9	p.value.genPC.PCS10	p.value.genPC.PCS11	p.value.genPC.PCS12	p.value.genPC.PCS13	p.value.genPC.PCS14	p.value.genPC.PCS15	p.value.genPC.PCS16	SNPh2	SNPh2_se	h2.fraction
670	0	Type of accommodation lived in	Type of accommodation lived in 1 vs 4	Type of accommodation lived in 1 vs 4	Social and Economic Factors	0.0023	0.077	0.075	0.0025	0.0023	0.076	0.074	0.0025	0.242	0.0053	0.107	-0.07	0.025	0.03	0.004	-0.01	-0.022	0.048	-0.045	-0.021	0.0022	-0.067	-0.048	-0.11	-0.041	0.897	0.0089	0.089	0.539	0.458	0.922	0.805	0.583	0.242	0.267	0.609	0.957	0.1	0.238	0.0072	0.314	NA	NA	NA
670	0	Type of accommodation lived in	Type of accommodation lived in 0 vs 5	Type of accommodation lived in 0 vs 5	Social and Economic Factors	0.101	0.349	0.248	0.134	0.093	0.308	0.215	0.118	0.278	0.205	0.12	0.405	0.671	-0.72	-0.15	0.496	0.201	0.058	0.461	-0.32	0.277	-0.16	0.525	0.11	0.558	0.435	0.648	0.14	0.029	0.01	0.583	0.072	0.488	0.827	0.096	0.193	0.31	0.555	0.036	0.684	0.057	NA	NA	NA
670	0	Type of accommodation lived in	Type of accommodation lived in 4 vs 5	Type of accommodation lived in 4 vs 5	Social and Economic Factors	0.079	0.352	0.273	0.109	0.074	0.316	0.242	0.097	0.476	-0.1	-0.061	0.382	0.254	-0.55	0.256	-0.11	-0.084	0.051	0.117	-0.18	0.175	0.097	0.588	0.193	0.597	0.691	0.802	0.178	0.32	0.051	0.316	0.677	0.754	0.864	0.699	0.472	0.522	0.703	0.02	0.443	0.031	NA	NA	NA
670	0	Type of accommodation lived in	Type of accommodation lived in 1 vs 2	Type of accommodation lived in 1 vs 2	Social and Economic Factors	0.00014	0.036	0.036	0.00014	0.00011	0.028	0.028	0.00011	0.487	-0.0045	0.0083	-0.012	0.0025	-0.0016	0.00054	-0.0043	-0.0021	0.011	0.019	0.0018	-0.005	0.002	0.0019	-0.014	-0.0097	0.536	0.256	0.096	0.733	0.823	0.941	0.551	0.771	0.122	0.0086	0.804	0.496	0.781	0.79	0.05	0.181	NA	NA	NA
670	0	Type of accommodation lived in	Type of accommodation lived in 1 vs 3	Type of accommodation lived in 1 vs 3	Social and Economic Factors	0.0028	0.027	0.024	0.0029	0.0028	0.026	0.024	0.0029	0.489	-0.1	-0.026	0.0084	0.053	-0.026	-0.12	0.005	-0.071	0.092	-0.0069	0.012	-0.037	0.056	-0.03	0.052	-0.087	0.052	0.62	0.874	0.316	0.616	0.025	0.924	0.173	0.079	0.895	0.815	0.476	0.285	0.571	0.325	0.097	NA	NA	NA
670	0	Type of accommodation lived in	Type of accommodation lived in 2 vs 4	Type of accommodation lived in 2 vs 4	Social and Economic Factors	0.0029	0.129	0.126	0.0034	0.0027	0.116	0.113	0.003	0.516	-0.0076	0.096	-0.061	0.032	0.026	0.0058	-0.013	-0.02	0.029	-0.062	-0.022	0.0072	-0.054	-0.034	-0.1	-0.033	0.858	0.024	0.152	0.445	0.531	0.89	0.75	0.635	0.494	0.145	0.598	0.865	0.195	0.416	0.015	0.438	NA	NA	NA
670	0	Type of accommodation lived in	Type of accommodation lived in 2 vs 3	Type of accommodation lived in 2 vs 3	Social and Economic Factors	0.0043	0.064	0.06	0.0046	0.004	0.059	0.055	0.0042	0.523	-0.1	-0.037	0.017	0.054	-0.032	-0.12	0.01	-0.064	0.084	-0.018	0.0065	-0.039	0.056	-0.022	0.067	-0.082	0.063	0.483	0.76	0.31	0.552	0.029	0.847	0.22	0.115	0.729	0.904	0.471	0.292	0.675	0.205	0.122	NA	NA	NA
670	0	Type of accommodation lived in	Type of accommodation lived in 3 vs 4	Type of accommodation lived in 3 vs 4	Social and Economic Factors	0.015	0.264	0.249	0.02	0.01	0.163	0.153	0.012	0.628	0.127	0.112	-0.098	-0.0095	0.101	0.078	-0.052	0.045	-0.074	-0.026	-0.012	0.031	-0.15	-0.0055	-0.13	0.035	0.088	0.14	0.22	0.899	0.201	0.307	0.487	0.556	0.355	0.742	0.87	0.687	0.048	0.943	0.095	0.645	NA	NA	NA
670	0	Type of accommodation lived in	Type of accommodation lived in 3 vs 5	Type of accommodation lived in 3 vs 5	Social and Economic Factors	0.069	0.356	0.287	0.096	0.062	0.304	0.242	0.082	0.713	-0.3	0.125	0.177	0.372	-0.47	0.061	0.236	0.2	-0.12	0.214	-0.11	0.026	-0.13	0.488	-0.23	0.599	0.301	0.65	0.551	0.205	0.089	0.828	0.379	0.465	0.679	0.455	0.687	0.927	0.674	0.07	0.432	0.081	NA	NA	NA
670	0	Type of accommodation lived in	Type of accommodation lived in 0 vs 3	Type of accommodation lived in 0 vs 3	Social and Economic Factors	0.016	0.147	0.132	0.018	0.0095	0.085	0.076	0.01	0.72	-0.054	-0.044	0.072	0.136	-0.047	-0.08	0.127	-0.11	0.019	0.052	-0.025	-0.0021	0.133	-0.069	0.052	-0.035	0.46	0.553	0.328	0.073	0.529	0.278	0.093	0.15	0.804	0.492	0.743	0.978	0.078	0.367	0.495	0.641	NA	NA	NA
670	0	Type of accommodation lived in	Type of accommodation lived in 0 vs 1	Type of accommodation lived in 0 vs 1	Social and Economic Factors	0.0015	0.011	0.0097	0.0015	0.0014	0.011	0.0096	0.0015	0.78	0.011	-0.011	0.087	0.06	-0.017	0.008	0.053	-0.011	-0.052	0.036	-0.018	0.048	0.031	-0.054	-0.028	0.034	0.809	0.798	0.05	0.175	0.692	0.856	0.231	0.799	0.242	0.41	0.689	0.274	0.477	0.222	0.529	0.438	NA	NA	NA
670	0	Type of accommodation lived in	Type of accommodation lived in 2 vs 5	Type of accommodation lived in 2 vs 5	Social and Economic Factors	0.026	0.11	0.085	0.028	0.025	0.109	0.084	0.028	0.836	-0.15	0.211	0.132	0.187	-0.35	-0.0085	-0.015	0.013	-0.0098	0.081	-0.15	0.0092	0.028	0.431	0.00014	0.33	0.442	0.303	0.522	0.362	0.077	0.967	0.942	0.95	0.962	0.69	0.458	0.964	0.89	0.033	0.999	0.109	NA	NA	NA
670	0	Type of accommodation lived in	Type of accommodation lived in 0 vs 2	Type of accommodation lived in 0 vs 2	Social and Economic Factors	0.0022	0.032	0.029	0.0023	0.002	0.028	0.026	0.002	0.839	0.0088	0.00094	0.082	0.056	-0.0083	0.0087	0.051	-0.014	-0.034	0.056	-0.015	0.043	0.035	-0.055	-0.047	0.017	0.846	0.983	0.069	0.218	0.853	0.846	0.252	0.76	0.447	0.214	0.741	0.337	0.439	0.222	0.291	0.702	NA	NA	NA
670	0	Type of accommodation lived in	Type of accommodation lived in 1 vs 5	Type of accommodation lived in 1 vs 5	Social and Economic Factors	0.019	0.094	0.075	0.02	0.019	0.094	0.075	0.02	0.854	-0.14	0.204	0.118	0.178	-0.34	-0.0051	0.011	0.025	0.037	0.124	-0.16	-0.0069	0.026	0.422	-0.0046	0.293	0.498	0.313	0.56	0.375	0.092	0.98	0.957	0.902	0.853	0.537	0.423	0.973	0.898	0.034	0.982	0.144	NA	NA	NA
670	0	Type of accommodation lived in	Type of accommodation lived in 0 vs 4	Type of accommodation lived in 0 vs 4	Social and Economic Factors	0.0092	0.238	0.229	0.012	0.0061	0.142	0.136	0.007	0.856	0.015	0.101	0.013	0.057	0.031	-0.0087	0.073	-0.012	0.00019	-0.01	-0.074	0.089	-0.08	-0.055	-0.12	0.0051	0.825	0.139	0.847	0.399	0.653	0.896	0.299	0.86	0.998	0.885	0.262	0.181	0.236	0.401	0.087	0.942	NA	NA	NA
680	0	Own or rent accommodation lived in	Own or rent accommodation lived in 1 vs 3	Own or rent accommodation lived in 1 vs 3	Social and Economic Factors	0.00055	0.122	0.121	0.00063	0.00044	0.094	0.093	0.00048	0.00019	-0.0058	0.0076	-0.021	-0.036	0.023	-0.021	0.0098	-0.0084	0.0047	6.5e-05	0.014	-0.028	-0.0089	-0.012	-0.019	-0.0086	0.541	0.416	0.029	0.00011	0.014	0.029	0.296	0.37	0.616	0.994	0.126	0.0032	0.341	0.181	0.042	0.36	NA	NA	NA
680	0	Own or rent accommodation lived in	Own or rent accommodation lived in 2 vs 3	Own or rent accommodation lived in 2 vs 3	Social and Economic Factors	0.00044	0.105	0.105	0.0005	0.00033	0.075	0.074	0.00035	0.038	-0.007	0.004	-0.011	-0.024	0.024	-0.021	0.0071	-0.0024	-0.00059	0.00075	0.0093	-0.021	-0.0061	-0.019	-0.019	-0.009	0.47	0.675	0.252	0.011	0.014	0.031	0.461	0.799	0.95	0.938	0.329	0.026	0.521	0.041	0.052	0.347	NA	NA	NA
680	0	Own or rent accommodation lived in	Own or rent accommodation lived in 3 vs 6	Own or rent accommodation lived in 3 vs 6	Social and Economic Factors	0.0022	0.046	0.044	0.0023	0.0016	0.034	0.032	0.0017	0.412	-0.0055	-0.011	-0.00023	0.07	-0.04	-0.0069	0.014	0.04	0.015	0.031	-0.041	0.026	0.016	-0.015	0.028	0.043	0.838	0.68	0.993	0.0086	0.139	0.799	0.605	0.131	0.582	0.238	0.126	0.331	0.565	0.566	0.298	0.105	NA	NA	NA
680	0	Own or rent accommodation lived in	Own or rent accommodation lived in 0 vs 5	Own or rent accommodation lived in 0 vs 5	Social and Economic Factors	0.011	0.053	0.042	0.012	0.0065	0.03	0.024	0.0066	0.548	-0.098	0.046	0.091	-0.056	0.041	-0.011	0.063	0.053	-0.0033	0.041	0.064	-0.045	-0.04	-0.072	0.072	-0.014	0.063	0.381	0.083	0.283	0.431	0.825	0.237	0.297	0.95	0.436	0.229	0.387	0.45	0.162	0.17	0.795	NA	NA	NA
680	0	Own or rent accommodation lived in	Own or rent accommodation lived in 5 vs 6	Own or rent accommodation lived in 5 vs 6	Social and Economic Factors	0.0088	0.059	0.05	0.0092	0.0054	0.035	0.03	0.0055	0.573	0.089	-0.078	-0.092	0.085	-0.034	0.004	-0.0004	0.0064	0.017	0.03	-0.1	0.033	0.0058	0.037	-0.024	0.057	0.075	0.114	0.066	0.086	0.496	0.935	0.994	0.896	0.727	0.536	0.044	0.5	0.907	0.449	0.626	0.25	NA	NA	NA
680	0	Own or rent accommodation lived in	Own or rent accommodation lived in 0 vs 3	Own or rent accommodation lived in 0 vs 3	Social and Economic Factors	0.0022	0.049	0.047	0.0023	0.0018	0.039	0.037	0.0018	0.584	-0.018	-0.0085	0.015	-0.054	0.072	0.021	0.032	0.011	-0.0042	0.042	-0.0054	-0.051	-0.049	-0.035	0.022	-0.008	0.576	0.79	0.641	0.088	0.025	0.519	0.324	0.72	0.896	0.188	0.866	0.111	0.128	0.271	0.497	0.801	NA	NA	NA
680	0	Own or rent accommodation lived in	Own or rent accommodation lived in 1 vs 4	Own or rent accommodation lived in 1 vs 4	Social and Economic Factors	0.0003	0.142	0.142	0.00035	0.00026	0.121	0.121	0.0003	0.603	-0.0025	0.0058	-0.018	-0.022	-0.0073	0.012	0.017	-0.019	0.012	0.021	0.014	-0.019	-0.0068	0.0051	-0.006	0.016	0.853	0.667	0.186	0.093	0.586	0.373	0.197	0.165	0.381	0.109	0.304	0.15	0.61	0.701	0.654	0.241	NA	NA	NA
680	0	Own or rent accommodation lived in	Own or rent accommodation lived in 4 vs 6	Own or rent accommodation lived in 4 vs 6	Social and Economic Factors	0.0026	0.022	0.02	0.0027	0.0017	0.014	0.013	0.0017	0.613	-0.011	-0.016	-0.013	0.062	-0.0067	-0.038	0.0059	0.051	0.0063	0.012	-0.05	0.016	0.022	-0.04	0.02	0.013	0.706	0.58	0.647	0.029	0.816	0.178	0.835	0.072	0.822	0.659	0.075	0.565	0.447	0.156	0.485	0.637	NA	NA	NA
680	0	Own or rent accommodation lived in	Own or rent accommodation lived in 2 vs 5	Own or rent accommodation lived in 2 vs 5	Social and Economic Factors	0.0019	0.015	0.013	0.0019	0.0018	0.014	0.012	0.0019	0.617	-0.078	0.062	0.066	-0.03	0.019	-0.036	0.028	0.026	-0.0031	-0.003	0.067	-0.021	0.0061	-0.065	0.046	-0.021	0.057	0.131	0.107	0.465	0.64	0.374	0.487	0.527	0.939	0.942	0.105	0.61	0.881	0.109	0.264	0.612	NA	NA	NA
680	0	Own or rent accommodation lived in	Own or rent accommodation lived in 1 vs 5	Own or rent accommodation lived in 1 vs 5	Social and Economic Factors	0.0017	0.09	0.088	0.0019	0.0017	0.087	0.086	0.0018	0.638	-0.081	0.066	0.051	-0.044	0.014	-0.038	0.022	0.017	0.0028	-0.0035	0.068	-0.026	0.0072	-0.062	0.044	-0.016	0.049	0.109	0.214	0.282	0.73	0.348	0.594	0.682	0.945	0.932	0.099	0.533	0.86	0.129	0.284	0.69	NA	NA	NA
680	0	Own or rent accommodation lived in	Own or rent accommodation lived in 4 vs 5	Own or rent accommodation lived in 4 vs 5	Social and Economic Factors	0.0041	0.021	0.017	0.0042	0.0031	0.016	0.013	0.0032	0.638	-0.076	0.056	0.074	-0.017	0.018	-0.053	0.0047	0.048	-0.01	-0.022	0.06	-0.0079	0.013	-0.069	0.043	-0.03	0.076	0.196	0.09	0.685	0.685	0.214	0.911	0.265	0.811	0.605	0.164	0.854	0.759	0.11	0.321	0.481	NA	NA	NA
680	0	Own or rent accommodation lived in	Own or rent accommodation lived in 2 vs 6	Own or rent accommodation lived in 2 vs 6	Social and Economic Factors	0.00087	0.028	0.027	0.0009	0.0008	0.026	0.025	0.00082	0.639	-0.0095	-0.01	-0.014	0.051	-0.011	-0.025	0.026	0.038	0.0066	0.038	-0.033	-0.00058	0.011	-0.036	0.016	0.029	0.711	0.682	0.581	0.042	0.667	0.327	0.306	0.134	0.793	0.138	0.196	0.982	0.66	0.154	0.528	0.256	NA	NA	NA
680	0	Own or rent accommodation lived in	Own or rent accommodation lived in 1 vs 2	Own or rent accommodation lived in 1 vs 2	Social and Economic Factors	5.6e-05	0.381	0.381	9.1e-05	4.3e-05	0.246	0.246	5.7e-05	0.645	-0.00066	0.0032	-0.012	-0.011	-0.0044	-0.0017	0.0018	-0.0039	0.0089	0.00094	0.0029	-0.0054	-0.00056	0.00097	0.0036	0.0039	0.9	0.54	0.02	0.043	0.395	0.745	0.734	0.46	0.087	0.857	0.575	0.3	0.914	0.852	0.488	0.459	NA	NA	NA
680	0	Own or rent accommodation lived in	Own or rent accommodation lived in 0 vs 4	Own or rent accommodation lived in 0 vs 4	Social and Economic Factors	0.003	0.013	0.01	0.003	0.002	0.0089	0.0068	0.002	0.659	-0.013	-0.0035	0.02	-0.048	0.045	0.055	0.038	0.0029	0.007	0.058	-0.0042	-0.042	-0.053	-0.0063	0.029	0.021	0.688	0.915	0.547	0.146	0.18	0.095	0.247	0.93	0.83	0.079	0.9	0.212	0.112	0.849	0.373	0.521	NA	NA	NA
680	0	Own or rent accommodation lived in	Own or rent accommodation lived in 3 vs 4	Own or rent accommodation lived in 3 vs 4	Social and Economic Factors	0.00083	0.064	0.063	0.00088	0.00049	0.037	0.037	0.00051	0.674	0.0029	0.0022	0.0052	0.014	-0.029	0.029	0.012	-0.0066	0.0073	0.021	0.0027	0.006	-0.00023	0.025	0.016	0.024	0.856	0.889	0.742	0.37	0.061	0.063	0.433	0.673	0.642	0.181	0.864	0.701	0.988	0.112	0.317	0.12	NA	NA	NA
680	0	Own or rent accommodation lived in	Own or rent accommodation lived in 1 vs 6	Own or rent accommodation lived in 1 vs 6	Social and Economic Factors	0.00073	0.07	0.069	0.00079	0.00069	0.066	0.065	0.00074	0.684	-0.01	-0.0076	-0.027	0.036	-0.015	-0.026	0.027	0.033	0.015	0.039	-0.032	-0.0055	0.012	-0.036	0.017	0.033	0.683	0.766	0.282	0.158	0.546	0.299	0.29	0.2	0.556	0.125	0.208	0.827	0.642	0.15	0.497	0.194	NA	NA	NA
680	0	Own or rent accommodation lived in	Own or rent accommodation lived in 3 vs 5	Own or rent accommodation lived in 3 vs 5	Social and Economic Factors	0.0027	0.038	0.035	0.0028	0.0023	0.032	0.03	0.0023	0.718	-0.077	0.062	0.077	-0.007	-0.0085	-0.019	0.018	0.031	0.0014	-0.0016	0.057	0.0024	0.011	-0.04	0.068	-0.0022	0.067	0.138	0.069	0.868	0.839	0.657	0.66	0.457	0.973	0.97	0.178	0.955	0.795	0.339	0.101	0.957	NA	NA	NA
680	0	Own or rent accommodation lived in	Own or rent accommodation lived in 0 vs 6	Own or rent accommodation lived in 0 vs 6	Social and Economic Factors	0.0056	0.039	0.033	0.0057	0.0031	0.021	0.018	0.0032	0.72	-0.018	-0.019	0.014	0.023	0.036	0.012	0.045	0.051	0.0045	0.071	-0.05	-0.011	-0.03	-0.051	0.048	0.04	0.66	0.639	0.733	0.568	0.374	0.766	0.263	0.197	0.911	0.073	0.213	0.79	0.462	0.2	0.23	0.319	NA	NA	NA
680	0	Own or rent accommodation lived in	Own or rent accommodation lived in 0 vs 1	Own or rent accommodation lived in 0 vs 1	Social and Economic Factors	0.00088	0.091	0.091	0.00097	0.00085	0.088	0.087	0.00093	0.758	-0.011	-0.0044	0.043	-0.021	0.051	0.042	0.023	0.02	-0.0067	0.038	-0.017	-0.023	-0.041	-0.016	0.035	0.0028	0.724	0.888	0.168	0.49	0.098	0.167	0.452	0.511	0.828	0.212	0.583	0.458	0.175	0.61	0.256	0.926	NA	NA	NA
680	0	Own or rent accommodation lived in	Own or rent accommodation lived in 0 vs 2	Own or rent accommodation lived in 0 vs 2	Social and Economic Factors	0.00087	0.019	0.018	0.00089	0.00082	0.017	0.017	0.00083	0.843	-0.014	-0.0022	0.026	-0.036	0.049	0.039	0.021	0.012	0.0032	0.037	-0.014	-0.025	-0.04	-0.015	0.034	0.0074	0.64	0.944	0.403	0.24	0.111	0.201	0.487	0.683	0.917	0.224	0.646	0.42	0.195	0.63	0.262	0.809	NA	NA	NA
680	0	Own or rent accommodation lived in	Own or rent accommodation lived in 2 vs 4	Own or rent accommodation lived in 2 vs 4	Social and Economic Factors	0.0002	0.022	0.022	0.00021	0.00016	0.018	0.017	0.00017	0.934	-0.0035	0.0018	-0.0026	-0.0094	-0.0038	0.012	0.02	-0.0099	0.0045	0.021	0.01	-0.016	-0.0055	0.0042	-0.0025	0.01	0.79	0.893	0.846	0.474	0.77	0.378	0.133	0.451	0.731	0.108	0.435	0.237	0.675	0.746	0.85	0.436	NA	NA	NA
728	0	Number of vehicles in household	Number of vehicles in household 1 vs 3	Number of vehicles in household 1 vs 3	Social and Economic Factors	0.00043	0.037	0.037	0.00044	0.00029	0.025	0.024	0.0003	0.01	0.018	-0.0032	0.0093	0.017	-0.017	0.0083	-0.024	0.0027	-0.0053	0.0026	-0.014	0.0089	0.0044	0.01	0.0097	0.019	0.022	0.688	0.248	0.037	0.035	0.299	0.0023	0.737	0.509	0.741	0.077	0.268	0.58	0.196	0.225	0.019	0.0219	0.0017	0.0196
728	0	Number of vehicles in household	Number of vehicles in household 1 vs 4	Number of vehicles in household 1 vs 4	Social and Economic Factors	0.00073	0.084	0.084	0.0008	0.00042	0.047	0.047	0.00044	0.075	0.018	-0.0078	0.0031	0.026	-0.021	0.0041	-0.021	0.0064	-0.0084	0.016	-0.0077	0.022	-0.00065	0.0095	0.014	0.014	0.088	0.449	0.763	0.0098	0.039	0.687	0.042	0.535	0.412	0.112	0.453	0.033	0.95	0.355	0.175	0.19	0.0219	0.0017	0.0333
728	0	Number of vehicles in household	Number of vehicles in household 2 vs 5	Number of vehicles in household 2 vs 5	Social and Economic Factors	0.00046	0.054	0.053	0.00049	0.00038	0.043	0.043	0.00039	0.241	-0.013	0.006	0.0082	0.0038	0.01	-0.019	-0.0029	0.023	0.018	-0.018	0.018	-0.023	-0.00038	0.013	-0.033	0.0059	0.323	0.637	0.521	0.764	0.422	0.136	0.818	0.069	0.155	0.161	0.157	0.068	0.976	0.314	0.0093	0.639	0.0219	0.0017	0.021
728	0	Number of vehicles in household	Number of vehicles in household 3 vs 5	Number of vehicles in household 3 vs 5	Social and Economic Factors	0.00043	0.019	0.018	0.00043	0.00034	0.015	0.014	0.00034	0.379	-0.016	0.005	0.003	0.00076	0.016	-0.014	0.011	0.017	0.02	-0.018	0.016	-0.025	-0.00096	0.0073	-0.026	-0.0018	0.21	0.695	0.811	0.952	0.206	0.267	0.377	0.168	0.104	0.156	0.213	0.045	0.939	0.561	0.04	0.885	0.0219	0.0017	0.0196
728	0	Number of vehicles in household	Number of vehicles in household 1 vs 2	Number of vehicles in household 1 vs 2	Social and Economic Factors	0.00023	0.017	0.016	0.00024	0.00016	0.011	0.011	0.00016	0.394	0.012	-0.0032	0.00054	0.015	-0.012	0.012	-0.013	0.00052	-0.0021	0.0022	-0.012	0.0074	0.0031	0.0045	0.0097	0.014	0.132	0.691	0.946	0.056	0.123	0.138	0.11	0.948	0.787	0.783	0.118	0.35	0.697	0.568	0.217	0.077	0.0219	0.0017	0.0105
728	0	Number of vehicles in household	Number of vehicles in household 4 vs 5	Number of vehicles in household 4 vs 5	Social and Economic Factors	0.00082	0.0089	0.0081	0.00083	0.0005	0.0054	0.0049	0.0005	0.462	-0.01	0.011	0.0054	-0.0085	0.017	-0.0096	0.0056	0.014	0.019	-0.027	0.011	-0.031	0.00054	0.0075	-0.028	0.0069	0.469	0.425	0.699	0.539	0.23	0.493	0.688	0.304	0.169	0.057	0.41	0.024	0.969	0.59	0.042	0.623	0.0219	0.0017	0.0374
728	0	Number of vehicles in household	Number of vehicles in household 2 vs 3	Number of vehicles in household 2 vs 3	Social and Economic Factors	8.1e-05	0.03	0.03	8.3e-05	4.5e-05	0.016	0.016	4.6e-05	0.674	0.0038	-0.00068	0.0068	0.0029	-0.0056	-0.0032	-0.012	0.0033	-0.0035	0.0022	-0.0016	0.00029	0.0024	0.0041	-0.0022	0.0065	0.412	0.882	0.139	0.525	0.222	0.478	0.0095	0.465	0.446	0.634	0.723	0.95	0.595	0.367	0.634	0.15	0.0219	0.0017	0.0037
728	0	Number of vehicles in household	Number of vehicles in household 1 vs 5	Number of vehicles in household 1 vs 5	Social and Economic Factors	0.00051	0.098	0.098	0.00057	0.00033	0.06	0.06	0.00035	0.831	0.0073	-0.0013	0.006	0.016	-0.0048	-0.0073	-0.011	0.021	0.013	-0.01	-0.0026	-0.015	-0.0025	0.026	-0.014	0.021	0.622	0.929	0.683	0.27	0.744	0.616	0.431	0.154	0.356	0.476	0.861	0.316	0.862	0.075	0.343	0.146	0.0219	0.0017	0.0233
728	0	Number of vehicles in household	Number of vehicles in household 2 vs 4	Number of vehicles in household 2 vs 4	Social and Economic Factors	0.00012	0.053	0.053	0.00013	8.3e-05	0.035	0.035	8.6e-05	0.854	-0.00098	-0.0053	0.0027	0.013	-0.0079	-0.0079	-0.0087	0.0083	-0.0041	0.0098	0.0068	0.011	-0.00059	0.0023	-0.0023	-0.0014	0.899	0.494	0.723	0.088	0.299	0.303	0.258	0.277	0.593	0.201	0.379	0.158	0.938	0.762	0.761	0.856	0.0219	0.0017	0.00548
728	0	Number of vehicles in household	Number of vehicles in household 3 vs 4	Number of vehicles in household 3 vs 4	Social and Economic Factors	8.3e-05	0.01	0.01	8.4e-05	5.4e-05	0.0067	0.0066	5.4e-05	0.979	-0.0045	-0.0062	-0.0033	0.0096	-0.0014	-0.0031	0.005	0.0036	0.00042	0.0091	0.0055	0.0081	-0.0015	-0.0018	0.0029	-0.0089	0.559	0.42	0.667	0.207	0.851	0.682	0.51	0.64	0.955	0.234	0.472	0.29	0.839	0.81	0.7	0.244	0.0219	0.0017	0.00379
738	0	Average total household income before tax	Average total household income before tax 1 vs 4	Average total household income before tax 1 vs 4	Social and Economic Factors	0.00052	0.301	0.3	0.00075	0.00037	0.185	0.185	0.00045	1.4e-05	0.011	-0.0073	0.035	0.0076	-0.02	0.024	-0.0071	0.0062	-0.0074	-0.0067	-0.027	0.0039	0.013	0.0047	0.0038	0.0045	0.135	0.344	6e-06	0.321	0.0081	0.0016	0.355	0.415	0.332	0.381	0.00036	0.606	0.087	0.539	0.623	0.552	0.0621	0.0031	0.00837
738	0	Average total household income before tax	Average total household income before tax 1 vs 5	Average total household income before tax 1 vs 5	Social and Economic Factors	0.001	0.27	0.269	0.0014	0.0008	0.192	0.191	0.00099	2.3e-05	0.026	-0.01	0.058	0.02	-0.026	0.034	0.014	0.0048	-0.0043	-0.0018	-0.02	0.022	0.027	0.017	0.0045	0.011	0.03	0.406	1.5e-06	0.096	0.03	0.0043	0.228	0.687	0.721	0.882	0.099	0.071	0.024	0.158	0.709	0.342	0.0621	0.0031	0.0161
738	0	Average total household income before tax	Average total household income before tax 2 vs 5	Average total household income before tax 2 vs 5	Social and Economic Factors	0.00096	0.17	0.169	0.0012	0.00071	0.119	0.119	0.0008	0.00012	0.013	0.0066	0.039	0.032	-0.029	0.036	0.019	0.0025	-0.0033	-0.02	-0.0026	0.0077	0.021	0.03	-0.0026	0.0054	0.237	0.566	0.00058	0.0047	0.0094	0.0016	0.09	0.827	0.77	0.075	0.818	0.496	0.06	0.0076	0.815	0.633	0.0621	0.0031	0.0155
738	0	Average total household income before tax	Average total household income before tax 3 vs 5	Average total household income before tax 3 vs 5	Social and Economic Factors	0.001	0.053	0.052	0.0011	0.0007	0.036	0.035	0.00073	0.00014	0.018	-0.011	0.053	0.016	-0.0092	0.037	0.021	0.0052	0.0057	-0.0004	-0.0042	0.017	0.02	0.018	-0.0074	-0.0014	0.108	0.306	1.6e-06	0.145	0.397	0.00054	0.048	0.631	0.602	0.971	0.7	0.122	0.062	0.102	0.493	0.9	0.0621	0.0031	0.0161
738	0	Average total household income before tax	Average total household income before tax 2 vs 4	Average total household income before tax 2 vs 4	Social and Economic Factors	0.0004	0.184	0.184	0.00048	0.00025	0.108	0.108	0.00028	0.0032	-0.0056	0.0083	0.018	0.015	-0.02	0.018	-0.00022	0.0041	-0.0075	-0.019	-0.011	-0.0086	0.0069	0.013	0.0013	0.00048	0.427	0.242	0.01	0.036	0.0047	0.0085	0.975	0.56	0.287	0.0062	0.122	0.224	0.325	0.066	0.853	0.946	0.0621	0.0031	0.00644
738	0	Average total household income before tax	Average total household income before tax 1 vs 2	Average total household income before tax 1 vs 2	Social and Economic Factors	0.00038	0.028	0.028	0.00039	0.00021	0.015	0.015	0.00021	0.009	0.022	-0.015	0.011	-0.0054	-0.0043	0.0089	-0.0093	0.0053	0.0043	0.0077	-0.016	0.012	0.005	-0.009	0.0016	0.0057	0.00043	0.018	0.093	0.392	0.494	0.158	0.137	0.4	0.49	0.223	0.01	0.063	0.427	0.149	0.799	0.363	0.0621	0.0031	0.00612
738	0	Average total household income before tax	Average total household income before tax 3 vs 4	Average total household income before tax 3 vs 4	Social and Economic Factors	0.00034	0.035	0.034	0.00035	0.00019	0.019	0.019	0.00019	0.054	-0.0028	-0.0062	0.029	-0.0025	-0.0007	0.019	0.0011	0.0083	0.0035	-0.0061	-0.01	-2.5e-05	0.0063	-0.0016	0.0011	-0.0033	0.672	0.351	1.8e-05	0.711	0.916	0.004	0.867	0.212	0.596	0.36	0.126	0.997	0.339	0.804	0.87	0.615	0.0621	0.0031	0.00548
738	0	Average total household income before tax	Average total household income before tax 1 vs 3	Average total household income before tax 1 vs 3	Social and Economic Factors	0.00027	0.163	0.163	0.00032	0.00017	0.094	0.094	0.00018	0.07	0.016	-0.0033	0.011	0.0074	-0.02	0.0084	-0.0078	-0.00082	-0.0069	-0.0011	-0.016	0.0066	0.0076	0.0033	0.002	0.0053	0.014	0.619	0.095	0.263	0.0026	0.205	0.24	0.901	0.299	0.87	0.016	0.325	0.254	0.618	0.761	0.426	0.0621	0.0031	0.00435
738	0	Average total household income before tax	Average total household income before tax 2 vs 3	Average total household income before tax 2 vs 3	Social and Economic Factors	0.00024	0.071	0.071	0.00026	0.00014	0.04	0.04	0.00015	0.148	-0.0034	0.013	-0.0045	0.014	-0.018	0.00011	-0.00016	-0.0045	-0.01	-0.011	4.3e-05	-0.0063	0.0021	0.012	-0.00022	0.0014	0.584	0.042	0.468	0.02	0.0041	0.985	0.98	0.466	0.094	0.07	0.995	0.316	0.732	0.05	0.972	0.823	0.0621	0.0031	0.00386
738	0	Average total household income before tax	Average total household income before tax 4 vs 5	Average total household income before tax 4 vs 5	Social and Economic Factors	0.0006	0.012	0.012	0.00061	0.00038	0.0077	0.0073	0.00038	0.213	0.019	-0.0019	0.021	0.02	-0.0095	0.02	0.02	-0.002	0.00042	0.0054	0.0037	0.017	0.018	0.022	-0.0079	0.0018	0.082	0.864	0.061	0.076	0.387	0.072	0.075	0.852	0.97	0.622	0.741	0.128	0.103	0.046	0.469	0.868	0.0621	0.0031	0.00966
806	0	Job involves mainly walking or standing	Job involves mainly walking or standing 1 vs 4	Job involves mainly walking or standing 1 vs 4	Lifestyle and Behavior	0.00044	0.023	0.023	0.00045	0.00025	0.013	0.013	0.00025	0.062	-0.0093	0.0048	-0.0054	-0.019	0.022	-0.017	-0.0042	-0.0017	0.009	-0.0014	0.017	-0.011	-0.0096	0.008	-0.0034	-0.0036	0.229	0.537	0.486	0.016	0.0045	0.03	0.587	0.827	0.244	0.855	0.031	0.171	0.212	0.302	0.656	0.636	0.0694	0.0039	0.00634
806	0	Job involves mainly walking or standing	Job involves mainly walking or standing 2 vs 4	Job involves mainly walking or standing 2 vs 4	Lifestyle and Behavior	0.00043	0.0072	0.0068	0.00044	0.00024	0.004	0.0038	0.00024	0.124	-0.012	-0.0011	-0.00034	-0.014	0.02	-0.023	-0.0086	-0.00013	0.0024	-0.008	0.014	-0.0093	0.0004	0.0052	-0.00052	-0.0086	0.134	0.891	0.965	0.072	0.0095	0.0035	0.275	0.986	0.758	0.307	0.077	0.235	0.959	0.505	0.947	0.273	0.0694	0.0039	0.0062
806	0	Job involves mainly walking or standing	Job involves mainly walking or standing 1 vs 3	Job involves mainly walking or standing 1 vs 3	Lifestyle and Behavior	0.00034	0.018	0.018	0.00035	0.0002	0.01	0.01	0.0002	0.399	0.0019	0.006	-0.015	-0.0073	0.015	-0.00039	0.016	-0.00032	0.017	0.011	0.003	-0.015	-0.011	0.0039	-0.004	0.0053	0.819	0.48	0.084	0.388	0.078	0.963	0.065	0.97	0.041	0.182	0.722	0.087	0.191	0.648	0.636	0.536	0.0694	0.0039	0.0049
806	0	Job involves mainly walking or standing	Job involves mainly walking or standing 3 vs 4	Job involves mainly walking or standing 3 vs 4	Lifestyle and Behavior	0.00034	0.0041	0.0038	0.00034	0.00019	0.0023	0.0021	0.00019	0.682	-0.0095	-0.0016	0.0092	-0.012	0.005	-0.017	-0.019	-0.0024	-0.0084	-0.011	0.013	0.0031	0.0035	0.0039	-0.0017	-0.0085	0.312	0.868	0.331	0.202	0.592	0.076	0.047	0.8	0.365	0.256	0.157	0.737	0.707	0.679	0.851	0.363	0.0694	0.0039	0.0049
806	0	Job involves mainly walking or standing	Job involves mainly walking or standing 2 vs 3	Job involves mainly walking or standing 2 vs 3	Lifestyle and Behavior	0.00017	0.003	0.0029	0.00017	9.9e-05	0.0017	0.0016	9.9e-05	0.922	-0.0022	0.00049	-0.0094	-0.0022	0.015	-0.0062	0.01	0.0014	0.011	0.0033	8.7e-05	-0.013	-0.0034	0.0014	0.00099	-0.00051	0.803	0.955	0.278	0.796	0.083	0.471	0.229	0.871	0.205	0.7	0.992	0.138	0.689	0.868	0.908	0.952	0.0694	0.0039	0.00245
806	0	Job involves mainly walking or standing	Job involves mainly walking or standing 1 vs 2	Job involves mainly walking or standing 1 vs 2	Lifestyle and Behavior	9.2e-05	0.012	0.012	9.3e-05	5e-05	0.0065	0.0065	5.1e-05	0.977	0.0045	0.0053	-0.0058	-0.0056	0.00044	0.0056	0.0055	-0.0016	0.0057	0.0065	0.0035	-0.00098	-0.0089	0.00054	-0.0039	0.0048	0.509	0.439	0.391	0.405	0.948	0.407	0.419	0.816	0.398	0.333	0.604	0.885	0.189	0.936	0.562	0.476	0.0694	0.0039	0.00133
816	0	Job involves heavy manual or physical work	Job involves heavy manual or physical work 1 vs 4	Job involves heavy manual or physical work 1 vs 4	Lifestyle and Behavior	0.00081	0.043	0.043	0.00085	0.00061	0.032	0.032	0.00063	0.00042	-0.015	-0.0038	-0.015	-0.04	0.034	-0.025	0.0024	0.0027	-0.008	-0.017	0.027	-0.019	-0.02	0.015	-0.0079	3.1e-05	0.159	0.732	0.165	0.00026	0.0017	0.02	0.827	0.803	0.463	0.124	0.013	0.082	0.074	0.172	0.467	0.998	0.0741	0.0039	0.0109
816	0	Job involves heavy manual or physical work	Job involves heavy manual or physical work 2 vs 4	Job involves heavy manual or physical work 2 vs 4	Lifestyle and Behavior	0.00056	0.027	0.026	0.00057	0.00034	0.016	0.016	0.00035	0.512	-0.0093	-0.0028	-0.0016	-0.029	0.019	-0.014	0.0025	0.0044	-0.016	-0.017	0.022	-0.0044	-0.012	0.01	-0.0079	0.0025	0.438	0.813	0.892	0.016	0.111	0.223	0.832	0.712	0.187	0.15	0.067	0.71	0.332	0.391	0.504	0.832	0.0741	0.0039	0.00756
816	0	Job involves heavy manual or physical work	Job involves heavy manual or physical work 1 vs 2	Job involves heavy manual or physical work 1 vs 2	Lifestyle and Behavior	0.00018	0.014	0.014	0.00019	0.00011	0.0084	0.0083	0.00011	0.529	-0.0033	0.0016	-0.013	-0.0057	0.017	-0.0081	0.00083	0.00052	0.0082	-0.0013	0.0039	-0.013	-0.0068	0.0068	0.0012	-0.0014	0.627	0.815	0.066	0.396	0.012	0.227	0.902	0.939	0.227	0.842	0.561	0.053	0.317	0.313	0.861	0.839	0.0741	0.0039	0.00243
816	0	Job involves heavy manual or physical work	Job involves heavy manual or physical work 1 vs 3	Job involves heavy manual or physical work 1 vs 3	Lifestyle and Behavior	0.00028	0.033	0.032	0.00028	0.00021	0.024	0.024	0.00021	0.636	-0.0052	-0.013	-0.012	-0.0086	0.01	-0.018	-0.0055	0.0068	0.0052	0.0059	0.026	-0.015	0.00017	-0.0026	-0.0091	0.00065	0.63	0.223	0.289	0.425	0.337	0.099	0.614	0.53	0.63	0.583	0.019	0.164	0.988	0.813	0.398	0.952	0.0741	0.0039	0.00378
816	0	Job involves heavy manual or physical work	Job involves heavy manual or physical work 3 vs 4	Job involves heavy manual or physical work 3 vs 4	Lifestyle and Behavior	0.00073	0.0083	0.0076	0.00074	0.0004	0.0045	0.0041	0.0004	0.778	-0.011	0.011	-0.0018	-0.03	0.024	-0.0052	0.0059	-0.0034	-0.012	-0.022	0.00051	-0.0065	-0.019	0.018	0.0019	-0.0023	0.46	0.449	0.901	0.042	0.098	0.717	0.686	0.815	0.398	0.136	0.972	0.657	0.19	0.212	0.894	0.873	0.0741	0.0039	0.00985
816	0	Job involves heavy manual or physical work	Job involves heavy manual or physical work 2 vs 3	Job involves heavy manual or physical work 2 vs 3	Lifestyle and Behavior	0.0002	0.016	0.016	0.0002	0.00012	0.0097	0.0096	0.00012	0.988	-0.0018	-0.013	0.0022	0.00044	-0.0045	-0.0076	-0.003	0.0079	-0.0031	0.0052	0.02	-0.00025	0.009	-0.0084	-0.0085	0.0028	0.882	0.263	0.85	0.97	0.705	0.517	0.798	0.502	0.793	0.658	0.087	0.983	0.445	0.472	0.469	0.81	0.0741	0.0039	0.0027
826	0	Job involves shift work	Job involves shift work 1 vs 2	Job involves shift work 1 vs 2	Social and Economic Factors	0.0003	0.015	0.015	0.00031	0.00023	0.012	0.012	0.00024	0.439	0.0044	-0.0093	-0.015	0.015	0.0035	0.0036	0.0086	-0.0035	-0.0046	-0.0025	0.016	-0.026	-0.0095	-0.024	0.0061	-0.0099	0.679	0.386	0.158	0.156	0.745	0.734	0.416	0.739	0.665	0.814	0.129	0.013	0.372	0.026	0.562	0.35	0.0241	0.0029	0.0124
826	0	Job involves shift work	Job involves shift work 2 vs 4	Job involves shift work 2 vs 4	Social and Economic Factors	0.0009	0.0089	0.008	0.00091	0.00049	0.0048	0.0043	0.00049	0.599	-0.029	0.017	0.0037	-0.031	-0.0033	-0.017	-0.0034	0.012	0.014	-0.0013	-0.015	0.011	0.0072	0.016	-0.0048	0.019	0.043	0.239	0.799	0.028	0.817	0.227	0.813	0.387	0.312	0.928	0.296	0.458	0.617	0.265	0.733	0.195	0.0241	0.0029	0.0373
826	0	Job involves shift work	Job involves shift work 1 vs 3	Job involves shift work 1 vs 3	Social and Economic Factors	0.00058	0.0091	0.0085	0.00059	0.00052	0.0081	0.0076	0.00053	0.604	-0.023	-0.011	-0.0057	0.00027	0.015	-0.0095	-0.03	0.0068	0.027	0.0094	0.023	-0.043	0.016	-0.0098	0.0022	-0.037	0.236	0.578	0.771	0.989	0.437	0.623	0.121	0.728	0.163	0.63	0.231	0.029	0.411	0.613	0.908	0.06	0.0241	0.0029	0.0241
826	0	Job involves shift work	Job involves shift work 1 vs 4	Job involves shift work 1 vs 4	Social and Economic Factors	0.00023	0.029	0.029	0.00023	0.00018	0.023	0.022	0.00018	0.675	-0.024	0.0087	-0.011	-0.017	-0.00033	-0.013	0.0077	0.0097	0.0067	-0.0043	0.00043	-0.018	-0.0025	-0.0057	0.0009	0.0075	0.024	0.413	0.321	0.115	0.975	0.205	0.464	0.357	0.527	0.683	0.967	0.091	0.815	0.586	0.932	0.473	0.0241	0.0029	0.00954
826	0	Job involves shift work	Job involves shift work 3 vs 4	Job involves shift work 3 vs 4	Social and Economic Factors	0.0013	0.018	0.016	0.0014	0.00084	0.011	0.01	0.00085	0.739	-0.0018	0.023	-0.0057	-0.016	-0.017	-0.0015	0.039	0.0053	-0.019	-0.018	-0.022	0.031	-0.021	0.0062	0.00079	0.044	0.933	0.298	0.792	0.46	0.439	0.945	0.075	0.809	0.392	0.411	0.319	0.158	0.346	0.775	0.971	0.042	0.0241	0.0029	0.0539
826	0	Job involves shift work	Job involves shift work 2 vs 3	Job involves shift work 2 vs 3	Social and Economic Factors	0.0012	0.0074	0.0062	0.0012	0.00072	0.0046	0.0039	0.00072	0.858	-0.027	0.00079	0.0088	-0.013	0.013	-0.016	-0.039	0.011	0.029	0.012	0.0057	-0.018	0.027	0.013	-0.0028	-0.025	0.209	0.971	0.69	0.539	0.548	0.467	0.075	0.602	0.181	0.572	0.793	0.413	0.218	0.56	0.896	0.244	0.0241	0.0029	0.0498
864	0	Number of days/week walked 10+ minutes	Number of daysweek walked 10plus minutes 4 vs 5	Number of daysweek walked 10plus minutes 4 vs 5	Lifestyle and Behavior	0.00054	0.0058	0.0052	0.00055	0.00031	0.0033	0.003	0.00031	0.09	0.0031	0.017	-0.0059	-0.025	0.016	0.014	-0.0022	0.015	9.2e-05	0.0061	0.011	-0.00067	-0.011	0.01	-0.011	0.016	0.726	0.05	0.506	0.0036	0.063	0.104	0.805	0.093	0.992	0.482	0.216	0.939	0.223	0.229	0.228	0.061	0.0432	0.0021	0.0125
864	0	Number of days/week walked 10+ minutes	Number of daysweek walked 10plus minutes 2 vs 7	Number of daysweek walked 10plus minutes 2 vs 7	Lifestyle and Behavior	0.00028	0.023	0.023	0.00029	0.0002	0.017	0.017	0.00021	0.294	-0.021	-0.0026	0.00025	0.0072	-0.009	-0.0089	0.0095	0.0064	-0.0058	-0.012	0.022	-0.0082	-0.0065	0.016	-0.0042	-0.0088	0.017	0.772	0.978	0.42	0.311	0.313	0.282	0.473	0.511	0.171	0.012	0.357	0.463	0.075	0.632	0.322	0.0432	0.0021	0.00648
864	0	Number of days/week walked 10+ minutes	Number of daysweek walked 10plus minutes 4 vs 7	Number of daysweek walked 10plus minutes 4 vs 7	Lifestyle and Behavior	0.00024	0.0075	0.0073	0.00024	0.00016	0.0051	0.0049	0.00016	0.311	-0.0066	0.014	0.00027	-0.011	0.014	0.0093	-0.002	0.013	0.0027	0.0056	0.013	-0.0039	-0.016	0.004	-0.01	0.0081	0.396	0.078	0.972	0.167	0.075	0.225	0.8	0.093	0.725	0.472	0.089	0.611	0.037	0.605	0.186	0.29	0.0432	0.0021	0.00556
864	0	Number of days/week walked 10+ minutes	Number of daysweek walked 10plus minutes 1 vs 5	Number of daysweek walked 10plus minutes 1 vs 5	Lifestyle and Behavior	0.0007	0.021	0.02	0.00071	0.00048	0.014	0.014	0.00049	0.324	0.0083	0.015	-0.0019	-0.032	0.026	-4.3e-05	0.0077	-0.0025	0.005	-0.017	0.016	0.0058	0.015	0.017	-0.021	-0.023	0.544	0.276	0.889	0.018	0.051	0.997	0.571	0.855	0.714	0.217	0.246	0.668	0.277	0.199	0.121	0.083	0.0432	0.0021	0.0162
864	0	Number of days/week walked 10+ minutes	Number of daysweek walked 10plus minutes -2 vs 6	Number of daysweek walked 10plus minutes -2 vs 6	Lifestyle and Behavior	0.0028	0.108	0.105	0.0031	0.0025	0.096	0.093	0.0028	0.357	0.029	0.014	0.041	0.062	0.057	0.021	0.0052	-0.039	-0.058	0.0025	-0.091	0.028	0.027	-0.056	0.027	0.029	0.446	0.717	0.283	0.096	0.133	0.583	0.89	0.298	0.121	0.946	0.016	0.451	0.469	0.136	0.479	0.45	0.0432	0.0021	0.0648
864	0	Number of days/week walked 10+ minutes	Number of daysweek walked 10plus minutes 0 vs 1	Number of daysweek walked 10plus minutes 0 vs 1	Lifestyle and Behavior	0.0019	0.03	0.028	0.002	0.0011	0.017	0.015	0.0011	0.386	-0.023	-0.018	0.014	0.034	-0.024	0.027	0.029	0.026	0.0079	0.013	-0.026	0.0032	-0.035	-0.0072	0.00081	0.029	0.226	0.363	0.456	0.072	0.203	0.165	0.133	0.176	0.68	0.508	0.175	0.869	0.064	0.701	0.967	0.127	0.0432	0.0021	0.044
864	0	Number of days/week walked 10+ minutes	Number of daysweek walked 10plus minutes 2 vs 4	Number of daysweek walked 10plus minutes 2 vs 4	Lifestyle and Behavior	0.00064	0.022	0.022	0.00066	0.00036	0.012	0.012	0.00036	0.391	-0.014	-0.016	-0.00063	0.02	-0.022	-0.016	0.011	-0.0095	-0.0088	-0.014	0.0094	-0.0023	0.008	0.012	0.0082	-0.017	0.223	0.148	0.955	0.064	0.042	0.142	0.319	0.386	0.422	0.202	0.394	0.838	0.469	0.277	0.454	0.118	0.0432	0.0021	0.0148
864	0	Number of days/week walked 10+ minutes	Number of daysweek walked 10plus minutes 0 vs 7	Number of daysweek walked 10plus minutes 0 vs 7	Lifestyle and Behavior	0.00047	0.047	0.047	0.00049	0.0004	0.04	0.04	0.00042	0.394	-0.02	-0.0084	0.019	0.019	-0.0022	0.014	0.037	0.022	0.011	-0.0096	-0.01	0.00071	-0.029	0.0027	-0.017	-0.00044	0.168	0.567	0.196	0.189	0.877	0.324	0.011	0.126	0.435	0.51	0.484	0.961	0.045	0.853	0.241	0.976	0.0432	0.0021	0.0109
864	0	Number of days/week walked 10+ minutes	Number of daysweek walked 10plus minutes -2 vs 3	Number of daysweek walked 10plus minutes -2 vs 3	Lifestyle and Behavior	0.0029	0.096	0.093	0.0032	0.0025	0.083	0.081	0.0028	0.396	0.025	-0.016	0.037	0.052	0.035	0.016	-0.0045	-0.04	-0.057	0.0037	-0.088	0.04	0.032	-0.066	0.025	0.042	0.504	0.677	0.328	0.168	0.354	0.667	0.905	0.281	0.13	0.922	0.02	0.292	0.389	0.076	0.515	0.263	0.0432	0.0021	0.0671
864	0	Number of days/week walked 10+ minutes	Number of daysweek walked 10plus minutes -2 vs 4	Number of daysweek walked 10plus minutes -2 vs 4	Lifestyle and Behavior	0.0028	0.098	0.095	0.0031	0.0025	0.085	0.082	0.0027	0.409	0.032	-0.0016	0.047	0.065	0.038	0.0027	-0.0089	-0.049	-0.051	-0.014	-0.086	0.027	0.026	-0.064	0.028	0.022	0.404	0.965	0.213	0.083	0.313	0.942	0.815	0.193	0.169	0.708	0.022	0.476	0.493	0.086	0.463	0.551	0.0432	0.0021	0.0648
864	0	Number of days/week walked 10+ minutes	Number of daysweek walked 10plus minutes -2 vs 1	Number of daysweek walked 10plus minutes -2 vs 1	Lifestyle and Behavior	0.0042	0.165	0.161	0.005	0.0033	0.125	0.122	0.0038	0.423	0.023	-0.0017	0.05	0.077	-0.0014	0.035	-0.013	-0.031	-0.036	0.028	-0.089	0.03	-0.013	-0.075	0.035	0.048	0.581	0.967	0.221	0.057	0.972	0.378	0.759	0.443	0.374	0.493	0.029	0.454	0.755	0.055	0.391	0.237	0.0432	0.0021	0.0972
864	0	Number of days/week walked 10+ minutes	Number of daysweek walked 10plus minutes -2 vs 2	Number of daysweek walked 10plus minutes -2 vs 2	Lifestyle and Behavior	0.0031	0.112	0.109	0.0035	0.0027	0.094	0.091	0.0029	0.428	0.049	0.011	0.039	0.044	0.043	0.029	-0.015	-0.041	-0.034	0.0029	-0.1	0.0046	0.017	-0.071	0.0068	0.033	0.203	0.783	0.312	0.241	0.26	0.447	0.694	0.277	0.375	0.938	0.0073	0.905	0.656	0.062	0.858	0.392	0.0432	0.0021	0.0718
864	0	Number of days/week walked 10+ minutes	Number of daysweek walked 10plus minutes 0 vs 6	Number of daysweek walked 10plus minutes 0 vs 6	Lifestyle and Behavior	0.00085	0.064	0.063	0.00091	0.00058	0.043	0.042	0.00061	0.461	-0.01	-0.0049	0.0084	0.023	0.01	0.02	0.05	0.014	0.011	-0.00071	-0.023	0.0063	-0.024	0.0013	-0.008	-0.005	0.526	0.758	0.598	0.152	0.511	0.199	0.0016	0.363	0.489	0.964	0.14	0.691	0.124	0.934	0.613	0.754	0.0432	0.0021	0.0197
864	0	Number of days/week walked 10+ minutes	Number of daysweek walked 10plus minutes 1 vs 7	Number of daysweek walked 10plus minutes 1 vs 7	Lifestyle and Behavior	0.00036	0.03	0.03	0.00037	0.0003	0.025	0.024	0.00031	0.501	-0.003	0.0085	0.0055	-0.017	0.023	-0.0056	0.0068	-0.0061	0.0072	-0.021	0.017	-0.0021	0.008	0.011	-0.021	-0.028	0.816	0.51	0.672	0.192	0.076	0.661	0.6	0.637	0.575	0.104	0.199	0.871	0.534	0.412	0.104	0.029	0.0432	0.0021	0.00833
864	0	Number of days/week walked 10+ minutes	Number of daysweek walked 10plus minutes 3 vs 7	Number of daysweek walked 10plus minutes 3 vs 7	Lifestyle and Behavior	0.00019	0.012	0.012	0.0002	0.00013	0.0083	0.0082	0.00013	0.529	-0.0054	0.014	0.0089	0.0038	0.0077	0.0064	-0.00031	0.0037	0.018	-0.0099	0.0068	-0.0045	-0.013	0.003	-0.0091	-0.0045	0.491	0.069	0.257	0.629	0.321	0.41	0.968	0.631	0.019	0.204	0.387	0.563	0.105	0.703	0.241	0.566	0.0432	0.0021	0.0044
864	0	Number of days/week walked 10+ minutes	Number of daysweek walked 10plus minutes 6 vs 7	Number of daysweek walked 10plus minutes 6 vs 7	Lifestyle and Behavior	0.00017	0.003	0.0029	0.00017	0.00011	0.002	0.0019	0.00011	0.534	-0.0049	-0.0018	0.0085	-0.0014	-0.011	-0.0066	-0.015	0.011	0.00033	-0.0046	0.013	-0.0054	-0.0055	0.00048	-0.0098	0.002	0.491	0.801	0.23	0.84	0.12	0.346	0.028	0.125	0.962	0.518	0.065	0.442	0.433	0.946	0.165	0.779	0.0432	0.0021	0.00394
864	0	Number of days/week walked 10+ minutes	Number of daysweek walked 10plus minutes 4 vs 6	Number of daysweek walked 10plus minutes 4 vs 6	Lifestyle and Behavior	0.00043	0.0041	0.0037	0.00043	0.00023	0.0022	0.002	0.00024	0.548	-0.0017	0.016	-0.0082	-0.0087	0.025	0.016	0.014	0.0029	0.0017	0.01	-0.00046	0.0018	-0.011	0.0029	-0.00081	0.0065	0.862	0.098	0.397	0.365	0.008	0.101	0.156	0.759	0.855	0.278	0.962	0.849	0.249	0.761	0.932	0.499	0.0432	0.0021	0.00995
864	0	Number of days/week walked 10+ minutes	Number of daysweek walked 10plus minutes 2 vs 3	Number of daysweek walked 10plus minutes 2 vs 3	Lifestyle and Behavior	0.00056	0.0093	0.0087	0.00056	0.00031	0.0051	0.0048	0.00031	0.56	-0.017	-0.015	-0.0099	0.0042	-0.018	-0.013	0.01	0.0034	-0.024	-0.002	0.015	-0.0035	0.0052	0.013	0.0053	-0.0047	0.128	0.172	0.375	0.699	0.097	0.224	0.359	0.76	0.029	0.855	0.173	0.753	0.636	0.241	0.627	0.672	0.0432	0.0021	0.013
864	0	Number of days/week walked 10+ minutes	Number of daysweek walked 10plus minutes 1 vs 6	Number of daysweek walked 10plus minutes 1 vs 6	Lifestyle and Behavior	0.00069	0.041	0.04	0.00072	0.00045	0.026	0.025	0.00046	0.561	0.0042	0.0086	-0.0055	-0.014	0.034	0.0016	0.02	-0.015	0.0065	-0.016	0.004	0.0039	0.012	0.0092	-0.0092	-0.033	0.767	0.55	0.701	0.33	0.017	0.912	0.159	0.298	0.643	0.255	0.78	0.784	0.401	0.514	0.517	0.02	0.0432	0.0021	0.016
864	0	Number of days/week walked 10+ minutes	Number of daysweek walked 10plus minutes 0 vs 5	Number of daysweek walked 10plus minutes 0 vs 5	Lifestyle and Behavior	0.0006	0.038	0.037	0.00063	0.00044	0.027	0.027	0.00045	0.584	-0.01	-0.0045	0.013	0.0034	0.0035	0.022	0.039	0.027	0.0086	-0.0033	-0.0082	0.0088	-0.024	0.008	-0.019	0.0052	0.515	0.766	0.401	0.826	0.817	0.148	0.0096	0.073	0.571	0.828	0.589	0.564	0.107	0.596	0.214	0.728	0.0432	0.0021	0.0139
864	0	Number of days/week walked 10+ minutes	Number of daysweek walked 10plus minutes -2 vs 7	Number of daysweek walked 10plus minutes -2 vs 7	Lifestyle and Behavior	0.0015	0.089	0.087	0.0017	0.0015	0.086	0.084	0.0016	0.584	0.02	0.0034	0.045	0.054	0.041	0.024	-0.009	-0.031	-0.04	-0.0057	-0.077	0.027	0.013	-0.054	0.024	0.038	0.593	0.927	0.223	0.143	0.262	0.516	0.806	0.403	0.277	0.876	0.037	0.467	0.723	0.14	0.506	0.302	0.0432	0.0021	0.0347
864	0	Number of days/week walked 10+ minutes	Number of daysweek walked 10plus minutes -2 vs 0	Number of daysweek walked 10plus minutes -2 vs 0	Lifestyle and Behavior	0.004	0.115	0.111	0.0045	0.003	0.083	0.08	0.0032	0.594	0.035	0.028	0.04	0.034	0.048	-0.0079	-0.048	-0.044	-0.055	-0.0057	-0.054	0.019	0.056	-0.058	0.03	0.043	0.392	0.491	0.333	0.4	0.24	0.846	0.236	0.272	0.172	0.888	0.178	0.634	0.162	0.146	0.463	0.286	0.0432	0.0021	0.0926
864	0	Number of days/week walked 10+ minutes	Number of daysweek walked 10plus minutes 0 vs 4	Number of daysweek walked 10plus minutes 0 vs 4	Lifestyle and Behavior	0.00082	0.061	0.06	0.00087	0.00054	0.039	0.039	0.00056	0.601	-0.011	-0.018	0.017	0.035	-0.015	0.0091	0.037	0.0025	0.0086	-0.0091	-0.022	0.008	-0.017	-0.0012	-0.0048	-0.011	0.486	0.258	0.285	0.03	0.365	0.572	0.022	0.877	0.592	0.572	0.181	0.621	0.293	0.938	0.764	0.486	0.0432	0.0021	0.019
864	0	Number of days/week walked 10+ minutes	Number of daysweek walked 10plus minutes -2 vs 5	Number of daysweek walked 10plus minutes -2 vs 5	Lifestyle and Behavior	0.0019	0.095	0.093	0.002	0.0017	0.087	0.085	0.0019	0.633	0.031	0.0014	0.039	0.046	0.046	0.028	-0.0051	-0.024	-0.042	-0.012	-0.067	0.028	0.013	-0.051	0.024	0.051	0.402	0.97	0.291	0.215	0.214	0.448	0.891	0.513	0.252	0.739	0.07	0.459	0.729	0.168	0.518	0.166	0.0432	0.0021	0.044
864	0	Number of days/week walked 10+ minutes	Number of daysweek walked 10plus minutes 0 vs 2	Number of daysweek walked 10plus minutes 0 vs 2	Lifestyle and Behavior	0.00094	0.026	0.025	0.00097	0.00057	0.016	0.015	0.00058	0.645	0.00056	-0.0064	0.018	0.011	0.0056	0.026	0.026	0.011	0.018	0.008	-0.036	0.0059	-0.023	-0.013	-0.017	0.0081	0.973	0.7	0.29	0.501	0.737	0.113	0.113	0.501	0.269	0.626	0.029	0.723	0.158	0.437	0.318	0.63	0.0432	0.0021	0.0218
864	0	Number of days/week walked 10+ minutes	Number of daysweek walked 10plus minutes 3 vs 6	Number of daysweek walked 10plus minutes 3 vs 6	Lifestyle and Behavior	0.00039	0.009	0.0086	0.00039	0.00021	0.0049	0.0047	0.00021	0.645	1.2e-06	0.018	1.7e-05	0.0058	0.019	0.013	0.015	-0.0059	0.017	-0.004	-0.0068	0.0012	-0.0084	0.0027	0.002	-0.0068	1	0.068	0.999	0.55	0.049	0.18	0.112	0.543	0.075	0.678	0.485	0.899	0.383	0.779	0.833	0.477	0.0432	0.0021	0.00903
864	0	Number of days/week walked 10+ minutes	Number of daysweek walked 10plus minutes 3 vs 5	Number of daysweek walked 10plus minutes 3 vs 5	Lifestyle and Behavior	0.0003	0.0026	0.0023	0.0003	0.00017	0.0015	0.0013	0.00017	0.655	0.0045	0.018	0.0027	-0.011	0.01	0.012	0.0005	0.0055	0.016	-0.0072	0.005	0.00043	-0.0072	0.009	-0.0095	0.0028	0.615	0.038	0.758	0.22	0.234	0.186	0.955	0.534	0.073	0.415	0.568	0.961	0.411	0.304	0.278	0.751	0.0432	0.0021	0.00694
864	0	Number of days/week walked 10+ minutes	Number of daysweek walked 10plus minutes 2 vs 5	Number of daysweek walked 10plus minutes 2 vs 5	Lifestyle and Behavior	0.00034	0.01	0.0097	0.00034	0.0002	0.0059	0.0057	0.0002	0.66	-0.012	0.0025	-0.0062	-0.0075	-0.0064	-0.0035	0.01	0.0087	-0.0079	-0.0091	0.022	-0.0018	-0.0013	0.022	-0.0049	-0.0028	0.237	0.797	0.529	0.442	0.51	0.721	0.306	0.373	0.419	0.352	0.027	0.858	0.896	0.027	0.612	0.773	0.0432	0.0021	0.00787
864	0	Number of days/week walked 10+ minutes	Number of daysweek walked 10plus minutes 1 vs 4	Number of daysweek walked 10plus minutes 1 vs 4	Lifestyle and Behavior	0.00069	0.041	0.04	0.00072	0.00043	0.025	0.025	0.00044	0.664	0.0069	-0.0046	0.0021	-0.0015	0.0097	-0.0095	0.0075	-0.023	0.002	-0.023	0.0048	0.0048	0.024	0.0073	-0.0079	-0.036	0.641	0.756	0.885	0.917	0.506	0.515	0.611	0.115	0.891	0.114	0.742	0.741	0.098	0.615	0.587	0.012	0.0432	0.0021	0.016
864	0	Number of days/week walked 10+ minutes	Number of daysweek walked 10plus minutes 5 vs 6	Number of daysweek walked 10plus minutes 5 vs 6	Lifestyle and Behavior	0.00027	0.0069	0.0066	0.00027	0.00015	0.0038	0.0037	0.00015	0.664	-0.0037	-0.0022	-0.0025	0.016	0.0091	6e-05	0.015	-0.011	0.0022	0.004	-0.011	0.0013	-0.00089	-0.0072	0.011	-0.0098	0.65	0.788	0.765	0.052	0.265	0.994	0.059	0.162	0.784	0.621	0.171	0.871	0.914	0.378	0.193	0.232	0.0432	0.0021	0.00625
864	0	Number of days/week walked 10+ minutes	Number of daysweek walked 10plus minutes 0 vs 3	Number of daysweek walked 10plus minutes 0 vs 3	Lifestyle and Behavior	0.00073	0.042	0.042	0.00076	0.00047	0.027	0.027	0.00048	0.705	-0.018	-0.019	0.0081	0.018	-0.011	0.01	0.039	0.02	-0.0066	0.0031	-0.019	0.0069	-0.017	-0.0015	-0.009	0.00093	0.274	0.239	0.62	0.265	0.482	0.525	0.015	0.213	0.681	0.847	0.226	0.668	0.298	0.926	0.577	0.953	0.0432	0.0021	0.0169
864	0	Number of days/week walked 10+ minutes	Number of daysweek walked 10plus minutes 5 vs 7	Number of daysweek walked 10plus minutes 5 vs 7	Lifestyle and Behavior	0.00011	0.011	0.011	0.00011	6.7e-05	0.0064	0.0063	6.8e-05	0.709	-0.0088	-0.0046	0.0065	0.014	-0.0022	-0.0058	0.00055	-0.0015	0.0024	-0.0017	0.0021	-0.0045	-0.006	-0.0061	0.0012	-0.0077	0.139	0.439	0.277	0.015	0.71	0.322	0.925	0.806	0.687	0.773	0.728	0.449	0.311	0.296	0.845	0.188	0.0432	0.0021	0.00255
864	0	Number of days/week walked 10+ minutes	Number of daysweek walked 10plus minutes 1 vs 2	Number of daysweek walked 10plus minutes 1 vs 2	Lifestyle and Behavior	0.00075	0.0086	0.0078	0.00076	0.00043	0.0049	0.0045	0.00044	0.728	0.02	0.01	0.0044	-0.024	0.031	0.0019	-0.003	-0.012	0.013	-0.0073	-0.0081	0.0064	0.015	-0.0042	-0.013	-0.02	0.185	0.503	0.771	0.103	0.036	0.897	0.843	0.436	0.383	0.628	0.589	0.67	0.324	0.78	0.376	0.187	0.0432	0.0021	0.0174
864	0	Number of days/week walked 10+ minutes	Number of daysweek walked 10plus minutes 2 vs 6	Number of daysweek walked 10plus minutes 2 vs 6	Lifestyle and Behavior	0.00034	0.026	0.026	0.00035	0.00019	0.015	0.014	0.0002	0.823	-0.015	-0.00077	-0.0099	0.0093	0.0014	-0.0035	0.024	-0.0038	-0.0056	-0.0049	0.0089	-0.0017	-0.0028	0.015	0.0068	-0.011	0.154	0.943	0.353	0.376	0.893	0.741	0.025	0.722	0.596	0.64	0.402	0.87	0.79	0.156	0.517	0.298	0.0432	0.0021	0.00787
864	0	Number of days/week walked 10+ minutes	Number of daysweek walked 10plus minutes 1 vs 3	Number of daysweek walked 10plus minutes 1 vs 3	Lifestyle and Behavior	0.0005	0.024	0.024	0.00051	0.00031	0.015	0.014	0.00031	0.871	0.0017	-0.0021	-0.0073	-0.019	0.012	-0.0098	0.0073	-0.0076	-0.013	-0.011	0.009	0.0027	0.02	0.0087	-0.011	-0.025	0.906	0.887	0.619	0.19	0.391	0.5	0.615	0.596	0.376	0.454	0.537	0.852	0.159	0.548	0.443	0.082	0.0432	0.0021	0.0116
864	0	Number of days/week walked 10+ minutes	Number of daysweek walked 10plus minutes 3 vs 4	Number of daysweek walked 10plus minutes 3 vs 4	Lifestyle and Behavior	0.00026	0.0046	0.0044	0.00026	0.00014	0.0025	0.0024	0.00014	0.926	0.0019	0.0021	0.0083	0.015	-0.0057	-0.002	0.0021	-0.0096	0.014	-0.014	-0.0061	0.00044	0.0028	-5.1e-05	0.0014	-0.013	0.85	0.834	0.415	0.132	0.572	0.846	0.839	0.342	0.154	0.174	0.549	0.965	0.785	0.996	0.892	0.191	0.0432	0.0021	0.00602
884	0	Number of days/week of moderate physical activity 10+ minutes	Number of daysweek of moderate physical activity 10plus minutes 4 vs 7	Number of daysweek of moderate physical activity 10plus minutes 4 vs 7	Lifestyle and Behavior	0.00063	0.0068	0.0062	0.00064	0.00036	0.0038	0.0035	0.00036	0.0056	-0.023	-0.00022	-0.0063	0.0087	0.0092	-0.0016	-0.024	0.0013	-0.0024	0.011	0.019	-0.028	-0.014	0.0055	0.0035	-0.0049	0.0055	0.978	0.441	0.285	0.256	0.847	0.0033	0.874	0.77	0.172	0.022	0.0005	0.085	0.492	0.664	0.545	0.0397	0.0022	0.0159
884	0	Number of days/week of moderate physical activity 10+ minutes	Number of daysweek of moderate physical activity 10plus minutes 2 vs 7	Number of daysweek of moderate physical activity 10plus minutes 2 vs 7	Lifestyle and Behavior	0.00046	0.028	0.028	0.00047	0.00026	0.016	0.015	0.00026	0.022	-0.019	-0.0082	-0.0046	0.005	0.012	-0.013	-0.017	0.0005	0.0077	0.0077	0.01	-0.017	-0.012	0.012	-0.0093	-0.0019	0.0095	0.26	0.526	0.493	0.086	0.065	0.017	0.945	0.291	0.288	0.15	0.019	0.09	0.111	0.2	0.798	0.0397	0.0022	0.0116
884	0	Number of days/week of moderate physical activity 10+ minutes	Number of daysweek of moderate physical activity 10plus minutes 5 vs 7	Number of daysweek of moderate physical activity 10plus minutes 5 vs 7	Lifestyle and Behavior	0.00033	0.023	0.023	0.00033	0.00018	0.013	0.012	0.00018	0.214	-0.0076	-0.007	-0.00055	0.014	0.015	-0.0071	-0.019	0.012	0.0024	0.013	-0.00032	-0.011	-0.0023	-0.00092	0.0022	-0.0032	0.292	0.335	0.939	0.046	0.035	0.319	0.0079	0.104	0.743	0.069	0.965	0.135	0.752	0.897	0.761	0.66	0.0397	0.0022	0.00831
884	0	Number of days/week of moderate physical activity 10+ minutes	Number of daysweek of moderate physical activity 10plus minutes 3 vs 7	Number of daysweek of moderate physical activity 10plus minutes 3 vs 7	Lifestyle and Behavior	0.00033	0.014	0.014	0.00033	0.00018	0.0076	0.0074	0.00018	0.224	-0.021	-0.008	-0.012	0.001	0.0068	-0.0074	-0.011	0.012	0.0068	0.00085	0.0092	-0.0087	0.0062	-0.00061	0.00063	0.009	0.003	0.268	0.09	0.887	0.34	0.298	0.133	0.083	0.343	0.906	0.202	0.229	0.39	0.932	0.93	0.211	0.0397	0.0022	0.00831
884	0	Number of days/week of moderate physical activity 10+ minutes	Number of daysweek of moderate physical activity 10plus minutes 0 vs 4	Number of daysweek of moderate physical activity 10plus minutes 0 vs 4	Lifestyle and Behavior	0.00047	0.042	0.041	0.00049	0.00026	0.023	0.023	0.00027	0.241	0.017	-0.02	0.0097	0.0003	-0.0048	-0.0041	0.022	0.00042	0.0079	-0.0024	-0.015	0.012	0.014	0.0023	-0.0061	0.013	0.06	0.025	0.28	0.974	0.589	0.642	0.013	0.962	0.372	0.789	0.103	0.173	0.12	0.795	0.487	0.152	0.0397	0.0022	0.0118
884	0	Number of days/week of moderate physical activity 10+ minutes	Number of daysweek of moderate physical activity 10plus minutes 3 vs 4	Number of daysweek of moderate physical activity 10plus minutes 3 vs 4	Lifestyle and Behavior	0.00043	0.003	0.0026	0.00043	0.00024	0.0016	0.0014	0.00024	0.289	0.0017	-0.0072	-0.0076	-0.0078	-0.0025	-0.0053	0.013	0.011	0.0097	-0.0095	-0.011	0.02	0.02	-0.0063	-0.0018	0.014	0.838	0.402	0.375	0.357	0.771	0.53	0.131	0.179	0.25	0.261	0.21	0.02	0.021	0.454	0.83	0.104	0.0397	0.0022	0.0108
884	0	Number of days/week of moderate physical activity 10+ minutes	Number of daysweek of moderate physical activity 10plus minutes 5 vs 6	Number of daysweek of moderate physical activity 10plus minutes 5 vs 6	Lifestyle and Behavior	0.00052	0.0067	0.0062	0.00052	0.00031	0.004	0.0037	0.00031	0.357	0.007	-0.0096	-0.011	0.023	0.02	0.014	-0.0093	0.012	-0.0017	0.011	-0.02	-0.008	-0.0058	0.007	0.013	-0.0069	0.5	0.352	0.302	0.022	0.053	0.164	0.364	0.258	0.868	0.28	0.051	0.435	0.574	0.496	0.212	0.504	0.0397	0.0022	0.0131
884	0	Number of days/week of moderate physical activity 10+ minutes	Number of daysweek of moderate physical activity 10plus minutes 4 vs 6	Number of daysweek of moderate physical activity 10plus minutes 4 vs 6	Lifestyle and Behavior	0.0006	0.02	0.019	0.00062	0.00034	0.011	0.011	0.00035	0.422	-0.0077	-0.0022	-0.015	0.019	0.013	0.018	-0.013	0.0029	-0.008	0.01	0.0018	-0.025	-0.016	0.012	0.014	-0.0051	0.492	0.841	0.184	0.082	0.233	0.1	0.252	0.791	0.466	0.352	0.869	0.025	0.139	0.286	0.211	0.641	0.0397	0.0022	0.0151
884	0	Number of days/week of moderate physical activity 10+ minutes	Number of daysweek of moderate physical activity 10plus minutes 0 vs 7	Number of daysweek of moderate physical activity 10plus minutes 0 vs 7	Lifestyle and Behavior	0.00027	0.068	0.068	0.00029	0.00016	0.039	0.038	0.00016	0.445	-0.0079	-0.022	0.0065	0.0085	0.003	-0.0081	-0.00054	0.0038	0.0049	0.0057	0.0068	-0.016	0.00094	0.0064	-0.0056	0.0084	0.308	0.0041	0.4	0.267	0.694	0.288	0.944	0.618	0.525	0.454	0.377	0.032	0.903	0.4	0.467	0.273	0.0397	0.0022	0.0068
884	0	Number of days/week of moderate physical activity 10+ minutes	Number of daysweek of moderate physical activity 10plus minutes 2 vs 3	Number of daysweek of moderate physical activity 10plus minutes 2 vs 3	Lifestyle and Behavior	0.0003	0.0051	0.0048	0.0003	0.00016	0.0028	0.0026	0.00016	0.455	0.0043	-0.00018	0.0085	0.005	0.0059	-0.0062	-0.0061	-0.012	0.0007	0.0081	0.0024	-0.0097	-0.018	0.013	-0.011	-0.0089	0.572	0.982	0.268	0.509	0.437	0.417	0.425	0.103	0.927	0.291	0.751	0.205	0.018	0.087	0.152	0.241	0.0397	0.0022	0.00756
884	0	Number of days/week of moderate physical activity 10+ minutes	Number of daysweek of moderate physical activity 10plus minutes 1 vs 7	Number of daysweek of moderate physical activity 10plus minutes 1 vs 7	Lifestyle and Behavior	0.00033	0.051	0.051	0.00035	0.0002	0.03	0.03	0.00021	0.482	-0.02	-0.00058	-0.0081	-0.004	0.0065	-0.0094	-0.0075	0.0016	-0.0081	0.0074	0.0097	-0.026	0.0038	0.0073	-0.0023	0.0042	0.025	0.948	0.364	0.657	0.464	0.287	0.401	0.858	0.365	0.404	0.28	0.0036	0.672	0.409	0.795	0.636	0.0397	0.0022	0.00831
884	0	Number of days/week of moderate physical activity 10+ minutes	Number of daysweek of moderate physical activity 10plus minutes 3 vs 5	Number of daysweek of moderate physical activity 10plus minutes 3 vs 5	Lifestyle and Behavior	0.00028	0.011	0.011	0.00029	0.00015	0.006	0.0058	0.00015	0.505	-0.014	-0.0012	-0.013	-0.014	-0.0082	-8.6e-05	0.0082	0.0027	0.0033	-0.012	0.0087	0.0031	0.0085	-0.0012	-0.0015	0.011	0.062	0.877	0.083	0.06	0.283	0.991	0.28	0.721	0.665	0.111	0.25	0.679	0.265	0.874	0.848	0.14	0.0397	0.0022	0.00705
884	0	Number of days/week of moderate physical activity 10+ minutes	Number of daysweek of moderate physical activity 10plus minutes 0 vs 3	Number of daysweek of moderate physical activity 10plus minutes 0 vs 3	Lifestyle and Behavior	0.00029	0.03	0.029	0.0003	0.00016	0.016	0.016	0.00016	0.552	0.015	-0.013	0.019	0.0088	-0.0036	0.0012	0.01	-0.0092	-0.002	0.0066	-0.00016	-0.0079	-0.0055	0.01	-0.0041	0.001	0.069	0.119	0.017	0.267	0.65	0.878	0.21	0.249	0.804	0.406	0.984	0.324	0.493	0.203	0.606	0.897	0.0397	0.0022	0.0073
884	0	Number of days/week of moderate physical activity 10+ minutes	Number of daysweek of moderate physical activity 10plus minutes 0 vs 5	Number of daysweek of moderate physical activity 10plus minutes 0 vs 5	Lifestyle and Behavior	0.00028	0.03	0.029	0.00029	0.00016	0.016	0.016	0.00016	0.562	0.00027	-0.014	0.0051	-0.0068	-0.012	0.00058	0.02	-0.0058	0.00024	-0.0061	0.0059	-0.0056	0.00065	0.0085	-0.0086	0.011	0.973	0.091	0.527	0.392	0.144	0.941	0.011	0.464	0.976	0.445	0.461	0.484	0.935	0.284	0.28	0.172	0.0397	0.0022	0.00705
884	0	Number of days/week of moderate physical activity 10+ minutes	Number of daysweek of moderate physical activity 10plus minutes 4 vs 5	Number of daysweek of moderate physical activity 10plus minutes 4 vs 5	Lifestyle and Behavior	0.00032	0.011	0.01	0.00032	0.00018	0.0059	0.0057	0.00018	0.579	-0.015	0.0064	-0.005	-0.0054	-0.006	0.0046	-0.0046	-0.0086	-0.0053	-0.0025	0.02	-0.017	-0.012	0.005	0.00099	-0.00093	0.07	0.45	0.564	0.521	0.478	0.59	0.588	0.312	0.532	0.769	0.02	0.043	0.176	0.552	0.907	0.913	0.0397	0.0022	0.00806
884	0	Number of days/week of moderate physical activity 10+ minutes	Number of daysweek of moderate physical activity 10plus minutes 1 vs 5	Number of daysweek of moderate physical activity 10plus minutes 1 vs 5	Lifestyle and Behavior	0.00034	0.014	0.014	0.00035	0.00019	0.0081	0.0079	0.0002	0.6	-0.0091	0.0083	-0.0086	-0.018	-0.0073	-0.0024	0.014	-0.0091	-0.012	-0.0059	0.0087	-0.015	0.0049	0.0069	-0.0059	0.0078	0.322	0.367	0.354	0.046	0.425	0.789	0.128	0.319	0.182	0.517	0.345	0.112	0.591	0.446	0.52	0.393	0.0397	0.0022	0.00856
884	0	Number of days/week of moderate physical activity 10+ minutes	Number of daysweek of moderate physical activity 10plus minutes 2 vs 6	Number of daysweek of moderate physical activity 10plus minutes 2 vs 6	Lifestyle and Behavior	0.00039	0.021	0.02	0.00039	0.00023	0.012	0.012	0.00023	0.644	-0.0037	-0.0087	-0.015	0.014	0.019	0.0083	-0.0076	0.0014	0.0015	0.0095	-0.0089	-0.016	-0.015	0.018	-0.0018	-0.0029	0.722	0.405	0.137	0.189	0.074	0.425	0.465	0.892	0.882	0.366	0.391	0.114	0.137	0.09	0.863	0.783	0.0397	0.0022	0.00982
884	0	Number of days/week of moderate physical activity 10+ minutes	Number of daysweek of moderate physical activity 10plus minutes 2 vs 5	Number of daysweek of moderate physical activity 10plus minutes 2 vs 5	Lifestyle and Behavior	0.00024	0.0078	0.0076	0.00024	0.00013	0.0043	0.0041	0.00013	0.665	-0.0089	-0.00075	-0.0051	-0.01	-0.0014	-0.0062	0.0021	-0.0093	0.0033	-0.0038	0.0099	-0.0077	-0.01	0.011	-0.013	0.0037	0.244	0.922	0.505	0.19	0.859	0.418	0.78	0.22	0.663	0.622	0.196	0.31	0.176	0.155	0.08	0.627	0.0397	0.0022	0.00605
884	0	Number of days/week of moderate physical activity 10+ minutes	Number of daysweek of moderate physical activity 10plus minutes 6 vs 7	Number of daysweek of moderate physical activity 10plus minutes 6 vs 7	Lifestyle and Behavior	0.00032	0.021	0.021	0.00033	0.0002	0.013	0.013	0.0002	0.669	-0.016	0.0027	0.0079	-0.0099	-0.0037	-0.021	-0.011	0.00082	0.0061	0.0022	0.02	-0.0032	0.0042	-0.0091	-0.01	0.003	0.123	0.786	0.431	0.325	0.709	0.032	0.254	0.935	0.545	0.831	0.046	0.752	0.674	0.364	0.294	0.765	0.0397	0.0022	0.00806
884	0	Number of days/week of moderate physical activity 10+ minutes	Number of daysweek of moderate physical activity 10plus minutes 0 vs 2	Number of daysweek of moderate physical activity 10plus minutes 0 vs 2	Lifestyle and Behavior	0.00024	0.021	0.021	0.00024	0.00013	0.012	0.012	0.00013	0.711	0.0086	-0.012	0.012	0.0046	-0.01	0.0058	0.016	0.0035	-0.00092	-0.0023	-0.0031	0.003	0.01	-0.0037	0.0063	0.0068	0.284	0.12	0.137	0.565	0.212	0.463	0.04	0.665	0.908	0.771	0.703	0.707	0.2	0.645	0.431	0.397	0.0397	0.0022	0.00605
884	0	Number of days/week of moderate physical activity 10+ minutes	Number of daysweek of moderate physical activity 10plus minutes 0 vs 1	Number of daysweek of moderate physical activity 10plus minutes 0 vs 1	Lifestyle and Behavior	0.00032	0.023	0.023	0.00032	0.00018	0.013	0.013	0.00018	0.716	0.0086	-0.024	0.014	0.014	-0.0027	0.0029	0.0071	0.0031	0.012	0.0015	-0.0013	0.01	-0.0066	0.002	-0.0012	0.0022	0.364	0.012	0.13	0.13	0.776	0.76	0.449	0.742	0.193	0.875	0.891	0.277	0.486	0.827	0.895	0.819	0.0397	0.0022	0.00806
884	0	Number of days/week of moderate physical activity 10+ minutes	Number of daysweek of moderate physical activity 10plus minutes 3 vs 6	Number of daysweek of moderate physical activity 10plus minutes 3 vs 6	Lifestyle and Behavior	0.00033	0.022	0.022	0.00034	0.0002	0.013	0.013	0.0002	0.736	-0.0081	-0.011	-0.023	0.01	0.011	0.013	-0.001	0.014	0.0017	-3.8e-05	-0.008	-0.0049	0.0042	0.006	0.012	0.0045	0.439	0.315	0.025	0.321	0.29	0.197	0.922	0.165	0.87	0.997	0.441	0.636	0.681	0.559	0.235	0.66	0.0397	0.0022	0.00831
884	0	Number of days/week of moderate physical activity 10+ minutes	Number of daysweek of moderate physical activity 10plus minutes 0 vs 6	Number of daysweek of moderate physical activity 10plus minutes 0 vs 6	Lifestyle and Behavior	0.00035	0.046	0.046	0.00037	0.00021	0.027	0.027	0.00021	0.752	0.0075	-0.022	-0.0067	0.016	0.0061	0.013	0.0096	0.0041	0.0006	0.0068	-0.013	-0.013	-0.0027	0.014	0.0047	0.0035	0.483	0.043	0.534	0.131	0.569	0.236	0.367	0.704	0.955	0.524	0.215	0.23	0.799	0.186	0.66	0.743	0.0397	0.0022	0.00882
884	0	Number of days/week of moderate physical activity 10+ minutes	Number of daysweek of moderate physical activity 10plus minutes 1 vs 3	Number of daysweek of moderate physical activity 10plus minutes 1 vs 3	Lifestyle and Behavior	0.00024	0.021	0.021	0.00025	0.00014	0.012	0.012	0.00014	0.851	0.005	0.0094	0.0061	-0.0039	-0.00074	-0.0029	0.0048	-0.012	-0.014	0.0081	0.00066	-0.019	-0.0034	0.0094	-0.0046	-0.003	0.588	0.312	0.51	0.671	0.936	0.749	0.601	0.195	0.128	0.378	0.943	0.041	0.71	0.305	0.616	0.744	0.0397	0.0022	0.00605
884	0	Number of days/week of moderate physical activity 10+ minutes	Number of daysweek of moderate physical activity 10plus minutes 1 vs 6	Number of daysweek of moderate physical activity 10plus minutes 1 vs 6	Lifestyle and Behavior	0.00039	0.034	0.033	0.0004	0.00022	0.019	0.018	0.00022	0.86	-0.0062	-0.0018	-0.019	0.0072	0.012	0.012	0.0044	-0.00091	-0.011	0.0079	-0.0079	-0.023	0.0012	0.014	0.0069	-0.0013	0.598	0.877	0.1	0.536	0.301	0.299	0.707	0.937	0.328	0.498	0.495	0.051	0.915	0.232	0.55	0.91	0.0397	0.0022	0.00982
884	0	Number of days/week of moderate physical activity 10+ minutes	Number of daysweek of moderate physical activity 10plus minutes 2 vs 4	Number of daysweek of moderate physical activity 10plus minutes 2 vs 4	Lifestyle and Behavior	0.00019	0.0091	0.0089	0.00019	0.00011	0.005	0.0049	0.00011	0.899	0.0054	-0.0074	0.00024	-0.0039	0.0034	-0.011	0.0063	-0.0013	0.011	-0.0021	-0.0092	0.011	0.0015	0.006	-0.012	0.0037	0.533	0.389	0.978	0.652	0.687	0.208	0.458	0.875	0.202	0.804	0.283	0.212	0.862	0.477	0.151	0.667	0.0397	0.0022	0.00479
884	0	Number of days/week of moderate physical activity 10+ minutes	Number of daysweek of moderate physical activity 10plus minutes 1 vs 2	Number of daysweek of moderate physical activity 10plus minutes 1 vs 2	Lifestyle and Behavior	0.0002	0.0082	0.008	0.00021	0.00012	0.0046	0.0045	0.00012	0.916	-0.0011	0.0088	-0.0032	-0.0088	-0.0067	0.004	0.01	-8.6e-05	-0.014	-0.002	-0.0012	-0.0062	0.015	-0.004	0.0091	0.003	0.905	0.336	0.725	0.338	0.467	0.66	0.258	0.993	0.123	0.829	0.892	0.499	0.097	0.662	0.318	0.743	0.0397	0.0022	0.00504
884	0	Number of days/week of moderate physical activity 10+ minutes	Number of daysweek of moderate physical activity 10plus minutes 1 vs 4	Number of daysweek of moderate physical activity 10plus minutes 1 vs 4	Lifestyle and Behavior	0.00024	0.03	0.03	0.00025	0.00013	0.017	0.017	0.00014	0.921	0.0053	0.00098	-0.0046	-0.014	-0.0025	-0.0053	0.016	-0.00063	-0.005	-0.00054	-0.012	0.0025	0.016	0.0024	-0.0037	0.0092	0.594	0.922	0.65	0.17	0.8	0.597	0.102	0.949	0.617	0.957	0.225	0.802	0.118	0.808	0.71	0.355	0.0397	0.0022	0.00605
904	0	Number of days/week of vigorous physical activity 10+ minutes	Number of daysweek of vigorous physical activity 10plus minutes 1 vs 5	Number of daysweek of vigorous physical activity 10plus minutes 1 vs 5	Lifestyle and Behavior	0.00073	0.038	0.037	0.00076	0.00043	0.022	0.021	0.00044	0.036	-0.014	-0.0097	0.0025	-0.02	-0.003	-0.0091	0.0043	-0.0048	0.0058	-0.018	0.026	-0.019	0.018	-0.024	-0.0044	-0.018	0.157	0.329	0.8	0.047	0.761	0.355	0.662	0.625	0.552	0.075	0.0094	0.051	0.069	0.016	0.651	0.068	0.038	0.0021	0.0192
904	0	Number of days/week of vigorous physical activity 10+ minutes	Number of daysweek of vigorous physical activity 10plus minutes 0 vs 3	Number of daysweek of vigorous physical activity 10plus minutes 0 vs 3	Lifestyle and Behavior	0.00028	0.031	0.03	0.00029	0.00017	0.018	0.018	0.00018	0.069	0.01	-0.009	0.0046	-0.0082	-0.012	0.013	0.0098	-0.0058	-0.011	-0.0065	0.0085	0.0033	0.00025	0.02	0.0037	0.0092	0.133	0.177	0.493	0.214	0.079	0.042	0.141	0.38	0.086	0.327	0.197	0.622	0.97	0.0024	0.576	0.162	0.038	0.0021	0.00737
904	0	Number of days/week of vigorous physical activity 10+ minutes	Number of daysweek of vigorous physical activity 10plus minutes 0 vs 1	Number of daysweek of vigorous physical activity 10plus minutes 0 vs 1	Lifestyle and Behavior	0.00028	0.028	0.028	0.00029	0.00017	0.017	0.016	0.00017	0.069	0.0027	-0.018	-0.005	0.002	0.00072	0.0026	0.0047	0.0053	-0.0036	0.0041	-0.015	0.012	-0.0049	0.02	0.0014	0.012	0.683	0.0052	0.448	0.761	0.911	0.691	0.47	0.414	0.582	0.531	0.02	0.067	0.45	0.0016	0.828	0.07	0.038	0.0021	0.00737
904	0	Number of days/week of vigorous physical activity 10+ minutes	Number of daysweek of vigorous physical activity 10plus minutes 5 vs 7	Number of daysweek of vigorous physical activity 10plus minutes 5 vs 7	Lifestyle and Behavior	0.0013	0.029	0.027	0.0013	0.00074	0.016	0.015	0.00075	0.09	0.017	0.052	-0.0027	0.00076	-0.0069	0.007	-0.027	0.017	-0.011	0.021	-0.022	0.0046	-0.015	0.023	-0.0083	0.0014	0.222	0.00018	0.843	0.956	0.616	0.607	0.048	0.213	0.433	0.124	0.113	0.735	0.286	0.098	0.541	0.917	0.038	0.0021	0.0342
904	0	Number of days/week of vigorous physical activity 10+ minutes	Number of daysweek of vigorous physical activity 10plus minutes 3 vs 6	Number of daysweek of vigorous physical activity 10plus minutes 3 vs 6	Lifestyle and Behavior	0.0011	0.044	0.043	0.0012	0.00083	0.031	0.031	0.00085	0.106	-0.034	0.0073	-0.03	0.019	0.02	-0.015	-0.0097	0.023	0.052	0.011	-0.0084	0.0017	-0.0053	-0.016	-0.025	-0.029	0.034	0.653	0.064	0.244	0.218	0.355	0.547	0.156	0.0014	0.497	0.606	0.916	0.741	0.327	0.117	0.069	0.038	0.0021	0.0289
904	0	Number of days/week of vigorous physical activity 10+ minutes	Number of daysweek of vigorous physical activity 10plus minutes 2 vs 5	Number of daysweek of vigorous physical activity 10plus minutes 2 vs 5	Lifestyle and Behavior	0.00056	0.034	0.033	0.00058	0.00033	0.02	0.019	0.00034	0.148	-0.013	-0.025	-0.0021	-0.022	-0.0018	-0.01	0.0008	0.0058	0.0093	-0.0091	0.014	-0.015	0.01	-0.012	-0.0077	-0.015	0.193	0.011	0.832	0.022	0.855	0.282	0.933	0.547	0.336	0.348	0.135	0.121	0.282	0.227	0.424	0.128	0.038	0.0021	0.0147
904	0	Number of days/week of vigorous physical activity 10+ minutes	Number of daysweek of vigorous physical activity 10plus minutes 3 vs 5	Number of daysweek of vigorous physical activity 10plus minutes 3 vs 5	Lifestyle and Behavior	0.00057	0.028	0.028	0.00059	0.00033	0.016	0.016	0.00034	0.202	-0.021	-0.018	-0.0032	-0.011	0.0091	-0.017	-0.0018	0.009	0.016	-0.0077	4.6e-05	-0.0067	0.015	-0.02	-0.005	-0.017	0.038	0.069	0.747	0.273	0.354	0.083	0.856	0.361	0.111	0.437	0.996	0.495	0.135	0.039	0.614	0.081	0.038	0.0021	0.015
904	0	Number of days/week of vigorous physical activity 10+ minutes	Number of daysweek of vigorous physical activity 10plus minutes 1 vs 3	Number of daysweek of vigorous physical activity 10plus minutes 1 vs 3	Lifestyle and Behavior	0.0004	0.0055	0.0051	0.0004	0.00022	0.003	0.0027	0.00022	0.241	0.0069	0.0098	0.0095	-0.01	-0.013	0.01	0.0044	-0.011	-0.0063	-0.011	0.026	-0.009	0.0042	-0.0018	0.0012	-0.0026	0.387	0.217	0.235	0.194	0.108	0.203	0.582	0.159	0.422	0.169	0.0012	0.254	0.595	0.814	0.879	0.745	0.038	0.0021	0.0105
904	0	Number of days/week of vigorous physical activity 10+ minutes	Number of daysweek of vigorous physical activity 10plus minutes 3 vs 7	Number of daysweek of vigorous physical activity 10plus minutes 3 vs 7	Lifestyle and Behavior	0.00074	0.022	0.022	0.00076	0.00047	0.014	0.014	0.00048	0.241	-0.0069	0.036	-0.0094	-0.0095	0.0019	-0.011	-0.031	0.024	0.0062	0.013	-0.021	-0.0037	0.0027	0.00085	-0.014	-0.013	0.581	0.0041	0.453	0.443	0.878	0.379	0.012	0.054	0.616	0.306	0.089	0.768	0.826	0.945	0.264	0.312	0.038	0.0021	0.0195
904	0	Number of days/week of vigorous physical activity 10+ minutes	Number of daysweek of vigorous physical activity 10plus minutes 0 vs 5	Number of daysweek of vigorous physical activity 10plus minutes 0 vs 5	Lifestyle and Behavior	0.00031	0.058	0.058	0.00033	0.00022	0.04	0.04	0.00022	0.248	-0.012	-0.029	-0.0027	-0.017	-0.0021	-0.0045	0.0095	0.0014	0.0025	-0.015	0.0093	-0.0058	0.011	-0.00075	-0.0024	-0.0052	0.171	0.0012	0.765	0.056	0.807	0.607	0.279	0.871	0.78	0.09	0.291	0.511	0.196	0.932	0.787	0.558	0.038	0.0021	0.00816
904	0	Number of days/week of vigorous physical activity 10+ minutes	Number of daysweek of vigorous physical activity 10plus minutes 4 vs 5	Number of daysweek of vigorous physical activity 10plus minutes 4 vs 5	Lifestyle and Behavior	0.00076	0.015	0.015	0.00077	0.00041	0.0083	0.0079	0.00042	0.347	-0.026	-0.022	-0.0038	-0.023	0.0084	-0.015	-3.4e-05	0.00023	0.0026	-0.0018	0.023	-0.0017	0.015	-0.0094	0.0017	-0.014	0.027	0.058	0.742	0.044	0.466	0.177	0.998	0.984	0.819	0.878	0.046	0.883	0.204	0.411	0.882	0.226	0.038	0.0021	0.02
904	0	Number of days/week of vigorous physical activity 10+ minutes	Number of daysweek of vigorous physical activity 10plus minutes 1 vs 6	Number of daysweek of vigorous physical activity 10plus minutes 1 vs 6	Lifestyle and Behavior	0.00087	0.051	0.05	0.00092	0.00063	0.037	0.036	0.00066	0.353	-0.029	0.014	-0.027	0.012	0.0079	-0.0059	-0.0019	0.0072	0.041	0.00017	0.02	-0.013	-0.0059	-0.021	-0.026	-0.029	0.071	0.394	0.1	0.466	0.624	0.715	0.909	0.655	0.012	0.992	0.207	0.413	0.715	0.195	0.112	0.073	0.038	0.0021	0.0229
904	0	Number of days/week of vigorous physical activity 10+ minutes	Number of daysweek of vigorous physical activity 10plus minutes 2 vs 6	Number of daysweek of vigorous physical activity 10plus minutes 2 vs 6	Lifestyle and Behavior	0.00082	0.047	0.046	0.00086	0.0006	0.034	0.034	0.00063	0.36	-0.026	-0.0021	-0.031	0.0092	0.0088	-0.0052	-0.0052	0.018	0.043	0.008	0.0078	-0.0074	-0.013	-0.0087	-0.031	-0.023	0.098	0.895	0.054	0.565	0.586	0.746	0.745	0.27	0.0068	0.618	0.628	0.643	0.41	0.585	0.055	0.141	0.038	0.0021	0.0216
904	0	Number of days/week of vigorous physical activity 10+ minutes	Number of daysweek of vigorous physical activity 10plus minutes 1 vs 7	Number of daysweek of vigorous physical activity 10plus minutes 1 vs 7	Lifestyle and Behavior	0.00062	0.029	0.028	0.00064	0.0004	0.018	0.018	0.00041	0.394	0.00065	0.043	-0.0013	-0.019	-0.0094	0.0021	-0.024	0.011	-0.0037	0.0034	0.0045	-0.012	0.0042	0.002	-0.011	-0.012	0.958	0.00053	0.916	0.127	0.45	0.865	0.053	0.35	0.767	0.784	0.717	0.353	0.738	0.872	0.359	0.327	0.038	0.0021	0.0163
904	0	Number of days/week of vigorous physical activity 10+ minutes	Number of daysweek of vigorous physical activity 10plus minutes 2 vs 7	Number of daysweek of vigorous physical activity 10plus minutes 2 vs 7	Lifestyle and Behavior	0.00057	0.019	0.018	0.00058	0.00037	0.012	0.012	0.00038	0.429	0.0002	0.027	-0.0054	-0.022	-0.0079	-0.0018	-0.028	0.022	-0.00034	0.011	-0.0048	-0.0094	-0.0041	0.012	-0.016	-0.009	0.987	0.026	0.66	0.074	0.521	0.879	0.024	0.074	0.978	0.38	0.692	0.441	0.735	0.331	0.187	0.461	0.038	0.0021	0.015
904	0	Number of days/week of vigorous physical activity 10+ minutes	Number of daysweek of vigorous physical activity 10plus minutes 4 vs 6	Number of daysweek of vigorous physical activity 10plus minutes 4 vs 6	Lifestyle and Behavior	0.0012	0.033	0.032	0.0012	0.00072	0.02	0.02	0.00073	0.503	-0.038	0.001	-0.034	0.011	0.019	-0.014	-0.005	0.011	0.034	0.016	0.019	0.0089	-0.0071	-0.0069	-0.016	-0.023	0.027	0.953	0.048	0.525	0.276	0.431	0.772	0.533	0.045	0.372	0.278	0.605	0.681	0.687	0.358	0.176	0.038	0.0021	0.0316
904	0	Number of days/week of vigorous physical activity 10+ minutes	Number of daysweek of vigorous physical activity 10plus minutes 0 vs 6	Number of daysweek of vigorous physical activity 10plus minutes 0 vs 6	Lifestyle and Behavior	0.00046	0.066	0.065	0.00049	0.00039	0.055	0.055	0.00041	0.56	-0.027	-0.0066	-0.033	0.015	0.0087	-0.0025	0.0032	0.014	0.035	0.0056	0.0013	0.0028	-0.014	0.0039	-0.024	-0.017	0.087	0.673	0.035	0.339	0.574	0.873	0.836	0.364	0.022	0.72	0.933	0.857	0.373	0.8	0.126	0.276	0.038	0.0021	0.0121
904	0	Number of days/week of vigorous physical activity 10+ minutes	Number of daysweek of vigorous physical activity 10plus minutes 5 vs 6	Number of daysweek of vigorous physical activity 10plus minutes 5 vs 6	Lifestyle and Behavior	0.001	0.011	0.01	0.001	0.00064	0.0071	0.0065	0.00064	0.584	-0.016	0.021	-0.028	0.034	0.011	0.0044	-0.0039	0.013	0.033	0.019	-0.0093	0.0074	-0.024	0.0051	-0.02	-0.0096	0.354	0.231	0.098	0.047	0.515	0.793	0.817	0.459	0.052	0.275	0.586	0.661	0.153	0.764	0.226	0.571	0.038	0.0021	0.0263
904	0	Number of days/week of vigorous physical activity 10+ minutes	Number of daysweek of vigorous physical activity 10plus minutes 6 vs 7	Number of daysweek of vigorous physical activity 10plus minutes 6 vs 7	Lifestyle and Behavior	0.0014	0.045	0.043	0.0015	0.00082	0.025	0.025	0.00084	0.587	0.029	0.026	0.024	-0.034	-0.01	0.0072	-0.02	0.005	-0.038	0.006	-0.019	-0.01	0.015	0.019	0.015	0.013	0.119	0.18	0.206	0.072	0.581	0.699	0.288	0.789	0.046	0.75	0.308	0.589	0.438	0.306	0.415	0.499	0.038	0.0021	0.0368
904	0	Number of days/week of vigorous physical activity 10+ minutes	Number of daysweek of vigorous physical activity 10plus minutes 0 vs 7	Number of daysweek of vigorous physical activity 10plus minutes 0 vs 7	Lifestyle and Behavior	0.0003	0.031	0.03	0.00031	0.00023	0.023	0.023	0.00024	0.617	0.0039	0.023	-0.0075	-0.015	-0.0081	0.0024	-0.02	0.017	-0.0072	0.0082	-0.012	4.3e-05	-0.0012	0.022	-0.011	-0.00053	0.738	0.047	0.522	0.199	0.48	0.832	0.077	0.14	0.529	0.477	0.305	0.997	0.914	0.06	0.345	0.963	0.038	0.0021	0.00789
904	0	Number of days/week of vigorous physical activity 10+ minutes	Number of daysweek of vigorous physical activity 10plus minutes 4 vs 7	Number of daysweek of vigorous physical activity 10plus minutes 4 vs 7	Lifestyle and Behavior	0.00074	0.022	0.021	0.00076	0.00042	0.012	0.012	0.00042	0.649	-0.011	0.031	-0.01	-0.023	0.0063	-0.0064	-0.025	0.017	-0.0054	0.016	-0.00014	0.0031	0.0024	0.015	-0.0068	-0.0092	0.438	0.024	0.45	0.094	0.647	0.64	0.07	0.227	0.695	0.244	0.992	0.822	0.865	0.276	0.619	0.505	0.038	0.0021	0.0195
904	0	Number of days/week of vigorous physical activity 10+ minutes	Number of daysweek of vigorous physical activity 10plus minutes 2 vs 3	Number of daysweek of vigorous physical activity 10plus minutes 2 vs 3	Lifestyle and Behavior	0.00022	0.004	0.0038	0.00022	0.00012	0.0022	0.002	0.00012	0.721	0.0082	-0.007	0.0042	-0.013	-0.012	0.0067	0.0017	-0.0018	-0.0048	0.00027	0.015	-0.0061	-0.0037	0.01	8.7e-05	-0.0013	0.292	0.363	0.584	0.098	0.134	0.383	0.826	0.818	0.534	0.972	0.051	0.426	0.626	0.189	0.991	0.862	0.038	0.0021	0.00579
904	0	Number of days/week of vigorous physical activity 10+ minutes	Number of daysweek of vigorous physical activity 10plus minutes 0 vs 2	Number of daysweek of vigorous physical activity 10plus minutes 0 vs 2	Lifestyle and Behavior	0.00012	0.024	0.023	0.00012	7.1e-05	0.014	0.014	7.2e-05	0.756	0.0023	-0.0018	-4.4e-05	0.0049	-8.3e-05	0.0066	0.0076	-0.0044	-0.0054	-0.0065	-0.0061	0.0093	0.0028	0.009	0.0024	0.011	0.719	0.775	0.994	0.43	0.989	0.292	0.224	0.484	0.383	0.296	0.333	0.137	0.653	0.149	0.701	0.069	0.038	0.0021	0.00316
904	0	Number of days/week of vigorous physical activity 10+ minutes	Number of daysweek of vigorous physical activity 10plus minutes 1 vs 2	Number of daysweek of vigorous physical activity 10plus minutes 1 vs 2	Lifestyle and Behavior	0.0002	0.0025	0.0023	0.0002	0.00011	0.0014	0.0013	0.00011	0.778	-0.0011	0.016	0.0052	0.003	-0.0012	0.0036	0.0033	-0.0093	-0.0023	-0.011	0.0098	-0.0026	0.0076	-0.011	0.0011	-0.00033	0.883	0.031	0.499	0.696	0.876	0.634	0.663	0.221	0.764	0.151	0.2	0.731	0.319	0.129	0.881	0.965	0.038	0.0021	0.00526
904	0	Number of days/week of vigorous physical activity 10+ minutes	Number of daysweek of vigorous physical activity 10plus minutes 1 vs 4	Number of daysweek of vigorous physical activity 10plus minutes 1 vs 4	Lifestyle and Behavior	0.00029	0.012	0.012	0.00029	0.00017	0.0072	0.007	0.00017	0.823	0.011	0.011	0.0083	0.0058	-0.012	0.0075	0.00087	-0.0054	0.0031	-0.015	0.0061	-0.014	0.0026	-0.015	-0.005	-0.0048	0.255	0.258	0.408	0.562	0.247	0.452	0.93	0.588	0.754	0.133	0.544	0.155	0.793	0.123	0.617	0.631	0.038	0.0021	0.00763
904	0	Number of days/week of vigorous physical activity 10+ minutes	Number of daysweek of vigorous physical activity 10plus minutes 0 vs 4	Number of daysweek of vigorous physical activity 10plus minutes 0 vs 4	Lifestyle and Behavior	0.00014	0.039	0.039	0.00015	0.0001	0.027	0.027	0.0001	0.89	0.014	-0.0076	0.0023	0.0073	-0.011	0.0097	0.0073	0.00013	-0.0021	-0.011	-0.011	-0.00083	-0.0022	0.0072	-0.0025	0.0075	0.115	0.402	0.803	0.416	0.21	0.282	0.417	0.989	0.815	0.235	0.211	0.926	0.805	0.419	0.776	0.404	0.038	0.0021	0.00368
904	0	Number of days/week of vigorous physical activity 10+ minutes	Number of daysweek of vigorous physical activity 10plus minutes 3 vs 4	Number of daysweek of vigorous physical activity 10plus minutes 3 vs 4	Lifestyle and Behavior	0.00024	0.0061	0.0059	0.00024	0.00014	0.0035	0.0033	0.00014	0.916	0.0052	0.0025	-0.00042	0.014	0.001	-0.0025	-0.0034	0.0065	0.01	-0.0054	-0.021	-0.0035	0.00012	-0.012	-0.0058	-0.0034	0.603	0.803	0.967	0.148	0.919	0.803	0.736	0.514	0.313	0.588	0.039	0.727	0.99	0.222	0.563	0.73	0.038	0.0021	0.00632
904	0	Number of days/week of vigorous physical activity 10+ minutes	Number of daysweek of vigorous physical activity 10plus minutes 2 vs 4	Number of daysweek of vigorous physical activity 10plus minutes 2 vs 4	Lifestyle and Behavior	0.00014	0.01	0.01	0.00014	8e-05	0.0061	0.006	8.1e-05	0.991	0.013	-0.0046	0.0028	0.0028	-0.011	0.004	-0.0017	0.0045	0.0053	-0.0051	-0.0053	-0.011	-0.0047	-0.0031	-0.0074	-0.003	0.192	0.637	0.776	0.777	0.264	0.679	0.865	0.644	0.59	0.601	0.591	0.277	0.629	0.751	0.449	0.755	0.038	0.0021	0.00368
924	0	Usual walking pace	Usual walking pace 1 vs 3	Usual walking pace 1 vs 3	Physical Attributes	0.00048	0.312	0.312	0.0007	0.00039	0.226	0.226	0.0005	0.00014	0.021	-0.029	0.015	0.013	-0.023	-0.00068	-0.015	0.024	0.0016	-0.0089	-0.021	0.023	0.0097	0.015	-0.0005	0.012	0.021	0.0012	0.1	0.139	0.01	0.94	0.101	0.0083	0.862	0.324	0.02	0.012	0.279	0.088	0.956	0.175	0.0713	0.0025	0.00673
924	0	Usual walking pace	Usual walking pace 2 vs 3	Usual walking pace 2 vs 3	Physical Attributes	0.00016	0.106	0.106	0.00018	9.6e-05	0.06	0.06	0.0001	0.011	0.0021	-0.011	-0.0035	0.0055	-0.0051	0.0047	-0.0087	0.0018	0.0014	-0.011	-0.01	0.0047	0.012	0.0057	-0.0081	0.0014	0.644	0.012	0.437	0.218	0.247	0.292	0.051	0.684	0.749	0.015	0.022	0.296	0.0067	0.2	0.068	0.754	0.0713	0.0025	0.00224
924	0	Usual walking pace	Usual walking pace 1 vs 2	Usual walking pace 1 vs 2	Physical Attributes	0.00032	0.099	0.099	0.00036	0.00024	0.071	0.071	0.00025	0.022	0.019	-0.017	0.018	0.0079	-0.019	0.008	-0.0055	0.017	0.0048	0.0019	-0.0085	0.016	0.00032	0.0089	0.01	0.0089	0.018	0.03	0.024	0.314	0.015	0.312	0.482	0.029	0.542	0.812	0.286	0.048	0.968	0.255	0.196	0.257	0.0713	0.0025	0.00449
924	0	Usual walking pace	Usual walking pace -7 vs 3	Usual walking pace -7 vs 3	Physical Attributes	0.0014	0.071	0.069	0.0015	0.0013	0.069	0.068	0.0014	0.961	0.022	-0.076	-0.096	0.027	0.033	-0.0034	-0.026	-0.027	0.02	-0.0093	-0.0089	0.012	0.02	0.056	-0.0084	-0.014	0.659	0.135	0.06	0.597	0.519	0.946	0.609	0.597	0.694	0.853	0.86	0.812	0.687	0.267	0.867	0.778	0.0713	0.0025	0.0196
924	0	Usual walking pace	Usual walking pace -7 vs 1	Usual walking pace -7 vs 1	Physical Attributes	0.0019	0.032	0.031	0.002	0.0017	0.03	0.028	0.0018	0.961	-0.0033	-0.052	-0.11	0.013	0.057	-0.0018	-0.0039	-0.048	0.025	0.0056	0.0078	-0.006	0.0096	0.036	-0.005	-0.023	0.949	0.314	0.026	0.803	0.257	0.972	0.938	0.345	0.619	0.913	0.88	0.906	0.85	0.482	0.922	0.651	0.0713	0.0025	0.0266
924	0	Usual walking pace	Usual walking pace -7 vs 2	Usual walking pace -7 vs 2	Physical Attributes	0.0011	0.016	0.015	0.0011	0.0011	0.016	0.015	0.0011	0.98	0.022	-0.062	-0.097	0.02	0.035	-0.0021	-0.015	-0.029	0.026	0.0059	-0.0022	0.0058	0.01	0.05	0.0057	-0.015	0.665	0.221	0.056	0.695	0.48	0.966	0.77	0.561	0.609	0.906	0.965	0.908	0.841	0.317	0.91	0.771	0.0713	0.0025	0.0154
943	0	Frequency of stair climbing in last 4 weeks	Frequency of stair climbing in last 4 weeks 3 vs 5	Frequency of stair climbing in last 4 weeks 3 vs 5	Lifestyle and Behavior	0.0005	0.0094	0.0089	0.0005	0.0003	0.0056	0.0053	0.0003	0.148	-0.033	-0.013	0.002	-0.0068	0.0035	-0.016	0.01	0.015	-0.00014	-0.011	-0.0042	0.0083	0.0097	-0.0092	0.001	-0.0043	0.0003	0.165	0.83	0.457	0.706	0.076	0.263	0.091	0.988	0.215	0.649	0.363	0.289	0.309	0.909	0.636	0.0358	0.0019	0.014
943	0	Frequency of stair climbing in last 4 weeks	Frequency of stair climbing in last 4 weeks 0 vs 2	Frequency of stair climbing in last 4 weeks 0 vs 2	Lifestyle and Behavior	0.00025	0.05	0.05	0.00026	0.00016	0.032	0.032	0.00017	0.28	0.012	-0.0022	0.0028	-0.0012	-0.022	0.0019	0.012	0.0042	0.0063	-0.0072	0.0024	0.0075	-0.0026	0.013	0.008	0.017	0.12	0.768	0.714	0.873	0.004	0.799	0.098	0.573	0.401	0.334	0.754	0.316	0.725	0.092	0.286	0.028	0.0358	0.0019	0.00698
943	0	Frequency of stair climbing in last 4 weeks	Frequency of stair climbing in last 4 weeks 1 vs 5	Frequency of stair climbing in last 4 weeks 1 vs 5	Lifestyle and Behavior	0.0004	0.06	0.059	0.00042	0.00025	0.036	0.036	0.00026	0.302	-0.015	-0.023	0.014	-0.00012	-0.0033	-0.013	0.015	0.011	-0.0087	-0.013	-0.013	0.0093	0.01	-0.0033	0.00067	0.0016	0.109	0.015	0.128	0.989	0.721	0.15	0.1	0.25	0.346	0.172	0.162	0.315	0.268	0.718	0.942	0.867	0.0358	0.0019	0.0112
943	0	Frequency of stair climbing in last 4 weeks	Frequency of stair climbing in last 4 weeks 1 vs 2	Frequency of stair climbing in last 4 weeks 1 vs 2	Lifestyle and Behavior	0.00017	0.016	0.016	0.00017	9.5e-05	0.0091	0.009	9.6e-05	0.375	0.007	-0.0083	0.0082	0.0051	-0.0091	-0.0019	0.0091	0.0029	0.0062	-0.0074	0.0023	0.0044	0.0074	0.01	0.0055	0.0074	0.217	0.145	0.152	0.365	0.109	0.731	0.109	0.613	0.275	0.193	0.687	0.443	0.194	0.077	0.333	0.195	0.0358	0.0019	0.00475
943	0	Frequency of stair climbing in last 4 weeks	Frequency of stair climbing in last 4 weeks 2 vs 5	Frequency of stair climbing in last 4 weeks 2 vs 5	Lifestyle and Behavior	0.00025	0.021	0.021	0.00025	0.00017	0.014	0.014	0.00017	0.478	-0.022	-0.014	0.0063	-0.0045	0.0032	-0.0091	0.0035	0.0082	-0.013	-0.0046	-0.013	0.0058	-0.00067	-0.011	-0.0038	-0.007	0.011	0.11	0.464	0.597	0.706	0.284	0.678	0.334	0.126	0.588	0.139	0.501	0.937	0.181	0.655	0.41	0.0358	0.0019	0.00698
943	0	Frequency of stair climbing in last 4 weeks	Frequency of stair climbing in last 4 weeks 0 vs 3	Frequency of stair climbing in last 4 weeks 0 vs 3	Lifestyle and Behavior	0.00028	0.077	0.077	0.0003	0.00016	0.045	0.045	0.00017	0.542	0.019	-0.0022	0.007	0.0019	-0.016	0.009	0.0077	-0.0042	-0.0057	-0.0042	-0.0062	0.0093	-0.011	0.012	0.002	0.011	0.023	0.796	0.405	0.816	0.054	0.278	0.356	0.614	0.492	0.615	0.457	0.263	0.177	0.163	0.811	0.178	0.0358	0.0019	0.00782
943	0	Frequency of stair climbing in last 4 weeks	Frequency of stair climbing in last 4 weeks 2 vs 3	Frequency of stair climbing in last 4 weeks 2 vs 3	Lifestyle and Behavior	0.00015	0.0076	0.0074	0.00015	8.3e-05	0.0043	0.0042	8.3e-05	0.548	0.0097	-0.0015	0.005	0.0028	0.00084	0.0071	-0.0054	-0.0081	-0.012	0.0061	-0.0072	-0.0019	-0.0096	-0.0009	-0.0046	-0.0032	0.096	0.799	0.391	0.63	0.885	0.22	0.345	0.161	0.037	0.292	0.214	0.746	0.098	0.876	0.425	0.576	0.0358	0.0019	0.00419
943	0	Frequency of stair climbing in last 4 weeks	Frequency of stair climbing in last 4 weeks 1 vs 3	Frequency of stair climbing in last 4 weeks 1 vs 3	Lifestyle and Behavior	0.00019	0.042	0.042	0.0002	0.00011	0.023	0.023	0.00011	0.564	0.016	-0.011	0.014	0.0069	-0.0066	0.0046	0.004	-0.0058	-0.0057	-0.0016	-0.006	0.0022	-0.00072	0.0082	0.00039	0.0041	0.02	0.102	0.04	0.302	0.323	0.488	0.544	0.38	0.387	0.814	0.365	0.74	0.914	0.212	0.953	0.534	0.0358	0.0019	0.00531
943	0	Frequency of stair climbing in last 4 weeks	Frequency of stair climbing in last 4 weeks 3 vs 4	Frequency of stair climbing in last 4 weeks 3 vs 4	Lifestyle and Behavior	0.00029	0.0031	0.0028	0.00029	0.00017	0.0018	0.0016	0.00017	0.574	-0.017	-0.0097	-0.01	-0.004	-0.0089	0.00065	0.0034	0.0055	0.0023	-0.011	0.017	0.0076	0.008	-0.002	0.0051	-0.0098	0.044	0.247	0.217	0.632	0.287	0.937	0.681	0.507	0.78	0.204	0.041	0.359	0.336	0.805	0.539	0.238	0.0358	0.0019	0.0081
943	0	Frequency of stair climbing in last 4 weeks	Frequency of stair climbing in last 4 weeks 0 vs 4	Frequency of stair climbing in last 4 weeks 0 vs 4	Lifestyle and Behavior	0.00038	0.094	0.094	0.00042	0.00022	0.053	0.053	0.00023	0.6	0.0057	-0.013	-0.0058	-0.0017	-0.024	0.0053	0.01	0.0026	0.0011	-0.014	0.015	0.013	-0.0049	0.0084	0.0085	0.0054	0.567	0.176	0.557	0.863	0.013	0.588	0.291	0.788	0.913	0.147	0.137	0.174	0.622	0.397	0.39	0.582	0.0358	0.0019	0.0106
943	0	Frequency of stair climbing in last 4 weeks	Frequency of stair climbing in last 4 weeks 0 vs 5	Frequency of stair climbing in last 4 weeks 0 vs 5	Lifestyle and Behavior	0.00041	0.115	0.115	0.00047	0.00025	0.066	0.065	0.00026	0.617	-0.014	-0.015	0.015	-0.0042	-0.013	-0.0085	0.016	0.012	-0.0069	-0.015	-0.009	0.014	0.0018	-9.1e-05	0.0032	0.012	0.181	0.172	0.175	0.692	0.236	0.424	0.132	0.249	0.519	0.158	0.403	0.19	0.868	0.993	0.766	0.281	0.0358	0.0019	0.0115
943	0	Frequency of stair climbing in last 4 weeks	Frequency of stair climbing in last 4 weeks 1 vs 4	Frequency of stair climbing in last 4 weeks 1 vs 4	Lifestyle and Behavior	0.00026	0.053	0.053	0.00027	0.00016	0.031	0.031	0.00016	0.618	0.00077	-0.021	0.00018	0.0039	-0.016	0.0017	0.0083	8e-05	-0.0035	-0.011	0.01	0.0087	0.007	0.0071	0.0042	-0.005	0.927	0.013	0.983	0.646	0.054	0.838	0.326	0.992	0.674	0.174	0.227	0.301	0.403	0.395	0.613	0.555	0.0358	0.0019	0.00726
943	0	Frequency of stair climbing in last 4 weeks	Frequency of stair climbing in last 4 weeks 4 vs 5	Frequency of stair climbing in last 4 weeks 4 vs 5	Lifestyle and Behavior	0.00036	0.0056	0.0053	0.00037	0.0002	0.0031	0.0029	0.0002	0.797	-0.015	-0.0035	0.012	-0.0028	0.013	-0.016	0.0053	0.011	-0.0019	-0.0016	-0.021	0.00019	0.0012	-0.0072	-0.0037	0.0048	0.141	0.742	0.262	0.787	0.205	0.128	0.61	0.287	0.852	0.878	0.049	0.985	0.907	0.489	0.724	0.643	0.0358	0.0019	0.0101
943	0	Frequency of stair climbing in last 4 weeks	Frequency of stair climbing in last 4 weeks 2 vs 4	Frequency of stair climbing in last 4 weeks 2 vs 4	Lifestyle and Behavior	0.00013	0.014	0.014	0.00013	8.5e-05	0.009	0.0089	8.6e-05	0.86	-0.0065	-0.011	-0.0067	-0.0013	-0.0085	0.0069	-0.0024	-0.0022	-0.01	-0.0038	0.0092	0.0052	-0.0023	-0.0033	0.00033	-0.013	0.402	0.159	0.39	0.861	0.265	0.366	0.76	0.77	0.187	0.621	0.231	0.498	0.761	0.663	0.966	0.1	0.0358	0.0019	0.00363
943	0	Frequency of stair climbing in last 4 weeks	Frequency of stair climbing in last 4 weeks 0 vs 1	Frequency of stair climbing in last 4 weeks 0 vs 1	Lifestyle and Behavior	0.00012	0.057	0.057	0.00013	7.1e-05	0.033	0.033	7.4e-05	0.972	0.0042	0.0078	-0.008	-0.0056	-0.011	0.0058	0.0031	0.0025	0.00052	-0.0012	-0.00056	0.0044	-0.012	0.003	-0.00058	0.0088	0.612	0.344	0.331	0.495	0.189	0.478	0.702	0.755	0.949	0.884	0.946	0.588	0.128	0.715	0.944	0.282	0.0358	0.0019	0.00335
971	0	Frequency of walking for pleasure in last 4 weeks	Frequency of walking for pleasure in last 4 weeks 1 vs 4	Frequency of walking for pleasure in last 4 weeks 1 vs 4	Lifestyle and Behavior	0.00071	0.036	0.035	0.00074	0.00044	0.022	0.021	0.00045	0.038	-0.036	0.02	0.014	-0.0077	0.002	0.014	-0.0048	0.004	0.013	-0.018	0.014	-0.016	0.009	0.01	-0.021	-0.0024	0.00042	0.051	0.192	0.451	0.844	0.179	0.641	0.694	0.213	0.077	0.178	0.126	0.382	0.309	0.036	0.812	0.0341	0.0024	0.0208
971	0	Frequency of walking for pleasure in last 4 weeks	Frequency of walking for pleasure in last 4 weeks 1 vs 6	Frequency of walking for pleasure in last 4 weeks 1 vs 6	Lifestyle and Behavior	0.00089	0.033	0.032	0.00092	0.0005	0.018	0.018	0.00051	0.089	-0.032	0.013	0.0035	-0.0048	0.025	0.0023	-0.015	0.0024	0.021	-0.022	0.023	-0.017	-0.0068	0.0027	-0.012	0.00017	0.0049	0.266	0.759	0.67	0.027	0.834	0.175	0.828	0.058	0.046	0.042	0.13	0.546	0.813	0.282	0.988	0.0341	0.0024	0.0261
971	0	Frequency of walking for pleasure in last 4 weeks	Frequency of walking for pleasure in last 4 weeks 1 vs 2	Frequency of walking for pleasure in last 4 weeks 1 vs 2	Lifestyle and Behavior	0.00055	0.0065	0.006	0.00056	0.00035	0.0041	0.0038	0.00035	0.112	-0.018	0.016	0.0097	-0.012	0.0096	0.013	-0.0039	-0.012	0.013	-0.012	0.018	-0.023	-0.0012	0.015	-0.014	0.0081	0.064	0.101	0.33	0.211	0.332	0.176	0.696	0.213	0.201	0.223	0.065	0.018	0.904	0.127	0.165	0.413	0.0341	0.0024	0.0161
971	0	Frequency of walking for pleasure in last 4 weeks	Frequency of walking for pleasure in last 4 weeks 3 vs 6	Frequency of walking for pleasure in last 4 weeks 3 vs 6	Lifestyle and Behavior	0.00054	0.0076	0.007	0.00054	0.0003	0.0041	0.0038	0.0003	0.156	-0.013	-0.0037	-0.021	0.00026	0.017	-0.0079	-0.02	0.01	0.012	-0.014	0.02	1.8e-05	-0.00089	-0.004	0.0036	-0.006	0.139	0.684	0.021	0.977	0.052	0.371	0.025	0.264	0.17	0.12	0.025	0.998	0.921	0.656	0.686	0.499	0.0341	0.0024	0.0158
971	0	Frequency of walking for pleasure in last 4 weeks	Frequency of walking for pleasure in last 4 weeks 3 vs 5	Frequency of walking for pleasure in last 4 weeks 3 vs 5	Lifestyle and Behavior	0.00056	0.015	0.014	0.00057	0.00031	0.0081	0.0078	0.00031	0.164	-0.0058	-0.0042	-0.017	5.1e-05	0.0081	-0.0032	-0.011	0.016	-0.0065	-0.0073	0.019	-0.0089	0.00016	0.018	0.014	-0.025	0.531	0.648	0.07	0.996	0.378	0.73	0.231	0.08	0.479	0.432	0.044	0.339	0.986	0.048	0.137	0.0074	0.0341	0.0024	0.0164
971	0	Frequency of walking for pleasure in last 4 weeks	Frequency of walking for pleasure in last 4 weeks 1 vs 5	Frequency of walking for pleasure in last 4 weeks 1 vs 5	Lifestyle and Behavior	0.00081	0.049	0.048	0.00085	0.00046	0.027	0.027	0.00047	0.193	-0.024	0.016	0.0082	-0.0068	0.014	0.0059	-0.0054	0.0093	0.0042	-0.02	0.018	-0.026	-0.0086	0.024	-0.00024	-0.02	0.037	0.158	0.478	0.555	0.241	0.612	0.636	0.422	0.714	0.084	0.117	0.027	0.459	0.035	0.983	0.092	0.0341	0.0024	0.0238
971	0	Frequency of walking for pleasure in last 4 weeks	Frequency of walking for pleasure in last 4 weeks 4 vs 5	Frequency of walking for pleasure in last 4 weeks 4 vs 5	Lifestyle and Behavior	0.00041	0.002	0.0015	0.00041	0.00023	0.0011	0.00087	0.00023	0.341	0.012	-0.006	-0.0076	0.00056	0.014	-0.0057	0.00016	0.0061	-0.0064	-0.00068	0.0064	-0.0092	-0.014	0.015	0.02	-0.02	0.171	0.495	0.389	0.949	0.105	0.516	0.986	0.486	0.465	0.938	0.467	0.294	0.101	0.088	0.021	0.02	0.0341	0.0024	0.012
971	0	Frequency of walking for pleasure in last 4 weeks	Frequency of walking for pleasure in last 4 weeks 2 vs 5	Frequency of walking for pleasure in last 4 weeks 2 vs 5	Lifestyle and Behavior	0.00034	0.022	0.021	0.00035	0.0002	0.013	0.013	0.00021	0.389	-0.0056	-0.00061	-0.0031	0.0047	0.0045	-0.003	-0.00049	0.021	-0.0076	-0.0033	0.0025	-0.0011	-0.0066	0.0075	0.013	-0.028	0.513	0.943	0.719	0.577	0.594	0.727	0.954	0.012	0.372	0.697	0.766	0.901	0.436	0.373	0.118	0.00087	0.0341	0.0024	0.00997
971	0	Frequency of walking for pleasure in last 4 weeks	Frequency of walking for pleasure in last 4 weeks 2 vs 4	Frequency of walking for pleasure in last 4 weeks 2 vs 4	Lifestyle and Behavior	0.00024	0.019	0.019	0.00024	0.00013	0.01	0.01	0.00013	0.42	-0.017	0.0049	0.0038	0.0042	-0.0085	0.0029	-0.00055	0.016	0.00011	-0.0026	-0.0035	0.0081	0.0086	-0.0064	-0.0071	-0.0087	0.011	0.467	0.573	0.531	0.209	0.667	0.936	0.02	0.987	0.703	0.605	0.229	0.205	0.345	0.292	0.195	0.0341	0.0024	0.00704
971	0	Frequency of walking for pleasure in last 4 weeks	Frequency of walking for pleasure in last 4 weeks 4 vs 6	Frequency of walking for pleasure in last 4 weeks 4 vs 6	Lifestyle and Behavior	0.00036	0.0026	0.0023	0.00036	0.0002	0.0015	0.0013	0.0002	0.437	0.004	-0.0038	-0.011	0.0004	0.022	-0.012	-0.0072	-0.00084	0.013	-0.0084	0.0061	-0.0014	-0.016	-0.0074	0.012	-0.001	0.638	0.652	0.213	0.962	0.0081	0.17	0.394	0.921	0.119	0.317	0.469	0.867	0.059	0.381	0.147	0.903	0.0341	0.0024	0.0106
971	0	Frequency of walking for pleasure in last 4 weeks	Frequency of walking for pleasure in last 4 weeks 2 vs 6	Frequency of walking for pleasure in last 4 weeks 2 vs 6	Lifestyle and Behavior	0.00031	0.012	0.012	0.00031	0.00018	0.0071	0.0069	0.00018	0.443	-0.013	-0.00016	-0.0065	0.0059	0.013	-0.0087	-0.0086	0.015	0.012	-0.011	0.0032	0.0067	-0.0072	-0.014	0.0033	-0.0096	0.12	0.985	0.428	0.468	0.099	0.287	0.292	0.068	0.159	0.19	0.696	0.412	0.377	0.081	0.681	0.236	0.0341	0.0024	0.00909
971	0	Frequency of walking for pleasure in last 4 weeks	Frequency of walking for pleasure in last 4 weeks 1 vs 3	Frequency of walking for pleasure in last 4 weeks 1 vs 3	Lifestyle and Behavior	0.00051	0.012	0.011	0.00052	0.0003	0.007	0.0067	0.0003	0.454	-0.02	0.016	0.026	-0.0056	0.0067	0.013	0.0052	-0.0085	0.011	-0.008	-0.00025	-0.018	-0.0064	0.0048	-0.013	0.0039	0.061	0.121	0.016	0.593	0.524	0.228	0.619	0.417	0.293	0.451	0.981	0.09	0.542	0.647	0.202	0.712	0.0341	0.0024	0.015
971	0	Frequency of walking for pleasure in last 4 weeks	Frequency of walking for pleasure in last 4 weeks 3 vs 4	Frequency of walking for pleasure in last 4 weeks 3 vs 4	Lifestyle and Behavior	0.00029	0.01	0.01	0.0003	0.00016	0.0056	0.0055	0.00016	0.472	-0.017	0.0019	-0.01	-0.001	-0.0055	0.0034	-0.011	0.011	0.00077	-0.0069	0.014	0.001	0.015	0.0041	-0.0065	-0.0058	0.025	0.804	0.179	0.891	0.473	0.652	0.153	0.163	0.92	0.37	0.073	0.893	0.053	0.591	0.392	0.448	0.0341	0.0024	0.0085
971	0	Frequency of walking for pleasure in last 4 weeks	Frequency of walking for pleasure in last 4 weeks 2 vs 3	Frequency of walking for pleasure in last 4 weeks 2 vs 3	Lifestyle and Behavior	0.00022	0.0039	0.0037	0.00022	0.00012	0.0022	0.0021	0.00012	0.622	-0.00041	0.002	0.015	0.0059	-0.003	-0.0006	0.01	0.0044	-0.0014	0.0042	-0.018	0.0065	-0.0057	-0.011	-0.00074	-0.0035	0.955	0.782	0.046	0.417	0.68	0.934	0.16	0.547	0.847	0.566	0.015	0.37	0.435	0.148	0.919	0.63	0.0341	0.0024	0.00645
971	0	Frequency of walking for pleasure in last 4 weeks	Frequency of walking for pleasure in last 4 weeks 5 vs 6	Frequency of walking for pleasure in last 4 weeks 5 vs 6	Lifestyle and Behavior	0.0004	0.0038	0.0034	0.0004	0.00022	0.0021	0.0019	0.00022	0.665	-0.0079	0.0024	-0.0035	-0.00021	0.0084	-0.0058	-0.0074	-0.0059	0.02	-0.0077	0.00043	0.0082	-0.0016	-0.022	-0.008	0.018	0.425	0.809	0.726	0.983	0.393	0.558	0.454	0.55	0.039	0.437	0.965	0.406	0.874	0.025	0.418	0.063	0.0341	0.0024	0.0117
981	0	Duration walking for pleasure	Duration walking for pleasure 4 vs 7	Duration walking for pleasure 4 vs 7	Lifestyle and Behavior	0.0006	0.039	0.039	0.00062	0.00036	0.023	0.023	0.00037	0.305	0.0017	-0.0014	0.0064	-0.016	0.00042	0.0075	-0.012	-0.0062	-0.041	0.0076	-0.0029	0.02	0.006	0.011	0.013	0.0078	0.878	0.902	0.564	0.15	0.97	0.495	0.279	0.57	0.00022	0.493	0.796	0.073	0.583	0.313	0.244	0.479	0.0261	0.0022	0.023
981	0	Duration walking for pleasure	Duration walking for pleasure 5 vs 6	Duration walking for pleasure 5 vs 6	Lifestyle and Behavior	0.00083	0.0065	0.0057	0.00083	0.00045	0.0036	0.0031	0.00045	0.381	-0.0056	0.017	-0.015	0.014	0.0091	-0.00098	-0.01	-0.02	0.0067	-0.00051	0.0039	0.0073	0.0051	0.0028	-0.043	-0.011	0.649	0.16	0.214	0.24	0.457	0.937	0.405	0.109	0.587	0.967	0.752	0.555	0.676	0.818	0.00043	0.345	0.0261	0.0022	0.0318
981	0	Duration walking for pleasure	Duration walking for pleasure 2 vs 4	Duration walking for pleasure 2 vs 4	Lifestyle and Behavior	0.00032	0.019	0.019	0.00032	0.00018	0.011	0.01	0.00018	0.396	0.00065	-0.0009	0.01	0.0041	-0.016	-0.0056	-0.014	0.013	0.017	-0.0029	-0.0054	-0.0063	0.0032	-0.0036	-0.013	-0.0033	0.933	0.907	0.199	0.596	0.04	0.47	0.076	0.09	0.031	0.708	0.484	0.415	0.677	0.644	0.084	0.671	0.0261	0.0022	0.0123
981	0	Duration walking for pleasure	Duration walking for pleasure 2 vs 6	Duration walking for pleasure 2 vs 6	Lifestyle and Behavior	0.00049	0.041	0.041	0.00051	0.00031	0.025	0.025	0.00031	0.417	-0.0094	0.0082	-0.0068	0.0075	-0.013	-0.0053	-0.026	-0.0017	0.0028	0.0069	0.0011	0.0042	-0.0067	0.0064	-0.029	-0.021	0.389	0.449	0.534	0.485	0.221	0.627	0.017	0.874	0.799	0.521	0.918	0.699	0.534	0.55	0.0066	0.054	0.0261	0.0022	0.0188
981	0	Duration walking for pleasure	Duration walking for pleasure 6 vs 7	Duration walking for pleasure 6 vs 7	Lifestyle and Behavior	0.0009	0.014	0.013	0.00092	0.00049	0.0075	0.007	0.0005	0.451	0.0058	-0.014	0.023	-0.017	-0.0023	-0.00092	0.0013	0.01	-0.03	-0.00036	-0.01	0.011	0.014	-0.0012	0.026	0.025	0.662	0.29	0.086	0.193	0.861	0.945	0.922	0.434	0.023	0.978	0.439	0.411	0.292	0.93	0.052	0.06	0.0261	0.0022	0.0345
981	0	Duration walking for pleasure	Duration walking for pleasure 2 vs 7	Duration walking for pleasure 2 vs 7	Lifestyle and Behavior	0.00046	0.071	0.071	0.0005	0.00029	0.044	0.044	0.00031	0.462	-0.0013	-0.0048	0.018	-0.013	-0.015	-0.0058	-0.022	0.009	-0.028	0.0055	-0.0087	0.016	0.0069	0.0063	-0.0012	0.0054	0.906	0.662	0.108	0.224	0.167	0.597	0.046	0.41	0.011	0.611	0.43	0.134	0.53	0.561	0.91	0.619	0.0261	0.0022	0.0176
981	0	Duration walking for pleasure	Duration walking for pleasure 4 vs 5	Duration walking for pleasure 4 vs 5	Lifestyle and Behavior	0.00045	0.0051	0.0047	0.00045	0.00026	0.0029	0.0026	0.00026	0.473	-0.002	-0.007	-0.0011	-0.011	-0.0033	0.0052	-0.0034	0.0032	-0.021	0.011	0.0038	0.00069	-0.012	0.01	0.03	-0.0055	0.841	0.473	0.909	0.275	0.733	0.596	0.728	0.742	0.032	0.247	0.697	0.944	0.201	0.304	0.0018	0.57	0.0261	0.0022	0.0172
981	0	Duration walking for pleasure	Duration walking for pleasure 3 vs 5	Duration walking for pleasure 3 vs 5	Lifestyle and Behavior	0.0003	0.01	0.01	0.0003	0.00019	0.0065	0.0063	0.00019	0.49	-0.0075	-0.0085	0.005	-0.0049	-0.016	0.00081	-0.0094	0.011	-0.01	0.00082	-0.00043	-0.0097	-0.014	0.0063	0.023	-0.007	0.404	0.343	0.58	0.58	0.077	0.927	0.292	0.214	0.261	0.927	0.962	0.275	0.11	0.48	0.0098	0.434	0.0261	0.0022	0.0115
981	0	Duration walking for pleasure	Duration walking for pleasure 1 vs 7	Duration walking for pleasure 1 vs 7	Lifestyle and Behavior	0.0015	0.117	0.115	0.0017	0.0011	0.077	0.076	0.0011	0.501	0.039	0.014	0.035	-0.018	-0.034	0.012	-0.025	0.0055	-0.039	0.013	-0.014	-0.0088	0.05	-0.014	-0.0059	0.015	0.074	0.53	0.111	0.403	0.121	0.581	0.252	0.804	0.076	0.545	0.528	0.689	0.023	0.51	0.786	0.482	0.0261	0.0022	0.0575
981	0	Duration walking for pleasure	Duration walking for pleasure 2 vs 5	Duration walking for pleasure 2 vs 5	Lifestyle and Behavior	0.00038	0.031	0.031	0.00039	0.00023	0.018	0.018	0.00023	0.535	-0.0028	-0.0083	0.0083	-0.0088	-0.019	-0.003	-0.015	0.018	-0.0054	0.0095	-0.00043	-0.0064	-0.0099	0.0049	0.018	-0.0093	0.775	0.386	0.388	0.356	0.042	0.757	0.119	0.056	0.572	0.321	0.965	0.505	0.303	0.606	0.065	0.334	0.0261	0.0022	0.0146
981	0	Duration walking for pleasure	Duration walking for pleasure 3 vs 7	Duration walking for pleasure 3 vs 7	Lifestyle and Behavior	0.00031	0.041	0.041	0.00032	0.00021	0.028	0.028	0.00022	0.582	-0.0019	-0.0032	0.014	-0.01	-0.009	-0.0036	-0.016	0.0032	-0.032	-0.0023	-0.0047	0.0094	0.0037	0.0084	0.0061	0.0071	0.853	0.754	0.177	0.307	0.378	0.724	0.111	0.758	0.0018	0.819	0.647	0.36	0.72	0.41	0.549	0.485	0.0261	0.0022	0.0119
981	0	Duration walking for pleasure	Duration walking for pleasure 3 vs 6	Duration walking for pleasure 3 vs 6	Lifestyle and Behavior	0.00031	0.019	0.018	0.00032	0.00021	0.013	0.012	0.00021	0.586	-0.012	0.0095	-0.01	0.0096	-0.0083	-0.0012	-0.02	-0.0083	-0.0027	-0.00052	0.0031	-0.0015	-0.01	0.0079	-0.021	-0.018	0.237	0.353	0.309	0.347	0.415	0.903	0.045	0.417	0.79	0.959	0.76	0.88	0.313	0.435	0.037	0.07	0.0261	0.0022	0.0119
981	0	Duration walking for pleasure	Duration walking for pleasure 1 vs 4	Duration walking for pleasure 1 vs 4	Lifestyle and Behavior	0.00088	0.042	0.041	0.00092	0.00068	0.032	0.032	0.0007	0.604	0.039	0.013	0.015	0.0056	-0.03	0.014	-0.003	0.0047	0.0092	0.0042	-0.0026	-0.029	0.043	-0.024	-0.019	0.016	0.049	0.503	0.439	0.781	0.129	0.475	0.88	0.812	0.639	0.831	0.896	0.139	0.03	0.218	0.333	0.416	0.0261	0.0022	0.0337
981	0	Duration walking for pleasure	Duration walking for pleasure 3 vs 4	Duration walking for pleasure 3 vs 4	Lifestyle and Behavior	0.00019	0.0032	0.0031	0.00019	0.00011	0.0018	0.0017	0.00011	0.626	-0.0051	-0.00093	0.0075	0.0064	-0.013	-0.003	-0.007	0.0068	0.012	-0.0098	-0.0055	-0.0097	-0.0016	-0.0036	-0.007	-0.002	0.464	0.894	0.28	0.351	0.054	0.656	0.311	0.322	0.073	0.155	0.422	0.16	0.812	0.597	0.306	0.77	0.0261	0.0022	0.00728
981	0	Duration walking for pleasure	Duration walking for pleasure 4 vs 6	Duration walking for pleasure 4 vs 6	Lifestyle and Behavior	0.00042	0.014	0.013	0.00042	0.00025	0.0081	0.0079	0.00025	0.665	-0.0073	0.011	-0.018	0.0047	0.0036	0.0056	-0.014	-0.017	-0.012	0.0093	0.0069	0.0083	-0.008	0.011	-0.015	-0.017	0.506	0.338	0.103	0.667	0.742	0.608	0.2	0.124	0.267	0.394	0.526	0.451	0.463	0.304	0.178	0.12	0.0261	0.0022	0.0161
981	0	Duration walking for pleasure	Duration walking for pleasure 1 vs 3	Duration walking for pleasure 1 vs 3	Lifestyle and Behavior	0.00062	0.024	0.023	0.00064	0.00053	0.02	0.019	0.00054	0.669	0.04	0.0095	0.0081	-0.0058	-0.014	0.016	0.0033	0.0022	-0.0042	0.014	0.0066	-0.023	0.046	-0.026	-0.014	0.018	0.037	0.622	0.678	0.763	0.466	0.394	0.863	0.911	0.825	0.462	0.733	0.225	0.018	0.171	0.48	0.36	0.0261	0.0022	0.0238
981	0	Duration walking for pleasure	Duration walking for pleasure 1 vs 5	Duration walking for pleasure 1 vs 5	Lifestyle and Behavior	0.0011	0.069	0.068	0.0011	0.00074	0.047	0.047	0.00077	0.698	0.036	0.0063	0.016	-0.015	-0.032	0.013	-0.011	0.012	-0.015	0.021	0.0048	-0.039	0.032	-0.018	0.016	0.0044	0.082	0.764	0.449	0.487	0.12	0.547	0.609	0.58	0.474	0.314	0.819	0.062	0.126	0.395	0.428	0.831	0.0261	0.0022	0.0421
981	0	Duration walking for pleasure	Duration walking for pleasure 1 vs 6	Duration walking for pleasure 1 vs 6	Lifestyle and Behavior	0.0012	0.09	0.088	0.0013	0.00082	0.058	0.058	0.00087	0.701	0.026	0.019	-0.0014	0.011	-0.034	0.0061	-0.028	-0.0087	0.00084	0.016	0.005	-0.025	0.033	-0.016	-0.043	-0.0045	0.225	0.385	0.948	0.6	0.111	0.781	0.195	0.689	0.969	0.469	0.818	0.244	0.129	0.453	0.046	0.835	0.0261	0.0022	0.046
981	0	Duration walking for pleasure	Duration walking for pleasure 5 vs 7	Duration walking for pleasure 5 vs 7	Lifestyle and Behavior	0.00047	0.028	0.028	0.00048	0.00026	0.016	0.015	0.00027	0.832	0.0011	0.0042	0.0086	-0.0033	0.0056	-0.0026	-0.0071	-0.01	-0.024	-0.0008	-0.0048	0.02	0.018	0.004	-0.017	0.012	0.932	0.737	0.489	0.793	0.648	0.835	0.569	0.415	0.05	0.948	0.697	0.104	0.136	0.749	0.174	0.313	0.0261	0.0022	0.018
981	0	Duration walking for pleasure	Duration walking for pleasure 1 vs 2	Duration walking for pleasure 1 vs 2	Lifestyle and Behavior	0.0006	0.013	0.012	0.00061	0.00047	0.0099	0.0095	0.00048	0.841	0.034	0.01	0.0031	-0.0054	-0.011	0.017	0.014	-0.0019	-0.0071	0.0054	0.0055	-0.022	0.04	-0.028	-0.0061	0.016	0.087	0.599	0.876	0.782	0.567	0.396	0.48	0.924	0.715	0.783	0.781	0.262	0.041	0.149	0.753	0.42	0.0261	0.0022	0.023
981	0	Duration walking for pleasure	Duration walking for pleasure 2 vs 3	Duration walking for pleasure 2 vs 3	Lifestyle and Behavior	6.9e-05	0.0078	0.0077	7e-05	3.9e-05	0.0044	0.0043	3.9e-05	0.989	0.0054	-0.00082	0.0029	-0.0023	-0.0015	-0.0025	-0.0075	0.0068	0.0034	0.0068	0.0012	0.0023	0.0055	0.00021	-0.0066	-0.00046	0.411	0.901	0.658	0.726	0.82	0.7	0.251	0.298	0.6	0.297	0.859	0.726	0.398	0.974	0.314	0.944	0.0261	0.0022	0.00264
1011	0	Frequency of light DIY in last 4 weeks	Frequency of light DIY in last 4 weeks 1 vs 5	Frequency of light DIY in last 4 weeks 1 vs 5	Lifestyle and Behavior	0.0011	0.071	0.07	0.0011	0.00061	0.039	0.039	0.00063	0.252	-0.0072	-0.00025	0.0056	-0.0066	-0.014	-0.011	-0.034	-0.018	-0.0095	0.017	-0.035	-0.011	0.021	0.019	-0.0093	-0.019	0.602	0.986	0.685	0.627	0.305	0.418	0.013	0.182	0.484	0.205	0.011	0.443	0.129	0.155	0.495	0.169	0.0215	0.0028	0.0512
1011	0	Frequency of light DIY in last 4 weeks	Frequency of light DIY in last 4 weeks 3 vs 5	Frequency of light DIY in last 4 weeks 3 vs 5	Lifestyle and Behavior	0.00059	0.054	0.053	0.00062	0.00035	0.032	0.031	0.00036	0.458	0.0043	-0.0042	-0.0033	-0.019	0.00011	-0.008	-0.025	-0.0029	0.012	0.027	-0.02	-0.014	0.0023	0.012	-3.9e-05	-0.012	0.712	0.72	0.777	0.107	0.993	0.495	0.032	0.806	0.307	0.018	0.088	0.229	0.845	0.289	0.997	0.305	0.0215	0.0028	0.0274
1011	0	Frequency of light DIY in last 4 weeks	Frequency of light DIY in last 4 weeks 3 vs 6	Frequency of light DIY in last 4 weeks 3 vs 6	Lifestyle and Behavior	0.00061	0.042	0.041	0.00064	0.00039	0.026	0.026	0.0004	0.613	-0.0061	-0.026	-0.013	-0.012	0.0091	-0.0001	-0.027	0.022	0.008	0.016	-0.0048	-0.0088	-0.0095	0.018	0.01	0.01	0.654	0.058	0.331	0.377	0.504	0.994	0.048	0.103	0.557	0.23	0.724	0.516	0.491	0.187	0.445	0.461	0.0215	0.0028	0.0284
1011	0	Frequency of light DIY in last 4 weeks	Frequency of light DIY in last 4 weeks 2 vs 3	Frequency of light DIY in last 4 weeks 2 vs 3	Lifestyle and Behavior	0.00027	0.0051	0.0048	0.00027	0.00015	0.0028	0.0026	0.00015	0.679	-0.0046	0.0044	-0.0032	0.017	-0.0082	-0.0045	0.011	0.00097	-0.014	-0.0098	0.0014	0.011	-0.0043	0.0018	-2e-05	-0.012	0.583	0.595	0.704	0.038	0.322	0.589	0.189	0.906	0.088	0.238	0.867	0.188	0.605	0.829	0.998	0.132	0.0215	0.0028	0.0126
1011	0	Frequency of light DIY in last 4 weeks	Frequency of light DIY in last 4 weeks 1 vs 4	Frequency of light DIY in last 4 weeks 1 vs 4	Lifestyle and Behavior	0.00039	0.029	0.029	0.0004	0.00024	0.017	0.017	0.00024	0.688	-0.0083	-0.0027	0.0054	-0.0052	-0.005	-0.0011	-0.023	-0.013	-0.013	0.0019	-0.022	-0.012	0.014	0.01	-0.003	-0.00095	0.451	0.804	0.625	0.633	0.645	0.917	0.035	0.241	0.217	0.861	0.043	0.253	0.191	0.358	0.785	0.931	0.0215	0.0028	0.0181
1011	0	Frequency of light DIY in last 4 weeks	Frequency of light DIY in last 4 weeks 3 vs 4	Frequency of light DIY in last 4 weeks 3 vs 4	Lifestyle and Behavior	0.00027	0.021	0.02	0.00027	0.00015	0.011	0.011	0.00015	0.711	0.003	-0.0058	-0.0012	-0.015	0.0078	0.0012	-0.017	0.0016	0.0047	0.012	-0.0051	-0.017	-0.00095	0.0016	0.0064	0.0005	0.728	0.494	0.889	0.082	0.355	0.885	0.042	0.848	0.579	0.159	0.552	0.048	0.911	0.849	0.45	0.952	0.0215	0.0028	0.0126
1011	0	Frequency of light DIY in last 4 weeks	Frequency of light DIY in last 4 weeks 2 vs 5	Frequency of light DIY in last 4 weeks 2 vs 5	Lifestyle and Behavior	0.00034	0.055	0.055	0.00036	0.00021	0.034	0.034	0.00022	0.756	-0.0041	-0.00032	-0.0066	0.0024	-0.01	-0.015	-0.014	-0.0045	0.0021	0.016	-0.019	-0.0012	-0.00032	0.012	-0.0033	-0.022	0.717	0.977	0.556	0.833	0.373	0.192	0.206	0.687	0.85	0.145	0.084	0.915	0.977	0.298	0.769	0.053	0.0215	0.0028	0.0158
1011	0	Frequency of light DIY in last 4 weeks	Frequency of light DIY in last 4 weeks 1 vs 6	Frequency of light DIY in last 4 weeks 1 vs 6	Lifestyle and Behavior	0.00075	0.04	0.039	0.00078	0.00043	0.022	0.022	0.00044	0.769	-0.02	-0.026	-0.006	0.0026	-0.007	-0.0012	-0.032	0.0038	-0.012	0.0025	-0.018	-0.0057	0.011	0.025	0.0043	0.0012	0.194	0.097	0.692	0.866	0.646	0.935	0.034	0.805	0.441	0.87	0.25	0.709	0.48	0.094	0.78	0.939	0.0215	0.0028	0.0349
1011	0	Frequency of light DIY in last 4 weeks	Frequency of light DIY in last 4 weeks 1 vs 3	Frequency of light DIY in last 4 weeks 1 vs 3	Lifestyle and Behavior	0.00035	0.023	0.022	0.00036	0.0002	0.013	0.013	0.0002	0.858	-0.0094	0.0063	0.0032	0.0096	-0.011	-0.0021	-0.0065	-0.015	-0.018	-0.011	-0.013	0.0074	0.013	0.01	-0.0082	-0.0044	0.405	0.579	0.778	0.392	0.33	0.85	0.561	0.172	0.118	0.324	0.252	0.508	0.252	0.352	0.464	0.696	0.0215	0.0028	0.0163
1011	0	Frequency of light DIY in last 4 weeks	Frequency of light DIY in last 4 weeks 2 vs 6	Frequency of light DIY in last 4 weeks 2 vs 6	Lifestyle and Behavior	0.00036	0.04	0.04	0.00038	0.00024	0.027	0.026	0.00025	0.858	-0.015	-0.022	-0.018	0.0085	-0.0015	-0.007	-0.017	0.019	-0.0029	0.0017	-0.0024	0.0014	-0.0087	0.016	0.0085	-0.0016	0.271	0.101	0.184	0.521	0.907	0.593	0.202	0.138	0.823	0.897	0.858	0.915	0.508	0.221	0.518	0.901	0.0215	0.0028	0.0167
1011	0	Frequency of light DIY in last 4 weeks	Frequency of light DIY in last 4 weeks 5 vs 6	Frequency of light DIY in last 4 weeks 5 vs 6	Lifestyle and Behavior	0.00067	0.011	0.0098	0.00068	0.00037	0.0058	0.0054	0.00037	0.867	-0.0094	-0.022	-0.013	0.0074	0.01	0.009	-0.0041	0.027	-0.0032	-0.012	0.017	0.0035	-0.011	0.0056	0.0091	0.02	0.542	0.149	0.399	0.628	0.513	0.556	0.79	0.076	0.836	0.42	0.274	0.822	0.473	0.711	0.552	0.188	0.0215	0.0028	0.0312
1011	0	Frequency of light DIY in last 4 weeks	Frequency of light DIY in last 4 weeks 1 vs 2	Frequency of light DIY in last 4 weeks 1 vs 2	Lifestyle and Behavior	0.00028	0.016	0.016	0.00028	0.00017	0.0099	0.0098	0.00017	0.871	-0.0039	0.0002	0.008	-0.0073	-0.0013	0.0042	-0.015	-0.012	-0.0029	0.0039	-0.019	-0.0031	0.016	0.0093	-0.0082	0.01	0.718	0.985	0.456	0.497	0.903	0.696	0.174	0.267	0.786	0.718	0.071	0.773	0.14	0.385	0.445	0.335	0.0215	0.0028	0.013
1011	0	Frequency of light DIY in last 4 weeks	Frequency of light DIY in last 4 weeks 4 vs 6	Frequency of light DIY in last 4 weeks 4 vs 6	Lifestyle and Behavior	0.00035	0.0098	0.0094	0.00035	0.00023	0.0063	0.0061	0.00023	0.892	-0.01	-0.022	-0.013	0.005	-0.00062	0.00051	-0.013	0.022	0.0032	8.6e-05	0.0052	0.011	-0.0082	0.016	0.0024	0.0069	0.428	0.091	0.313	0.706	0.962	0.969	0.317	0.103	0.806	0.995	0.695	0.425	0.536	0.211	0.852	0.597	0.0215	0.0028	0.0163
1011	0	Frequency of light DIY in last 4 weeks	Frequency of light DIY in last 4 weeks 4 vs 5	Frequency of light DIY in last 4 weeks 4 vs 5	Lifestyle and Behavior	0.00022	0.011	0.01	0.00022	0.00013	0.0064	0.0063	0.00013	0.97	-0.0015	-0.0004	0.00017	-0.0019	-0.011	-0.0086	-0.009	-0.0066	0.0077	0.012	-0.012	0.006	0.0022	0.012	-0.0087	-0.012	0.896	0.971	0.988	0.862	0.342	0.442	0.42	0.555	0.492	0.276	0.269	0.59	0.843	0.295	0.435	0.292	0.0215	0.0028	0.0102
1011	0	Frequency of light DIY in last 4 weeks	Frequency of light DIY in last 4 weeks 2 vs 4	Frequency of light DIY in last 4 weeks 2 vs 4	Lifestyle and Behavior	9.2e-05	0.025	0.025	9.4e-05	5.1e-05	0.014	0.014	5.1e-05	0.994	-0.0027	-0.0019	-0.0052	0.0037	-0.0016	-0.0045	-0.0075	0.0013	-0.0073	0.0014	-0.0038	-0.0057	-0.0041	0.0017	0.0051	-0.011	0.734	0.812	0.51	0.639	0.838	0.565	0.341	0.867	0.351	0.858	0.627	0.469	0.599	0.829	0.512	0.164	0.0215	0.0028	0.00428
1021	0	Duration of light DIY	Duration of light DIY 2 vs 7	Duration of light DIY 2 vs 7	Lifestyle and Behavior	0.001	0.054	0.053	0.0011	0.00067	0.036	0.035	0.0007	0.148	-0.02	-0.021	0.0081	0.0026	-0.016	-0.018	-0.026	-0.0089	-0.0049	0.02	-0.00012	-0.044	-0.00092	0.018	-0.023	-0.022	0.179	0.152	0.581	0.86	0.259	0.208	0.07	0.536	0.736	0.18	0.993	0.0023	0.95	0.211	0.105	0.129	0.0361	0.0032	0.0277
1021	0	Duration of light DIY	Duration of light DIY 3 vs 7	Duration of light DIY 3 vs 7	Lifestyle and Behavior	0.0008	0.036	0.036	0.00083	0.00056	0.025	0.025	0.00058	0.223	-0.023	-0.018	-0.0018	-0.0034	-0.01	-0.03	-0.027	-0.0014	0.0037	0.012	-0.0067	-0.039	0.0097	0.012	-0.022	-0.013	0.11	0.21	0.902	0.808	0.464	0.034	0.052	0.921	0.794	0.399	0.635	0.0056	0.495	0.4	0.124	0.353	0.0361	0.0032	0.0222
1021	0	Duration of light DIY	Duration of light DIY 4 vs 7	Duration of light DIY 4 vs 7	Lifestyle and Behavior	0.0011	0.041	0.04	0.0011	0.00067	0.026	0.025	0.00069	0.264	-0.017	-0.019	0.003	-0.0088	0.0051	-0.011	-0.036	-0.0092	0.0048	0.031	-0.00052	-0.029	0.0071	0.0036	-0.034	-0.019	0.249	0.221	0.843	0.555	0.733	0.455	0.015	0.538	0.746	0.037	0.972	0.049	0.632	0.809	0.022	0.214	0.0361	0.0032	0.0305
1021	0	Duration of light DIY	Duration of light DIY 5 vs 7	Duration of light DIY 5 vs 7	Lifestyle and Behavior	0.0013	0.034	0.033	0.0013	0.00075	0.019	0.019	0.00077	0.357	-0.018	-0.0097	-0.0009	0.0032	-0.022	-0.0076	-0.041	-0.0041	0.021	0.02	-0.0014	-0.023	0.018	0.014	-0.028	-0.021	0.261	0.544	0.956	0.842	0.165	0.633	0.0098	0.796	0.192	0.205	0.929	0.148	0.256	0.371	0.077	0.183	0.0361	0.0032	0.036
1021	0	Duration of light DIY	Duration of light DIY 3 vs 4	Duration of light DIY 3 vs 4	Lifestyle and Behavior	0.0004	0.0016	0.0012	0.0004	0.00023	0.00089	0.00067	0.00023	0.358	-0.0026	-0.003	-0.002	0.0062	-0.019	-0.023	0.002	0.0078	-0.0015	-0.02	-0.0049	-0.0096	-0.0058	0.0065	0.013	0.0034	0.761	0.735	0.82	0.474	0.029	0.0086	0.814	0.369	0.858	0.023	0.569	0.271	0.506	0.455	0.146	0.697	0.0361	0.0032	0.0111
1021	0	Duration of light DIY	Duration of light DIY 4 vs 6	Duration of light DIY 4 vs 6	Lifestyle and Behavior	0.00082	0.014	0.013	0.00083	0.00048	0.0083	0.0078	0.00048	0.369	-0.025	-2.8e-05	0.0036	-0.012	0.03	0.00011	-0.0051	0.0078	0.0044	0.036	0.01	0.0064	-0.00087	-0.00012	-0.022	-0.0077	0.049	0.998	0.777	0.341	0.021	0.993	0.691	0.542	0.728	0.0046	0.413	0.617	0.945	0.993	0.078	0.544	0.0361	0.0032	0.0227
1021	0	Duration of light DIY	Duration of light DIY 1 vs 4	Duration of light DIY 1 vs 4	Lifestyle and Behavior	0.00079	0.031	0.03	0.00081	0.00048	0.019	0.018	0.00049	0.512	0.0097	-0.018	-0.023	-0.00088	-0.033	-0.0056	-0.0025	-0.0053	-0.00043	-0.034	-0.0096	-0.019	-0.0033	0.0074	0.015	0.0018	0.494	0.195	0.107	0.95	0.02	0.69	0.856	0.705	0.976	0.017	0.501	0.185	0.812	0.598	0.296	0.897	0.0361	0.0032	0.0219
1021	0	Duration of light DIY	Duration of light DIY 1 vs 7	Duration of light DIY 1 vs 7	Lifestyle and Behavior	0.0014	0.144	0.143	0.0016	0.00084	0.083	0.082	0.00091	0.515	-0.0076	-0.028	-0.018	-0.0053	-0.02	-0.017	-0.035	-0.011	0.0063	0.00027	-0.01	-0.047	0.0055	0.019	-0.011	-0.025	0.69	0.14	0.336	0.776	0.288	0.347	0.064	0.554	0.739	0.989	0.599	0.012	0.769	0.307	0.539	0.182	0.0361	0.0032	0.0388
1021	0	Duration of light DIY	Duration of light DIY 2 vs 4	Duration of light DIY 2 vs 4	Lifestyle and Behavior	0.0004	0.0065	0.0061	0.0004	0.00022	0.0036	0.0033	0.00022	0.535	-0.0032	-0.007	0.003	0.011	-0.023	-0.0082	0.0065	-0.0022	-0.014	-0.013	-0.002	-0.012	-0.01	0.012	0.0081	-0.0069	0.733	0.453	0.744	0.236	0.011	0.372	0.476	0.808	0.139	0.148	0.826	0.191	0.263	0.195	0.38	0.45	0.0361	0.0032	0.0111
1021	0	Duration of light DIY	Duration of light DIY 2 vs 5	Duration of light DIY 2 vs 5	Lifestyle and Behavior	0.00044	0.012	0.011	0.00045	0.00026	0.0068	0.0065	0.00026	0.64	-0.0092	-0.013	0.0059	-0.0059	0.0074	-0.0079	0.011	-0.0071	-0.027	-0.002	-0.0043	-0.02	-0.016	0.0045	0.0034	-0.0044	0.402	0.247	0.588	0.585	0.491	0.462	0.306	0.509	0.011	0.857	0.693	0.069	0.15	0.675	0.751	0.686	0.0361	0.0032	0.0122
1021	0	Duration of light DIY	Duration of light DIY 2 vs 6	Duration of light DIY 2 vs 6	Lifestyle and Behavior	0.00047	0.025	0.025	0.00049	0.00029	0.016	0.015	0.0003	0.688	-0.029	-0.0057	0.0089	-0.00066	0.0065	-0.008	0.0029	0.0064	-0.0072	0.024	0.0093	-0.0068	-0.0099	0.013	-0.012	-0.013	0.021	0.644	0.472	0.957	0.598	0.515	0.813	0.601	0.558	0.056	0.448	0.58	0.419	0.279	0.314	0.302	0.0361	0.0032	0.013
1021	0	Duration of light DIY	Duration of light DIY 3 vs 5	Duration of light DIY 3 vs 5	Lifestyle and Behavior	0.00035	0.0048	0.0044	0.00035	0.00021	0.0029	0.0027	0.00021	0.689	-0.0082	-0.009	0.00027	-0.01	0.011	-0.022	0.0069	0.0029	-0.016	-0.0079	-0.0072	-0.016	-0.01	-0.0019	0.0068	0.0056	0.433	0.384	0.979	0.322	0.281	0.031	0.504	0.778	0.123	0.447	0.487	0.12	0.322	0.856	0.51	0.587	0.0361	0.0032	0.0097
1021	0	Duration of light DIY	Duration of light DIY 3 vs 6	Duration of light DIY 3 vs 6	Lifestyle and Behavior	0.0004	0.014	0.014	0.00041	0.00026	0.0091	0.0089	0.00026	0.692	-0.029	-0.0022	0.0005	-0.0062	0.013	-0.022	0.0006	0.016	0.0023	0.017	0.0037	-0.0027	-0.0033	0.0083	-0.0085	-0.0039	0.015	0.852	0.967	0.604	0.285	0.065	0.96	0.186	0.844	0.161	0.752	0.821	0.781	0.48	0.47	0.739	0.0361	0.0032	0.0111
1021	0	Duration of light DIY	Duration of light DIY 6 vs 7	Duration of light DIY 6 vs 7	Lifestyle and Behavior	0.00099	0.014	0.013	0.001	0.00055	0.0079	0.0073	0.00056	0.749	0.0052	-0.018	-0.00055	0.0036	-0.025	-0.011	-0.033	-0.016	0.0058	-0.0041	-0.0049	-0.035	0.012	-0.00011	-0.011	-0.0099	0.759	0.299	0.974	0.828	0.136	0.508	0.048	0.35	0.731	0.808	0.769	0.036	0.468	0.995	0.528	0.554	0.0361	0.0032	0.0274
1021	0	Duration of light DIY	Duration of light DIY 4 vs 5	Duration of light DIY 4 vs 5	Lifestyle and Behavior	0.00042	0.0033	0.0029	0.00042	0.00023	0.0019	0.0016	0.00024	0.803	-0.0054	-0.0061	0.0026	-0.017	0.03	-0.00019	0.0032	-0.005	-0.015	0.012	-0.0016	-0.007	-0.0055	-0.008	-0.0058	0.0018	0.636	0.595	0.822	0.14	0.0096	0.986	0.777	0.658	0.201	0.307	0.892	0.544	0.631	0.484	0.612	0.875	0.0361	0.0032	0.0116
1021	0	Duration of light DIY	Duration of light DIY 5 vs 6	Duration of light DIY 5 vs 6	Lifestyle and Behavior	0.00062	0.0078	0.0072	0.00062	0.00034	0.0043	0.0039	0.00034	0.831	-0.023	0.0075	0.0013	0.0035	0.00059	0.0011	-0.0087	0.012	0.02	0.026	0.011	0.013	0.0065	0.0092	-0.016	-0.011	0.105	0.597	0.924	0.805	0.966	0.939	0.533	0.372	0.163	0.065	0.445	0.34	0.644	0.507	0.247	0.45	0.0361	0.0032	0.0172
1021	0	Duration of light DIY	Duration of light DIY 1 vs 5	Duration of light DIY 1 vs 5	Lifestyle and Behavior	0.00066	0.048	0.047	0.00069	0.00038	0.027	0.027	0.00039	0.849	-0.0025	-0.021	-0.02	-0.019	-0.0018	-0.0018	0.0016	-0.0089	-0.011	-0.022	-0.014	-0.027	-0.0056	0.0015	0.013	0.0026	0.869	0.169	0.19	0.205	0.905	0.904	0.916	0.56	0.455	0.154	0.376	0.075	0.713	0.921	0.386	0.867	0.0361	0.0032	0.0183
1021	0	Duration of light DIY	Duration of light DIY 1 vs 2	Duration of light DIY 1 vs 2	Lifestyle and Behavior	0.00041	0.013	0.013	0.00042	0.00027	0.0085	0.0083	0.00027	0.86	0.013	-0.011	-0.026	-0.011	-0.0089	0.003	-0.0062	-0.0031	0.016	-0.019	-0.0057	-0.009	0.0078	-0.0029	0.0084	0.013	0.354	0.424	0.054	0.429	0.51	0.823	0.643	0.815	0.231	0.164	0.674	0.507	0.562	0.829	0.532	0.341	0.0361	0.0032	0.0114
1021	0	Duration of light DIY	Duration of light DIY 2 vs 3	Duration of light DIY 2 vs 3	Lifestyle and Behavior	0.00018	0.0039	0.0037	0.00018	9.7e-05	0.0021	0.002	9.7e-05	0.875	-0.0018	-0.004	0.0038	0.004	-0.0031	0.014	0.0054	-0.0093	-0.013	0.0061	0.0031	-0.0028	-0.0038	0.005	-0.004	-0.0095	0.818	0.612	0.628	0.606	0.694	0.067	0.489	0.233	0.101	0.442	0.696	0.717	0.632	0.523	0.612	0.223	0.0361	0.0032	0.00499
1021	0	Duration of light DIY	Duration of light DIY 1 vs 3	Duration of light DIY 1 vs 3	Lifestyle and Behavior	0.00031	0.022	0.022	0.00032	0.00021	0.015	0.015	0.00021	0.908	0.0088	-0.014	-0.024	-0.0074	-0.0097	0.018	0.001	-0.012	-0.00037	-0.015	-0.0059	-0.012	0.0064	0.0018	0.003	0.0002	0.508	0.275	0.075	0.575	0.459	0.168	0.939	0.382	0.978	0.245	0.655	0.375	0.629	0.893	0.817	0.988	0.0361	0.0032	0.00859
1021	0	Duration of light DIY	Duration of light DIY 1 vs 6	Duration of light DIY 1 vs 6	Lifestyle and Behavior	0.00032	0.081	0.081	0.00035	0.00019	0.045	0.045	0.0002	0.998	-0.02	-0.014	-0.013	-0.013	-0.0037	-0.0064	-0.0085	0.0026	0.0097	0.0046	0.0056	-0.01	-0.00062	0.0026	-0.003	-0.0086	0.231	0.414	0.437	0.427	0.825	0.701	0.608	0.875	0.56	0.78	0.735	0.543	0.97	0.872	0.854	0.605	0.0361	0.0032	0.00886
1031	0	Frequency of friend/family visits	Frequency of friendfamily visits 1 vs 2	Frequency of friendfamily visits 1 vs 2	Social and Economic Factors	0.00038	0.013	0.013	0.00039	0.00023	0.0079	0.0077	0.00023	0.015	0.0095	-0.011	-0.0051	0.0089	-0.019	-0.021	-0.0023	-0.0079	-0.0049	0.0017	-0.019	0.0099	0.0049	-0.0031	-0.01	-0.0024	0.168	0.113	0.457	0.193	0.0055	0.0019	0.737	0.249	0.476	0.805	0.0049	0.148	0.472	0.65	0.128	0.724	0.0346	0.0021	0.011
1031	0	Frequency of friend/family visits	Frequency of friendfamily visits 4 vs 6	Frequency of friendfamily visits 4 vs 6	Social and Economic Factors	0.0015	0.041	0.04	0.0016	0.0011	0.031	0.03	0.0012	0.04	0.0025	-0.017	0.0011	0.011	0.013	-0.0043	-0.0031	-0.013	0.055	0.0048	0.038	-0.0012	-0.02	-0.036	0.043	-0.055	0.89	0.343	0.951	0.538	0.484	0.812	0.862	0.483	0.0023	0.791	0.033	0.949	0.272	0.046	0.016	0.0022	0.0346	0.0021	0.0434
1031	0	Frequency of friend/family visits	Frequency of friendfamily visits 1 vs 4	Frequency of friendfamily visits 1 vs 4	Social and Economic Factors	0.00047	0.121	0.121	0.00054	0.00028	0.069	0.068	0.0003	0.073	0.0059	-0.011	-0.011	0.0038	-0.01	-0.015	0.00036	-0.0039	-0.016	-0.0023	-0.024	0.0065	0.015	-0.014	-0.02	0.0076	0.489	0.18	0.201	0.653	0.217	0.086	0.966	0.644	0.066	0.784	0.0056	0.442	0.073	0.097	0.016	0.37	0.0346	0.0021	0.0136
1031	0	Frequency of friend/family visits	Frequency of friendfamily visits 3 vs 6	Frequency of friendfamily visits 3 vs 6	Social and Economic Factors	0.00094	0.035	0.034	0.00097	0.00081	0.03	0.029	0.00083	0.075	-0.0056	-0.0084	-0.0026	0.011	0.021	-0.017	-0.014	-0.016	0.045	0.00078	0.033	0.002	-0.0057	-0.042	0.039	-0.048	0.749	0.63	0.884	0.52	0.223	0.331	0.408	0.365	0.0091	0.964	0.057	0.909	0.742	0.017	0.025	0.0061	0.0346	0.0021	0.0272
1031	0	Frequency of friend/family visits	Frequency of friendfamily visits 2 vs 6	Frequency of friendfamily visits 2 vs 6	Social and Economic Factors	0.00085	0.059	0.058	0.0009	0.00073	0.05	0.05	0.00077	0.158	-0.0032	-0.012	-0.0045	0.0083	0.021	-0.0009	-0.0073	-0.0035	0.042	0.0024	0.033	-0.0039	-0.012	-0.041	0.038	-0.047	0.854	0.501	0.798	0.635	0.228	0.959	0.676	0.842	0.016	0.889	0.056	0.824	0.502	0.019	0.031	0.0072	0.0346	0.0021	0.0246
1031	0	Frequency of friend/family visits	Frequency of friendfamily visits 1 vs 6	Frequency of friendfamily visits 1 vs 6	Social and Economic Factors	0.0011	0.112	0.111	0.0013	0.00086	0.084	0.083	0.00094	0.245	0.0081	-0.026	-0.00024	0.019	0.0044	-0.027	-0.0051	-0.015	0.04	0.0078	0.02	0.0016	0.00066	-0.043	0.028	-0.05	0.664	0.168	0.99	0.311	0.812	0.146	0.784	0.427	0.029	0.672	0.29	0.929	0.972	0.019	0.129	0.0066	0.0346	0.0021	0.0318
1031	0	Frequency of friend/family visits	Frequency of friendfamily visits 5 vs 6	Frequency of friendfamily visits 5 vs 6	Social and Economic Factors	0.0015	0.035	0.034	0.0016	0.00099	0.023	0.022	0.001	0.327	0.011	-0.021	0.022	0.001	0.021	-0.0058	-0.02	-0.0095	0.046	0.006	0.027	-0.0027	-0.013	-0.041	0.027	-0.043	0.556	0.277	0.252	0.956	0.276	0.759	0.284	0.617	0.015	0.754	0.15	0.887	0.505	0.032	0.156	0.026	0.0346	0.0021	0.0434
1031	0	Frequency of friend/family visits	Frequency of friendfamily visits 1 vs 3	Frequency of friendfamily visits 1 vs 3	Social and Economic Factors	0.0002	0.063	0.063	0.00022	0.00013	0.039	0.038	0.00013	0.384	0.011	-0.013	-0.0057	0.0054	-0.015	-0.0067	0.007	-0.0032	-0.0073	0.0029	-0.014	0.00024	0.0012	-0.0024	-0.012	-0.0027	0.125	0.064	0.41	0.428	0.029	0.324	0.309	0.637	0.288	0.674	0.036	0.972	0.865	0.726	0.074	0.691	0.0346	0.0021	0.00578
1031	0	Frequency of friend/family visits	Frequency of friendfamily visits 2 vs 7	Frequency of friendfamily visits 2 vs 7	Social and Economic Factors	0.003	0.037	0.034	0.0031	0.0029	0.035	0.033	0.003	0.417	0.027	0.036	-0.029	-0.0098	0.013	0.028	-0.042	0.132	0.037	-0.044	0.012	-0.084	-0.043	0.044	0.012	-0.11	0.568	0.443	0.531	0.834	0.787	0.542	0.36	0.0043	0.43	0.346	0.799	0.073	0.355	0.34	0.79	0.024	0.0346	0.0021	0.0867
1031	0	Frequency of friend/family visits	Frequency of friendfamily visits 4 vs 7	Frequency of friendfamily visits 4 vs 7	Social and Economic Factors	0.0034	0.037	0.034	0.0036	0.0032	0.035	0.032	0.0033	0.469	0.033	0.033	-0.028	-0.0048	0.0021	0.022	-0.038	0.122	0.051	-0.039	0.015	-0.085	-0.047	0.047	0.026	-0.11	0.491	0.489	0.557	0.918	0.964	0.636	0.417	0.0093	0.28	0.411	0.754	0.073	0.316	0.317	0.584	0.026	0.0346	0.0021	0.0983
1031	0	Frequency of friend/family visits	Frequency of friendfamily visits 3 vs 4	Frequency of friendfamily visits 3 vs 4	Social and Economic Factors	0.00018	0.0069	0.0067	0.00019	0.00011	0.0041	0.004	0.00011	0.509	-0.0074	0.0047	-0.0074	-0.0024	0.0052	-0.0078	-0.0099	4.9e-05	-0.0085	-0.0071	-0.01	0.0046	0.012	-0.0064	-0.0061	0.0099	0.265	0.476	0.265	0.714	0.429	0.238	0.133	0.994	0.2	0.281	0.128	0.485	0.065	0.331	0.352	0.136	0.0346	0.0021	0.0052
1031	0	Frequency of friend/family visits	Frequency of friendfamily visits 5 vs 7	Frequency of friendfamily visits 5 vs 7	Social and Economic Factors	0.004	0.035	0.031	0.0041	0.0035	0.031	0.027	0.0036	0.523	0.037	0.032	-0.0004	-0.016	0.0062	0.025	-0.048	0.128	0.047	-0.035	0.0078	-0.083	-0.043	0.045	0.00048	-0.093	0.44	0.496	0.993	0.74	0.896	0.593	0.31	0.0067	0.329	0.457	0.871	0.081	0.368	0.347	0.992	0.05	0.0346	0.0021	0.116
1031	0	Frequency of friend/family visits	Frequency of friendfamily visits 1 vs 5	Frequency of friendfamily visits 1 vs 5	Social and Economic Factors	0.0004	0.124	0.124	0.00046	0.00025	0.073	0.073	0.00027	0.539	-6.6e-05	-0.0078	-0.023	0.014	-0.012	-0.02	0.017	-0.0068	-0.0069	0.0011	-0.0093	0.0036	0.016	-0.0068	0.0018	-0.007	0.995	0.457	0.03	0.178	0.233	0.057	0.104	0.518	0.509	0.918	0.376	0.731	0.134	0.509	0.864	0.505	0.0346	0.0021	0.0116
1031	0	Frequency of friend/family visits	Frequency of friendfamily visits 3 vs 7	Frequency of friendfamily visits 3 vs 7	Social and Economic Factors	0.0026	0.03	0.028	0.0027	0.0025	0.029	0.027	0.0026	0.539	0.022	0.037	-0.027	-0.0065	0.007	0.013	-0.044	0.121	0.039	-0.046	0.0093	-0.074	-0.034	0.043	0.017	-0.1	0.632	0.424	0.572	0.889	0.88	0.773	0.345	0.0094	0.407	0.321	0.843	0.113	0.472	0.358	0.721	0.025	0.0346	0.0021	0.0751
1031	0	Frequency of friend/family visits	Frequency of friendfamily visits 1 vs 7	Frequency of friendfamily visits 1 vs 7	Social and Economic Factors	0.0032	0.052	0.049	0.0033	0.003	0.048	0.046	0.0031	0.56	0.044	0.021	-0.028	0.0017	-0.0075	0.01	-0.04	0.121	0.033	-0.042	-0.0097	-0.077	-0.028	0.043	0.0029	-0.11	0.348	0.659	0.554	0.971	0.874	0.822	0.399	0.0099	0.475	0.368	0.838	0.102	0.546	0.351	0.951	0.022	0.0346	0.0021	0.0925
1031	0	Frequency of friend/family visits	Frequency of friendfamily visits 2 vs 5	Frequency of friendfamily visits 2 vs 5	Social and Economic Factors	0.00024	0.052	0.051	0.00026	0.00017	0.035	0.034	0.00017	0.577	-0.012	0.0069	-0.027	0.0046	0.0041	0.0052	0.015	0.0044	-0.0041	-0.0038	0.0059	-0.0036	0.0051	-0.0051	0.014	-0.0039	0.199	0.448	0.0028	0.605	0.648	0.561	0.103	0.624	0.65	0.675	0.51	0.687	0.574	0.565	0.112	0.666	0.0346	0.0021	0.00694
1031	0	Frequency of friend/family visits	Frequency of friendfamily visits 6 vs 7	Frequency of friendfamily visits 6 vs 7	Social and Economic Factors	0.0064	0.032	0.026	0.0066	0.0046	0.023	0.019	0.0047	0.615	0.032	0.039	-0.024	-0.023	-0.016	0.041	-0.03	0.14	-0.0078	-0.048	-0.019	-0.079	-0.019	0.085	-0.027	-0.063	0.524	0.432	0.643	0.65	0.757	0.411	0.554	0.0055	0.874	0.333	0.705	0.117	0.707	0.091	0.602	0.215	0.0346	0.0021	0.185
1031	0	Frequency of friend/family visits	Frequency of friendfamily visits 2 vs 4	Frequency of friendfamily visits 2 vs 4	Social and Economic Factors	0.00016	0.054	0.054	0.00017	9.7e-05	0.032	0.032	0.0001	0.647	-0.006	0.0033	-0.011	-0.0054	0.0058	0.0057	-0.00074	0.0064	-0.013	-0.0051	-0.0076	-0.0011	0.0072	-0.0098	-0.005	0.0094	0.386	0.636	0.117	0.426	0.398	0.402	0.913	0.349	0.066	0.454	0.266	0.873	0.294	0.148	0.467	0.169	0.0346	0.0021	0.00462
1031	0	Frequency of friend/family visits	Frequency of friendfamily visits 3 vs 5	Frequency of friendfamily visits 3 vs 5	Social and Economic Factors	0.00021	0.01	0.01	0.00021	0.00014	0.007	0.0068	0.00015	0.665	-0.012	0.0086	-0.025	0.0074	0.0038	-0.0073	0.0071	-0.0027	-0.00022	-0.006	0.0031	0.0023	0.011	-0.0025	0.012	-0.0029	0.166	0.329	0.0054	0.396	0.666	0.406	0.418	0.757	0.98	0.495	0.724	0.796	0.204	0.778	0.166	0.745	0.0346	0.0021	0.00607
1031	0	Frequency of friend/family visits	Frequency of friendfamily visits 2 vs 3	Frequency of friendfamily visits 2 vs 3	Social and Economic Factors	9.8e-05	0.028	0.028	0.0001	5.4e-05	0.015	0.015	5.5e-05	0.669	0.0008	-0.00053	-0.002	-0.0028	0.0014	0.014	0.0087	0.0054	-0.0034	0.0017	0.0033	-0.0074	-0.0051	-0.0007	0.0004	-0.00022	0.873	0.915	0.691	0.569	0.774	0.0053	0.082	0.283	0.496	0.728	0.508	0.141	0.303	0.888	0.936	0.965	0.0346	0.0021	0.00283
1031	0	Frequency of friend/family visits	Frequency of friendfamily visits 4 vs 5	Frequency of friendfamily visits 4 vs 5	Social and Economic Factors	0.00031	0.0044	0.0041	0.00031	0.00018	0.0025	0.0023	0.00018	0.788	-0.0039	0.0028	-0.018	0.0092	-0.0011	0.002	0.017	-0.0022	0.0078	0.0013	0.013	-0.0029	-0.0016	0.0034	0.017	-0.012	0.697	0.782	0.074	0.351	0.913	0.841	0.078	0.827	0.43	0.9	0.198	0.771	0.869	0.728	0.079	0.234	0.0346	0.0021	0.00896
1110	0	Length of mobile phone use	Length of mobile phone use 2 vs 4	Length of mobile phone use 2 vs 4	Mobile Phone Usage	0.00038	0.097	0.097	0.00042	0.00023	0.056	0.056	0.00024	0.00064	0.0024	-0.0055	0.0098	-0.013	-0.015	0.012	0.0028	-0.00037	0.0044	-0.019	-0.0013	0.0014	0.022	0.013	-0.0013	-0.012	0.696	0.378	0.116	0.038	0.014	0.058	0.653	0.952	0.479	0.0022	0.841	0.821	0.00046	0.035	0.832	0.051	0.056	0.0023	0.00679
1110	0	Length of mobile phone use	Length of mobile phone use 0 vs 4	Length of mobile phone use 0 vs 4	Mobile Phone Usage	0.00031	0.166	0.166	0.00037	0.0002	0.101	0.1	0.00022	0.01	0.012	-0.0048	0.0055	-0.017	-0.0042	0.022	0.0073	0.009	0.011	-0.0096	0.0079	0.011	-0.002	0.014	-7.2e-05	-0.0047	0.063	0.476	0.415	0.0091	0.524	0.00094	0.271	0.174	0.101	0.148	0.235	0.1	0.763	0.031	0.991	0.475	0.056	0.0023	0.00554
1110	0	Length of mobile phone use	Length of mobile phone use 0 vs 3	Length of mobile phone use 0 vs 3	Mobile Phone Usage	0.00027	0.105	0.105	0.0003	0.00017	0.062	0.062	0.00018	0.068	0.01	-0.01	0.0014	-0.011	0.0075	0.016	0.0082	0.0034	0.0017	-0.0098	0.013	0.0064	-0.012	0.015	-0.00055	0.0019	0.112	0.119	0.832	0.104	0.251	0.015	0.21	0.607	0.797	0.135	0.041	0.329	0.061	0.024	0.933	0.776	0.056	0.0023	0.00482
1110	0	Length of mobile phone use	Length of mobile phone use 0 vs 2	Length of mobile phone use 0 vs 2	Mobile Phone Usage	0.00033	0.085	0.085	0.00036	0.00019	0.048	0.048	0.0002	0.145	0.0077	-0.0016	-0.0064	-0.0039	0.013	0.011	0.0045	0.0099	0.0073	0.01	0.011	0.0099	-0.025	0.0016	-0.00091	0.0039	0.29	0.828	0.383	0.592	0.075	0.114	0.538	0.174	0.318	0.168	0.126	0.176	0.00059	0.83	0.9	0.591	0.056	0.0023	0.00589
1110	0	Length of mobile phone use	Length of mobile phone use 1 vs 4	Length of mobile phone use 1 vs 4	Mobile Phone Usage	0.00055	0.065	0.064	0.00059	0.00044	0.05	0.05	0.00046	0.168	-0.0068	-0.031	0.0069	-0.0087	-0.0033	0.032	0.0014	0.0047	0.033	-0.028	-0.0043	-0.0024	0.012	0.02	-7.2e-05	-0.0013	0.601	0.017	0.598	0.502	0.8	0.013	0.913	0.717	0.012	0.029	0.739	0.853	0.334	0.122	0.996	0.921	0.056	0.0023	0.00982
1110	0	Length of mobile phone use	Length of mobile phone use 1 vs 3	Length of mobile phone use 1 vs 3	Mobile Phone Usage	0.0005	0.02	0.02	0.00051	0.00038	0.016	0.015	0.00039	0.334	-0.0071	-0.034	0.0025	-0.0021	0.0087	0.027	0.0011	-0.00082	0.025	-0.027	-0.00061	-0.0073	0.0037	0.018	-0.0015	0.011	0.581	0.0076	0.846	0.871	0.494	0.035	0.929	0.949	0.047	0.036	0.962	0.568	0.774	0.158	0.909	0.404	0.056	0.0023	0.00893
1110	0	Length of mobile phone use	Length of mobile phone use 2 vs 3	Length of mobile phone use 2 vs 3	Mobile Phone Usage	0.00019	0.012	0.012	0.0002	0.00011	0.007	0.0069	0.00011	0.379	0.00056	-0.0071	0.0052	-0.0061	-0.0042	0.0064	0.0031	-0.0064	-0.0027	-0.018	0.0028	-0.0037	0.012	0.011	-0.001	-0.0011	0.927	0.243	0.393	0.318	0.49	0.292	0.613	0.293	0.654	0.0039	0.643	0.538	0.041	0.072	0.865	0.86	0.056	0.0023	0.00339
1110	0	Length of mobile phone use	Length of mobile phone use 3 vs 4	Length of mobile phone use 3 vs 4	Mobile Phone Usage	0.00013	0.05	0.05	0.00013	7.1e-05	0.027	0.027	7.3e-05	0.482	-2.1e-05	0.0011	0.0034	-0.0075	-0.009	0.0069	-0.003	0.0024	0.0071	-0.0002	-0.0024	0.0051	0.0089	7.9e-05	-0.0012	-0.013	0.997	0.829	0.513	0.146	0.082	0.18	0.562	0.643	0.169	0.97	0.646	0.328	0.088	0.988	0.823	0.011	0.056	0.0023	0.00232
1110	0	Length of mobile phone use	Length of mobile phone use 1 vs 2	Length of mobile phone use 1 vs 2	Mobile Phone Usage	0.00041	0.0093	0.0088	0.00042	0.00029	0.0064	0.0061	0.00029	0.721	-0.01	-0.025	-0.0036	0.0033	0.013	0.021	-0.0011	0.0052	0.031	-0.0093	-0.0036	-0.0035	-0.0082	0.0061	-0.00092	0.012	0.445	0.057	0.785	0.804	0.333	0.115	0.931	0.693	0.02	0.483	0.788	0.791	0.534	0.641	0.944	0.346	0.056	0.0023	0.00732
1110	0	Length of mobile phone use	Length of mobile phone use 0 vs 1	Length of mobile phone use 0 vs 1	Mobile Phone Usage	0.00042	0.03	0.03	0.00043	0.00029	0.021	0.02	0.00029	0.756	0.015	0.025	-0.0036	-0.0077	0.0012	-0.01	0.0071	0.0038	-0.021	0.018	0.014	0.014	-0.018	-0.0052	4.7e-05	-0.0089	0.25	0.064	0.787	0.563	0.926	0.449	0.597	0.777	0.112	0.188	0.295	0.287	0.182	0.693	0.997	0.503	0.056	0.0023	0.0075
1120	0	Weekly usage of mobile phone in last 3 months	Weekly usage of mobile phone in last 3 months 0 vs 5	Weekly usage of mobile phone in last 3 months 0 vs 5	Mobile Phone Usage	0.00059	0.267	0.266	0.0008	0.00046	0.194	0.194	0.00058	0.15	-0.0078	-0.013	0.0024	0.018	-0.019	0.014	0.0015	0.0052	0.034	0.0078	-0.011	-0.016	-0.01	-0.0033	-0.039	-0.028	0.561	0.347	0.861	0.18	0.16	0.28	0.91	0.694	0.01	0.563	0.421	0.245	0.441	0.802	0.0033	0.033	0.0472	0.0025	0.0125
1120	0	Weekly usage of mobile phone in last 3 months	Weekly usage of mobile phone in last 3 months 0 vs 2	Weekly usage of mobile phone in last 3 months 0 vs 2	Mobile Phone Usage	0.00033	0.086	0.085	0.00036	0.00019	0.048	0.048	0.0002	0.156	0.0066	0.0014	-0.0023	0.0007	-0.013	-0.00094	0.0063	-0.0039	0.0086	-0.009	-0.011	-0.01	-0.02	0.0061	-0.022	0.0013	0.378	0.851	0.757	0.925	0.07	0.898	0.396	0.597	0.243	0.225	0.137	0.179	0.0078	0.404	0.0034	0.858	0.0472	0.0025	0.00699
1120	0	Weekly usage of mobile phone in last 3 months	Weekly usage of mobile phone in last 3 months 1 vs 5	Weekly usage of mobile phone in last 3 months 1 vs 5	Mobile Phone Usage	0.00043	0.145	0.144	0.0005	0.00034	0.112	0.111	0.00039	0.276	-0.0087	-0.019	0.0028	0.025	0.00092	0.012	-0.0091	-0.0043	0.023	0.016	0.0071	-0.0039	-0.011	-0.015	-0.021	-0.03	0.474	0.116	0.818	0.039	0.939	0.31	0.454	0.723	0.055	0.19	0.559	0.748	0.36	0.203	0.083	0.013	0.0472	0.0025	0.00911
1120	0	Weekly usage of mobile phone in last 3 months	Weekly usage of mobile phone in last 3 months 0 vs 3	Weekly usage of mobile phone in last 3 months 0 vs 3	Mobile Phone Usage	0.0003	0.171	0.17	0.00036	0.00019	0.101	0.101	0.00021	0.294	-0.0019	-0.0042	-0.01	-0.00048	-0.011	0.0019	0.01	-0.0019	0.0058	-0.0019	-0.006	-0.0028	-0.0042	0.00035	-0.029	-0.018	0.82	0.608	0.219	0.953	0.176	0.812	0.206	0.82	0.477	0.812	0.464	0.732	0.608	0.966	0.00038	0.03	0.0472	0.0025	0.00636
1120	0	Weekly usage of mobile phone in last 3 months	Weekly usage of mobile phone in last 3 months 2 vs 5	Weekly usage of mobile phone in last 3 months 2 vs 5	Mobile Phone Usage	0.00056	0.107	0.106	0.00063	0.00038	0.071	0.07	0.00041	0.433	-0.0097	-0.011	0.0044	0.017	0.0057	0.0091	-0.019	-0.00066	0.013	0.022	0.005	-0.0032	0.01	-0.02	-0.016	-0.034	0.449	0.381	0.732	0.185	0.655	0.475	0.137	0.959	0.323	0.085	0.695	0.803	0.411	0.117	0.198	0.0067	0.0472	0.0025	0.0119
1120	0	Weekly usage of mobile phone in last 3 months	Weekly usage of mobile phone in last 3 months 0 vs 1	Weekly usage of mobile phone in last 3 months 0 vs 1	Mobile Phone Usage	0.00016	0.024	0.024	0.00016	8.9e-05	0.013	0.013	9e-05	0.529	0.0042	0.0025	0.0021	-0.0098	-0.0086	-0.0013	0.012	0.0021	0.0022	-0.0016	-0.0065	-0.0075	-0.0029	0.0032	-0.011	-0.0084	0.483	0.673	0.727	0.099	0.146	0.825	0.037	0.726	0.716	0.793	0.273	0.204	0.623	0.588	0.065	0.159	0.0472	0.0025	0.00339
1120	0	Weekly usage of mobile phone in last 3 months	Weekly usage of mobile phone in last 3 months 2 vs 3	Weekly usage of mobile phone in last 3 months 2 vs 3	Mobile Phone Usage	0.00028	0.023	0.023	0.00029	0.00015	0.013	0.013	0.00016	0.609	-0.0073	-0.0059	-0.011	0.00015	0.0068	0.00015	-0.0017	0.00034	-0.0044	0.0098	0.0064	0.0096	0.017	-0.0072	-0.0056	-0.019	0.372	0.47	0.192	0.985	0.402	0.985	0.837	0.966	0.588	0.226	0.428	0.239	0.041	0.376	0.488	0.019	0.0472	0.0025	0.00593
1120	0	Weekly usage of mobile phone in last 3 months	Weekly usage of mobile phone in last 3 months 1 vs 2	Weekly usage of mobile phone in last 3 months 1 vs 2	Mobile Phone Usage	0.00016	0.021	0.02	0.00016	9.2e-05	0.012	0.012	9.3e-05	0.633	0.0027	-0.0021	-0.0045	0.0094	-0.0019	0.0012	-0.002	-0.0068	0.006	-0.0057	-0.0027	-0.002	-0.019	0.0031	-0.0085	0.0078	0.68	0.752	0.487	0.146	0.764	0.857	0.754	0.292	0.351	0.376	0.678	0.76	0.0038	0.626	0.186	0.226	0.0472	0.0025	0.00339
1120	0	Weekly usage of mobile phone in last 3 months	Weekly usage of mobile phone in last 3 months 0 vs 4	Weekly usage of mobile phone in last 3 months 0 vs 4	Mobile Phone Usage	0.00037	0.194	0.194	0.00046	0.00028	0.138	0.138	0.00032	0.651	0.0025	-0.0016	0.011	-0.012	-0.028	-0.001	0.019	-0.0038	0.024	0.011	0.0063	-0.009	-0.00028	0.018	-0.01	-0.0026	0.85	0.901	0.414	0.368	0.029	0.936	0.141	0.773	0.068	0.41	0.629	0.491	0.983	0.16	0.438	0.841	0.0472	0.0025	0.00784
1120	0	Weekly usage of mobile phone in last 3 months	Weekly usage of mobile phone in last 3 months 1 vs 3	Weekly usage of mobile phone in last 3 months 1 vs 3	Mobile Phone Usage	0.00016	0.072	0.072	0.00017	0.0001	0.044	0.044	0.0001	0.665	-0.0054	-0.0091	-0.014	0.009	0.0044	0.0025	0.00031	-0.0057	0.0021	0.0033	0.0047	0.0073	-0.003	-0.0026	-0.013	-0.012	0.446	0.202	0.047	0.204	0.538	0.728	0.966	0.419	0.767	0.646	0.509	0.303	0.67	0.71	0.073	0.084	0.0472	0.0025	0.00339
1120	0	Weekly usage of mobile phone in last 3 months	Weekly usage of mobile phone in last 3 months 4 vs 5	Weekly usage of mobile phone in last 3 months 4 vs 5	Mobile Phone Usage	0.00097	0.017	0.016	0.00098	0.00053	0.0093	0.0087	0.00054	0.688	-0.0067	-0.0095	-0.0055	0.034	0.015	0.009	-0.012	0.0024	0.0096	0.0023	-0.013	-0.011	-0.0093	-0.025	-0.023	-0.027	0.675	0.549	0.729	0.03	0.356	0.567	0.447	0.877	0.545	0.884	0.426	0.498	0.553	0.114	0.147	0.093	0.0472	0.0025	0.0206
1120	0	Weekly usage of mobile phone in last 3 months	Weekly usage of mobile phone in last 3 months 3 vs 5	Weekly usage of mobile phone in last 3 months 3 vs 5	Mobile Phone Usage	0.00042	0.047	0.046	0.00045	0.00027	0.029	0.029	0.00028	0.79	-0.0064	-0.0061	0.023	0.015	-0.0044	0.012	-0.011	0.0016	0.016	0.011	-0.001	-0.015	-0.0096	-0.016	-0.011	-0.015	0.617	0.632	0.079	0.247	0.729	0.354	0.383	0.901	0.205	0.403	0.937	0.245	0.453	0.199	0.397	0.249	0.0472	0.0025	0.0089
1120	0	Weekly usage of mobile phone in last 3 months	Weekly usage of mobile phone in last 3 months 3 vs 4	Weekly usage of mobile phone in last 3 months 3 vs 4	Mobile Phone Usage	0.00039	0.014	0.014	0.0004	0.00024	0.0087	0.0084	0.00025	0.858	0.0026	0.0048	0.025	-0.015	-0.016	0.00046	0.0033	-0.0033	0.01	0.011	0.013	-0.0054	-0.00073	0.011	0.017	0.011	0.839	0.704	0.054	0.229	0.209	0.971	0.797	0.792	0.425	0.406	0.301	0.672	0.954	0.402	0.184	0.401	0.0472	0.0025	0.00826
1120	0	Weekly usage of mobile phone in last 3 months	Weekly usage of mobile phone in last 3 months 2 vs 4	Weekly usage of mobile phone in last 3 months 2 vs 4	Mobile Phone Usage	0.00032	0.055	0.055	0.00034	0.00021	0.036	0.036	0.00022	0.879	-0.0014	-0.00026	0.011	-0.013	-0.0073	-0.0014	-0.00098	-0.0056	0.0068	0.022	0.019	0.0045	0.019	0.0053	0.012	-0.007	0.915	0.984	0.406	0.305	0.56	0.908	0.938	0.657	0.59	0.084	0.128	0.721	0.136	0.67	0.353	0.576	0.0472	0.0025	0.00678
1120	0	Weekly usage of mobile phone in last 3 months	Weekly usage of mobile phone in last 3 months 1 vs 4	Weekly usage of mobile phone in last 3 months 1 vs 4	Mobile Phone Usage	0.00017	0.093	0.093	0.00019	0.00013	0.071	0.071	0.00014	0.945	-0.00048	-0.0064	0.0078	-0.0047	-0.011	0.0017	0.0055	-0.0094	0.015	0.015	0.02	0.0028	-0.0023	0.01	0.0061	-0.0022	0.968	0.595	0.516	0.695	0.38	0.889	0.646	0.433	0.214	0.202	0.101	0.815	0.848	0.4	0.609	0.854	0.0472	0.0025	0.0036
1130	0	Hands-free device/speakerphone use with mobile phone in last 3 month	Hands-free devicespeakerphone use with mobile phone in last 3 month 0 vs 4	Hands-free devicespeakerphone use with mobile phone in last 3 month 0 vs 4	Mobile Phone Usage	0.00067	0.066	0.065	0.00071	0.00059	0.058	0.058	0.00063	0.02	0.031	-0.027	-0.0054	-0.039	-0.0037	-0.0057	-0.033	0.0065	0.027	0.013	0.011	-0.011	0.001	0.0067	-0.037	-0.0086	0.032	0.055	0.706	0.0064	0.795	0.686	0.022	0.644	0.055	0.349	0.435	0.42	0.942	0.634	0.01	0.545	0.0264	0.0022	0.0254
1130	0	Hands-free device/speakerphone use with mobile phone in last 3 month	Hands-free devicespeakerphone use with mobile phone in last 3 month 1 vs 4	Hands-free devicespeakerphone use with mobile phone in last 3 month 1 vs 4	Mobile Phone Usage	0.0016	0.017	0.015	0.0016	0.00097	0.01	0.0093	0.00098	0.07	0.032	-0.024	-0.009	-0.049	0.011	-0.0046	-0.023	0.017	0.013	0.013	0.017	-0.013	-0.0026	-0.013	-0.044	-0.0054	0.045	0.135	0.577	0.0022	0.474	0.77	0.154	0.295	0.424	0.408	0.3	0.412	0.867	0.429	0.0051	0.734	0.0264	0.0022	0.0606
1130	0	Hands-free device/speakerphone use with mobile phone in last 3 month	Hands-free devicespeakerphone use with mobile phone in last 3 month 2 vs 4	Hands-free devicespeakerphone use with mobile phone in last 3 month 2 vs 4	Mobile Phone Usage	0.0021	0.016	0.014	0.0021	0.0012	0.0091	0.0079	0.0012	0.24	0.024	-0.024	-0.025	-0.046	0.031	0.0022	-0.028	-0.014	0.035	0.024	0.0029	-0.012	-0.003	-0.0021	-0.026	-0.0055	0.201	0.199	0.175	0.013	0.095	0.905	0.124	0.45	0.054	0.203	0.876	0.528	0.868	0.907	0.152	0.764	0.0264	0.0022	0.0795
1130	0	Hands-free device/speakerphone use with mobile phone in last 3 month	Hands-free devicespeakerphone use with mobile phone in last 3 month 3 vs 4	Hands-free devicespeakerphone use with mobile phone in last 3 month 3 vs 4	Mobile Phone Usage	0.0027	0.022	0.019	0.0028	0.0015	0.012	0.011	0.0015	0.269	0.022	-0.063	-0.015	-0.045	-0.0057	-0.013	-0.034	-0.0059	0.015	0.0052	0.0094	0.012	-0.0099	0.0057	-0.044	0.022	0.293	0.0037	0.47	0.033	0.79	0.532	0.115	0.784	0.478	0.804	0.664	0.586	0.641	0.787	0.035	0.307	0.0264	0.0022	0.102
1130	0	Hands-free device/speakerphone use with mobile phone in last 3 month	Hands-free devicespeakerphone use with mobile phone in last 3 month 0 vs 2	Hands-free devicespeakerphone use with mobile phone in last 3 month 0 vs 2	Mobile Phone Usage	0.00024	0.086	0.085	0.00026	0.00021	0.074	0.073	0.00023	0.661	0.004	-0.006	0.019	0.006	-0.034	-0.008	-0.0036	0.022	-0.0069	-0.0096	0.0094	-0.00012	0.0012	0.0075	-0.01	-0.003	0.747	0.629	0.118	0.625	0.0054	0.512	0.766	0.076	0.574	0.435	0.446	0.992	0.919	0.538	0.409	0.809	0.0264	0.0022	0.00909
1130	0	Hands-free device/speakerphone use with mobile phone in last 3 month	Hands-free devicespeakerphone use with mobile phone in last 3 month 0 vs 1	Hands-free devicespeakerphone use with mobile phone in last 3 month 0 vs 1	Mobile Phone Usage	0.00012	0.081	0.08	0.00013	9.3e-05	0.061	0.061	9.9e-05	0.739	-0.0038	-0.0039	0.0013	0.01	-0.013	-0.001	-0.0057	-0.0074	0.016	0.0008	-0.0029	0.00061	0.0016	0.016	0.007	-0.0015	0.638	0.625	0.869	0.199	0.115	0.896	0.476	0.358	0.04	0.921	0.72	0.94	0.841	0.043	0.379	0.851	0.0264	0.0022	0.00455
1130	0	Hands-free device/speakerphone use with mobile phone in last 3 month	Hands-free devicespeakerphone use with mobile phone in last 3 month 1 vs 2	Hands-free devicespeakerphone use with mobile phone in last 3 month 1 vs 2	Mobile Phone Usage	0.00063	0.0093	0.0087	0.00063	0.00037	0.0055	0.0051	0.00037	0.743	0.0094	-0.00043	0.018	-0.00099	-0.02	-0.0084	0.0054	0.031	-0.022	-0.0098	0.014	-0.0021	-0.00059	-0.012	-0.017	8.7e-05	0.506	0.976	0.197	0.944	0.165	0.551	0.699	0.028	0.11	0.484	0.336	0.883	0.966	0.396	0.224	0.995	0.0264	0.0022	0.0239
1130	0	Hands-free device/speakerphone use with mobile phone in last 3 month	Hands-free devicespeakerphone use with mobile phone in last 3 month 2 vs 3	Hands-free devicespeakerphone use with mobile phone in last 3 month 2 vs 3	Mobile Phone Usage	0.0013	0.0077	0.0064	0.0013	0.00073	0.0043	0.0036	0.00073	0.778	0.0032	0.037	-0.0091	-0.0013	0.036	0.018	0.0056	-0.011	0.019	0.018	-0.0092	-0.022	0.01	-0.0024	0.014	-0.032	0.872	0.063	0.65	0.947	0.071	0.371	0.775	0.585	0.34	0.356	0.647	0.264	0.603	0.903	0.484	0.107	0.0264	0.0022	0.0492
1130	0	Hands-free device/speakerphone use with mobile phone in last 3 month	Hands-free devicespeakerphone use with mobile phone in last 3 month 1 vs 3	Hands-free devicespeakerphone use with mobile phone in last 3 month 1 vs 3	Mobile Phone Usage	0.00076	0.018	0.018	0.00078	0.0005	0.012	0.012	0.0005	0.792	0.011	0.038	0.0086	-0.0026	0.017	0.011	0.011	0.018	-0.0025	0.0077	0.0068	-0.021	0.007	-0.02	-0.0058	-0.03	0.541	0.033	0.631	0.884	0.347	0.533	0.53	0.306	0.885	0.658	0.702	0.225	0.691	0.254	0.742	0.092	0.0264	0.0022	0.0288
1130	0	Hands-free device/speakerphone use with mobile phone in last 3 month	Hands-free devicespeakerphone use with mobile phone in last 3 month 0 vs 3	Hands-free devicespeakerphone use with mobile phone in last 3 month 0 vs 3	Mobile Phone Usage	0.00024	0.089	0.089	0.00026	0.00022	0.081	0.08	0.00024	0.902	0.0063	0.031	0.012	0.0046	0.00036	0.0085	0.0017	0.0098	0.012	0.0074	-0.00036	-0.019	0.0092	0.00079	0.002	-0.032	0.701	0.059	0.475	0.777	0.983	0.601	0.915	0.544	0.454	0.648	0.983	0.25	0.572	0.961	0.901	0.046	0.0264	0.0022	0.00909
1140	0	Difference in mobile phone use compared to two years previously	Difference in mobile phone use compared to two years previously 1 vs 2	Difference in mobile phone use compared to two years previously 1 vs 2	Mobile Phone Usage	9.8e-05	0.048	0.048	0.0001	5.6e-05	0.027	0.027	5.8e-05	0.623	0.0049	-0.0027	0.00068	-0.0024	-0.0018	0.0066	0.0011	0.0045	0.0048	-0.0055	-0.0069	0.007	-0.0098	0.0035	-0.0077	-0.0042	0.331	0.587	0.893	0.624	0.722	0.184	0.82	0.365	0.331	0.269	0.171	0.162	0.05	0.477	0.122	0.4	0.0123	0.0015	0.00797
1140	0	Difference in mobile phone use compared to two years previously	Difference in mobile phone use compared to two years previously 0 vs 1	Difference in mobile phone use compared to two years previously 0 vs 1	Mobile Phone Usage	0.00014	0.032	0.031	0.00014	9.1e-05	0.02	0.02	9.3e-05	0.684	0.0012	0.0064	-0.0024	-0.0078	-0.0027	-0.011	-0.00045	-0.015	-0.00019	-0.0047	0.0074	0.0014	0.0041	-0.009	0.013	0.0013	0.868	0.362	0.738	0.264	0.703	0.101	0.948	0.036	0.978	0.5	0.292	0.843	0.561	0.195	0.059	0.857	0.0123	0.0015	0.0114
1140	0	Difference in mobile phone use compared to two years previously	Difference in mobile phone use compared to two years previously 0 vs 2	Difference in mobile phone use compared to two years previously 0 vs 2	Mobile Phone Usage	0.00012	0.096	0.096	0.00013	7.6e-05	0.058	0.058	8.1e-05	0.893	0.0068	0.0016	0.00023	-0.0092	-0.0052	-0.0069	0.0025	-0.0081	0.0044	-0.012	0.0012	0.0071	-0.0087	-0.006	0.006	-0.0021	0.373	0.836	0.976	0.226	0.494	0.363	0.743	0.285	0.562	0.1	0.872	0.349	0.251	0.426	0.43	0.778	0.0123	0.0015	0.00976
1150	0	Usual side of head for mobile phone use	Usual side of head for mobile phone use 0 vs 2	Usual side of head for mobile phone use 0 vs 2	Mobile Phone Usage	0.00025	0.0059	0.0057	0.00025	0.00014	0.0033	0.0032	0.00014	0.00081	0.0072	0.0045	0.0084	0.0059	0.0058	-0.0037	0.0061	-0.013	-0.015	-0.0044	-0.011	0.011	-0.0073	-0.0043	-0.0048	0.0053	0.128	0.336	0.074	0.211	0.219	0.431	0.197	0.004	0.002	0.351	0.017	0.025	0.12	0.355	0.302	0.263	0.0231	0.0019	0.0108
1150	0	Usual side of head for mobile phone use	Usual side of head for mobile phone use 0 vs 1	Usual side of head for mobile phone use 0 vs 1	Mobile Phone Usage	0.00031	0.0092	0.0089	0.00032	0.00023	0.0068	0.0065	0.00023	0.209	0.012	-0.014	-0.018	0.018	-0.0027	-0.0089	-0.01	-0.0095	-0.013	-0.02	-0.01	-0.0055	-0.008	-0.0039	0.0051	0.013	0.21	0.134	0.046	0.047	0.764	0.329	0.26	0.298	0.165	0.027	0.264	0.554	0.385	0.667	0.574	0.156	0.0231	0.0019	0.0134
1150	0	Usual side of head for mobile phone use	Usual side of head for mobile phone use 1 vs 2	Usual side of head for mobile phone use 1 vs 2	Mobile Phone Usage	0.00038	0.017	0.016	0.00039	0.00026	0.011	0.011	0.00026	0.244	-0.0019	0.017	0.028	-0.012	0.01	0.0073	0.017	-0.0024	-0.0012	0.016	-0.0013	0.016	0.00075	-0.0001	-0.011	-0.0076	0.843	0.074	0.0032	0.218	0.286	0.441	0.069	0.799	0.903	0.099	0.888	0.085	0.938	0.991	0.264	0.424	0.0231	0.0019	0.0165
1150	0	Usual side of head for mobile phone use	Usual side of head for mobile phone use 2 vs 6	Usual side of head for mobile phone use 2 vs 6	Mobile Phone Usage	0.0067	0.027	0.02	0.0069	0.0066	0.027	0.02	0.0067	0.276	-0.096	-0.11	-0.059	0.087	0.16	0.03	-0.2	-0.017	0.036	0.127	-0.0072	0.01	0.084	-0.0018	0.029	-0.032	0.172	0.104	0.405	0.213	0.022	0.664	0.0038	0.812	0.603	0.07	0.918	0.882	0.232	0.98	0.675	0.642	0.0231	0.0019	0.29
1150	0	Usual side of head for mobile phone use	Usual side of head for mobile phone use 0 vs 6	Usual side of head for mobile phone use 0 vs 6	Mobile Phone Usage	0.0061	0.03	0.024	0.0063	0.006	0.03	0.024	0.0062	0.302	-0.086	-0.11	-0.057	0.096	0.166	0.026	-0.2	-0.029	0.022	0.126	-0.016	0.023	0.074	-0.004	0.021	-0.029	0.219	0.125	0.416	0.168	0.018	0.711	0.0041	0.681	0.757	0.071	0.818	0.745	0.29	0.954	0.766	0.68	0.0231	0.0019	0.264
1150	0	Usual side of head for mobile phone use	Usual side of head for mobile phone use 1 vs 6	Usual side of head for mobile phone use 1 vs 6	Mobile Phone Usage	0.0087	0.054	0.045	0.0091	0.0081	0.05	0.042	0.0084	0.362	-0.089	-0.092	-0.031	0.086	0.153	0.036	-0.18	-0.015	0.033	0.155	-0.0099	0.02	0.09	-0.0031	0.022	-0.036	0.21	0.206	0.661	0.232	0.03	0.608	0.0097	0.836	0.644	0.029	0.888	0.775	0.205	0.965	0.748	0.609	0.0231	0.0019	0.377
1150	0	Usual side of head for mobile phone use	Usual side of head for mobile phone use 2 vs 4	Usual side of head for mobile phone use 2 vs 4	Mobile Phone Usage	0.0012	0.0052	0.004	0.0012	0.0011	0.0048	0.0037	0.0011	0.564	-0.022	-0.0072	0.012	0.052	-0.052	0.0017	-0.068	-0.005	0.02	0.026	-0.04	-0.02	0.014	-0.0023	0.016	-0.026	0.421	0.796	0.657	0.06	0.06	0.951	0.014	0.856	0.469	0.347	0.153	0.48	0.628	0.934	0.572	0.349	0.0231	0.0019	0.0519
1150	0	Usual side of head for mobile phone use	Usual side of head for mobile phone use 0 vs 4	Usual side of head for mobile phone use 0 vs 4	Mobile Phone Usage	0.001	0.0039	0.0029	0.001	0.00095	0.0037	0.0027	0.00095	0.584	-0.013	-0.0037	0.021	0.06	-0.047	-0.002	-0.062	-0.018	0.0054	0.02	-0.052	-0.0091	0.007	-0.0064	0.01	-0.02	0.638	0.893	0.459	0.031	0.089	0.943	0.025	0.511	0.844	0.46	0.063	0.745	0.801	0.817	0.715	0.462	0.0231	0.0019	0.0433
1150	0	Usual side of head for mobile phone use	Usual side of head for mobile phone use 4 vs 6	Usual side of head for mobile phone use 4 vs 6	Mobile Phone Usage	0.015	0.08	0.064	0.017	0.011	0.056	0.045	0.012	0.603	-0.066	-0.1	-0.083	0.033	0.219	0.035	-0.12	-0.035	0.029	0.111	0.041	0.029	0.085	-0.0066	0.0098	-0.01	0.417	0.193	0.314	0.676	0.0052	0.656	0.122	0.665	0.711	0.156	0.598	0.707	0.282	0.933	0.901	0.896	0.0231	0.0019	0.649
1150	0	Usual side of head for mobile phone use	Usual side of head for mobile phone use 1 vs 4	Usual side of head for mobile phone use 1 vs 4	Mobile Phone Usage	0.0019	0.016	0.014	0.0019	0.0014	0.012	0.011	0.0015	0.645	-0.026	0.015	0.044	0.039	-0.044	0.014	-0.05	-0.0033	0.017	0.048	-0.046	-0.0061	0.016	-0.00081	0.0046	-0.035	0.375	0.603	0.133	0.179	0.132	0.619	0.086	0.91	0.554	0.1	0.116	0.834	0.579	0.978	0.873	0.225	0.0231	0.0019	0.0823
1239	0	Current tobacco smoking	Current tobacco smoking 0 vs 2	Current tobacco smoking 0 vs 2	Lifestyle and Behavior	0.0005	0.038	0.037	0.00052	0.00039	0.029	0.029	0.0004	2.4e-07	-0.014	0.0063	-0.033	-0.019	0.016	-0.022	-0.015	0.0002	0.003	-0.0061	0.031	-0.003	-0.013	0.0055	-1.5e-05	-0.012	0.062	0.407	1.7e-05	0.012	0.03	0.0031	0.041	0.978	0.693	0.416	3.1e-05	0.687	0.082	0.465	0.998	0.122	0.0422	0.0022	0.0118
1239	0	Current tobacco smoking	Current tobacco smoking 1 vs 2	Current tobacco smoking 1 vs 2	Lifestyle and Behavior	0.0012	0.043	0.041	0.0013	0.00076	0.026	0.025	0.00078	0.126	-0.02	0.0065	-0.026	-0.02	-0.00062	-0.045	-0.024	0.0093	-0.021	0.0011	0.0068	-0.018	-0.025	-0.0093	0.02	-0.019	0.179	0.657	0.077	0.182	0.966	0.0022	0.101	0.527	0.157	0.938	0.643	0.234	0.09	0.525	0.18	0.186	0.0422	0.0022	0.0284
1239	0	Current tobacco smoking	Current tobacco smoking 0 vs 1	Current tobacco smoking 0 vs 1	Lifestyle and Behavior	0.00027	0.023	0.023	0.00027	0.00024	0.02	0.02	0.00024	0.589	0.0073	-0.0045	-0.009	0.0031	0.015	0.022	0.0049	-0.0065	0.021	-0.0073	0.024	0.015	0.0052	0.014	-0.02	0.012	0.571	0.727	0.487	0.809	0.239	0.091	0.701	0.612	0.098	0.566	0.065	0.247	0.685	0.273	0.121	0.364	0.0422	0.0022	0.0064
1249	0	Past tobacco smoking	Past tobacco smoking 0 vs 2	Past tobacco smoking 0 vs 2	Lifestyle and Behavior	0.00038	0.028	0.028	0.00039	0.00023	0.017	0.017	0.00024	0.0021	0.00039	-0.0022	4.8e-05	-0.011	0.0036	0.033	0.0047	0.0088	0.015	-0.0097	0.0033	-0.0063	-0.0033	0.014	-0.0032	0.0055	0.953	0.739	0.994	0.098	0.578	3e-07	0.471	0.174	0.02	0.139	0.615	0.332	0.611	0.034	0.622	0.4	0.0858	0.0033	0.00443
1249	0	Past tobacco smoking	Past tobacco smoking 1 vs 3	Past tobacco smoking 1 vs 3	Lifestyle and Behavior	0.00043	0.101	0.1	0.00047	0.00026	0.058	0.058	0.00027	0.0035	-0.0024	-0.0014	-0.013	-0.02	0.016	-0.0032	0.014	-0.0079	0.0014	0.0085	0.018	-0.0083	-0.016	-0.0017	-0.0021	-0.015	0.73	0.838	0.056	0.0049	0.017	0.641	0.049	0.252	0.845	0.218	0.0087	0.234	0.025	0.804	0.763	0.028	0.0858	0.0033	0.00501
1249	0	Past tobacco smoking	Past tobacco smoking 1 vs 2	Past tobacco smoking 1 vs 2	Lifestyle and Behavior	0.00059	0.013	0.012	0.00059	0.00032	0.0071	0.0068	0.00032	0.0098	0.0084	-0.0007	-0.00055	-0.022	0.012	0.023	0.021	0.0032	0.007	-0.00067	0.017	-0.0036	-0.015	0.0072	0.0018	-0.011	0.283	0.929	0.944	0.005	0.122	0.0033	0.0057	0.675	0.365	0.931	0.027	0.643	0.059	0.35	0.818	0.157	0.0858	0.0033	0.00688
1249	0	Past tobacco smoking	Past tobacco smoking 0 vs 1	Past tobacco smoking 0 vs 1	Lifestyle and Behavior	0.00029	0.029	0.028	0.0003	0.00018	0.017	0.017	0.00018	0.026	-0.0085	-0.0014	0.0016	0.011	-0.0077	0.012	-0.017	0.0056	0.0074	-0.009	-0.012	-0.0021	0.012	0.0069	-0.0041	0.016	0.178	0.82	0.802	0.091	0.217	0.061	0.0072	0.374	0.239	0.153	0.052	0.737	0.053	0.268	0.516	0.01	0.0858	0.0033	0.00338
1249	0	Past tobacco smoking	Past tobacco smoking 0 vs 3	Past tobacco smoking 0 vs 3	Lifestyle and Behavior	0.00021	0.07	0.069	0.00023	0.00012	0.039	0.039	0.00013	0.038	-0.013	-0.0037	-0.012	-0.011	0.011	0.0048	-0.0034	-0.0018	0.01	-0.0003	0.009	-0.011	-0.003	0.0021	-0.0066	0.00014	0.013	0.485	0.028	0.036	0.033	0.367	0.524	0.734	0.052	0.955	0.091	0.041	0.565	0.696	0.215	0.978	0.0858	0.0033	0.00245
1249	0	Past tobacco smoking	Past tobacco smoking 2 vs 3	Past tobacco smoking 2 vs 3	Lifestyle and Behavior	0.00031	0.057	0.056	0.00033	0.00018	0.033	0.032	0.00019	0.136	-0.013	-9.6e-05	-0.011	0.0021	0.0065	-0.027	-0.0071	-0.0099	-0.0048	0.0081	0.0047	-0.0052	-0.00013	-0.011	-0.0028	-0.0061	0.071	0.989	0.132	0.765	0.354	0.00016	0.316	0.161	0.498	0.248	0.509	0.459	0.986	0.106	0.685	0.389	0.0858	0.0033	0.00361
1249	0	Past tobacco smoking	Past tobacco smoking 1 vs 7	Past tobacco smoking 1 vs 7	Lifestyle and Behavior	0.002	0.054	0.052	0.0021	0.0018	0.048	0.046	0.0019	0.535	0.014	-0.014	0.021	-0.017	-0.02	0.011	-0.028	-0.011	0.0039	0.027	0.094	0.012	0.0041	0.0097	0.108	-0.027	0.691	0.687	0.549	0.634	0.574	0.756	0.416	0.758	0.911	0.439	0.0068	0.738	0.906	0.78	0.0019	0.441	0.0858	0.0033	0.0233
1249	0	Past tobacco smoking	Past tobacco smoking 2 vs 7	Past tobacco smoking 2 vs 7	Lifestyle and Behavior	0.0019	0.03	0.028	0.002	0.0017	0.027	0.025	0.0018	0.584	0.0058	-0.0065	0.024	0.0017	-0.022	-0.016	-0.049	-0.012	-0.00053	0.028	0.079	0.019	0.02	-0.0026	0.107	-0.017	0.868	0.853	0.49	0.962	0.536	0.649	0.16	0.733	0.988	0.426	0.024	0.589	0.572	0.94	0.002	0.628	0.0858	0.0033	0.0221
1249	0	Past tobacco smoking	Past tobacco smoking 3 vs 7	Past tobacco smoking 3 vs 7	Lifestyle and Behavior	0.0015	0.017	0.015	0.0015	0.0014	0.016	0.014	0.0014	0.645	0.023	-0.0075	0.033	0.00079	-0.028	0.0081	-0.039	-0.0067	0.0035	0.018	0.071	0.019	0.02	0.0099	0.105	-0.0072	0.509	0.829	0.349	0.982	0.423	0.813	0.257	0.845	0.919	0.611	0.04	0.574	0.554	0.773	0.0021	0.835	0.0858	0.0033	0.0175
1249	0	Past tobacco smoking	Past tobacco smoking 0 vs 7	Past tobacco smoking 0 vs 7	Lifestyle and Behavior	0.0013	0.039	0.037	0.0013	0.0012	0.037	0.035	0.0013	0.678	0.0091	-0.012	0.023	-0.0091	-0.02	0.014	-0.043	-0.0059	0.015	0.014	0.079	0.0086	0.014	0.011	0.099	-0.0052	0.793	0.726	0.499	0.792	0.558	0.683	0.215	0.864	0.669	0.675	0.021	0.802	0.68	0.757	0.004	0.88	0.0858	0.0033	0.0152
1259	0	Smoking/smokers in household	Smokingsmokers in household 0 vs 1	Smokingsmokers in household 0 vs 1	Social and Economic Factors	0.0002	0.013	0.012	0.0002	0.00015	0.0094	0.0093	0.00015	0.178	-0.0048	-0.0025	-0.0053	0.0071	-0.00087	-0.0091	-0.0023	-0.0086	-0.0024	-0.0033	0.0079	-0.031	-0.0056	-0.0083	-0.0049	0.0093	0.518	0.738	0.474	0.338	0.906	0.217	0.76	0.244	0.743	0.656	0.286	2.5e-05	0.451	0.259	0.505	0.208	0.011	0.0017	0.0182
1259	0	Smoking/smokers in household	Smokingsmokers in household 0 vs 2	Smokingsmokers in household 0 vs 2	Social and Economic Factors	0.00063	0.029	0.028	0.00065	0.00059	0.027	0.026	0.00061	0.423	-0.02	0.028	-0.031	-0.026	-0.01	-0.039	-0.014	0.019	0.03	0.018	0.024	0.0057	-0.032	-0.019	0.027	-0.0011	0.318	0.161	0.124	0.197	0.609	0.049	0.477	0.344	0.13	0.372	0.236	0.777	0.114	0.349	0.173	0.957	0.011	0.0017	0.0573
1259	0	Smoking/smokers in household	Smokingsmokers in household 1 vs 2	Smokingsmokers in household 1 vs 2	Social and Economic Factors	0.0013	0.023	0.021	0.0013	0.00091	0.016	0.015	0.00093	0.536	-0.013	0.028	-0.02	-0.031	-0.015	-0.027	-0.0095	0.025	0.035	0.021	0.016	0.033	-0.029	-0.011	0.032	-0.01	0.557	0.182	0.361	0.14	0.471	0.21	0.652	0.235	0.097	0.316	0.442	0.118	0.177	0.6	0.132	0.627	0.011	0.0017	0.118
1329	0	Oily fish intake	Oily fish intake 0 vs 3	Oily fish intake 0 vs 3	Diet	0.00083	0.107	0.106	0.00092	0.00049	0.061	0.061	0.00053	1.5e-05	-0.023	-0.0078	0.0071	0.019	-0.016	0.011	0.025	0.003	0.017	0.011	-3.5e-05	0.0028	0.0079	0.038	-0.012	-0.0022	0.0047	0.343	0.387	0.023	0.047	0.172	0.0024	0.711	0.035	0.166	0.997	0.73	0.336	3.8e-06	0.138	0.788	0.0601	0.0033	0.0138
1329	0	Oily fish intake	Oily fish intake 0 vs 2	Oily fish intake 0 vs 2	Diet	0.00043	0.056	0.055	0.00046	0.00028	0.035	0.035	0.00029	0.0012	-0.0084	-0.011	0.0038	0.019	-0.014	0.0064	0.016	0.0061	0.0019	0.0085	-0.0032	0.011	0.018	0.024	-0.015	0.0029	0.238	0.123	0.596	0.0084	0.055	0.365	0.028	0.385	0.786	0.228	0.655	0.122	0.011	0.00061	0.038	0.684	0.0601	0.0033	0.00715
1329	0	Oily fish intake	Oily fish intake 0 vs 4	Oily fish intake 0 vs 4	Diet	0.003	0.051	0.048	0.0031	0.0025	0.042	0.04	0.0026	0.0097	-0.11	-0.0098	-0.0017	0.0052	-0.021	0.054	0.05	0.045	0.01	0.01	0.059	0.04	0.0024	0.046	0.026	0.0025	4.2e-05	0.71	0.948	0.842	0.416	0.038	0.054	0.087	0.69	0.693	0.024	0.129	0.926	0.081	0.331	0.924	0.0601	0.0033	0.0499
1329	0	Oily fish intake	Oily fish intake 1 vs 3	Oily fish intake 1 vs 3	Diet	0.00032	0.05	0.049	0.00033	0.00019	0.029	0.028	0.00019	0.012	-0.013	-0.0068	0.015	0.0043	-0.0032	0.0076	0.0021	7.8e-05	0.02	0.005	0.00041	0.00028	0.0082	0.02	-0.007	-0.0043	0.038	0.271	0.014	0.486	0.599	0.216	0.731	0.99	0.0013	0.419	0.947	0.963	0.184	0.0013	0.255	0.48	0.0601	0.0033	0.00532
1329	0	Oily fish intake	Oily fish intake 2 vs 4	Oily fish intake 2 vs 4	Diet	0.0018	0.011	0.0094	0.0018	0.0017	0.01	0.0086	0.0017	0.032	-0.097	0.0044	-0.0015	-0.021	-0.0011	0.055	0.034	0.036	-0.00026	0.0019	0.07	0.032	-0.0093	0.027	0.04	-0.004	0.00015	0.864	0.952	0.412	0.965	0.033	0.178	0.161	0.992	0.941	0.0062	0.209	0.716	0.287	0.117	0.875	0.0601	0.0033	0.03
1329	0	Oily fish intake	Oily fish intake 1 vs 4	Oily fish intake 1 vs 4	Diet	0.0018	0.019	0.018	0.0018	0.0016	0.018	0.016	0.0017	0.04	-0.093	-0.0065	0.011	-0.016	-0.012	0.058	0.029	0.04	0.0091	0.001	0.064	0.036	3e-05	0.033	0.034	0.0031	0.00027	0.801	0.681	0.538	0.648	0.024	0.248	0.119	0.723	0.968	0.012	0.154	0.999	0.199	0.181	0.905	0.0601	0.0033	0.03
1329	0	Oily fish intake	Oily fish intake 1 vs 2	Oily fish intake 1 vs 2	Diet	0.00018	0.022	0.022	0.00019	0.0001	0.012	0.012	0.0001	0.06	0.0008	-0.011	0.012	0.0052	-0.006	0.0024	-0.0053	0.0037	0.0076	9.4e-05	-0.0047	0.0057	0.013	0.0057	-0.0088	0.0037	0.869	0.019	0.014	0.285	0.217	0.613	0.275	0.442	0.116	0.984	0.33	0.238	0.0097	0.235	0.067	0.446	0.0601	0.0033	0.003
1329	0	Oily fish intake	Oily fish intake 4 vs 5	Oily fish intake 4 vs 5	Diet	0.017	0.051	0.034	0.017	0.011	0.032	0.021	0.011	0.09	0.128	0.03	0.055	-0.015	-0.11	-0.19	-0.083	-0.011	-0.038	0.00035	-0.051	0.019	0.077	-0.057	0.027	0.00095	0.017	0.587	0.32	0.789	0.049	0.00033	0.122	0.847	0.493	0.995	0.35	0.732	0.155	0.291	0.619	0.986	0.0601	0.0033	0.283
1329	0	Oily fish intake	Oily fish intake 3 vs 4	Oily fish intake 3 vs 4	Diet	0.0019	0.013	0.011	0.0019	0.0016	0.011	0.0093	0.0016	0.138	-0.081	-0.0019	-0.0045	-0.019	-0.0041	0.05	0.028	0.038	-0.013	-0.0037	0.067	0.037	-0.0072	0.015	0.037	0.0059	0.0018	0.941	0.863	0.469	0.874	0.05	0.274	0.135	0.626	0.886	0.0096	0.154	0.78	0.568	0.152	0.819	0.0601	0.0033	0.0316
1329	0	Oily fish intake	Oily fish intake 0 vs 1	Oily fish intake 0 vs 1	Diet	0.00025	0.015	0.015	0.00026	0.00015	0.0094	0.0092	0.00016	0.278	-0.01	0.0034	-0.0074	0.012	-0.0067	0.004	0.02	0.002	-0.0044	0.007	0.0015	0.0055	0.0037	0.02	-0.0033	0.0019	0.148	0.634	0.302	0.103	0.348	0.573	0.0038	0.776	0.538	0.323	0.835	0.441	0.603	0.005	0.638	0.787	0.0601	0.0033	0.00416
1329	0	Oily fish intake	Oily fish intake 3 vs 5	Oily fish intake 3 vs 5	Diet	0.0038	0.029	0.025	0.0038	0.0035	0.027	0.023	0.0036	0.308	0.06	0.016	0.046	-0.018	-0.11	-0.13	-0.053	0.04	-0.047	-0.00011	0.0088	0.049	0.073	-0.039	0.056	-0.0036	0.2	0.728	0.332	0.707	0.016	0.0056	0.26	0.391	0.311	0.998	0.851	0.293	0.12	0.403	0.225	0.939	0.0601	0.0033	0.0632
1329	0	Oily fish intake	Oily fish intake 1 vs 5	Oily fish intake 1 vs 5	Diet	0.0031	0.025	0.022	0.0032	0.003	0.024	0.021	0.0031	0.358	0.044	0.0081	0.062	-0.016	-0.12	-0.12	-0.049	0.036	-0.025	-0.00048	0.0069	0.044	0.08	-0.023	0.054	-0.007	0.351	0.863	0.183	0.727	0.01	0.0088	0.293	0.432	0.594	0.992	0.882	0.346	0.086	0.62	0.241	0.88	0.0601	0.0033	0.0516
1329	0	Oily fish intake	Oily fish intake 2 vs 3	Oily fish intake 2 vs 3	Diet	0.00018	0.0076	0.0074	0.00018	0.0001	0.0044	0.0043	0.0001	0.365	-0.012	0.0039	0.0027	-0.00075	0.0041	0.0054	0.0064	-0.0031	0.011	0.0074	0.0054	-0.0053	-0.0026	0.014	0.00096	-0.0097	0.037	0.511	0.647	0.899	0.483	0.358	0.279	0.603	0.058	0.209	0.365	0.37	0.661	0.016	0.87	0.099	0.0601	0.0033	0.003
1329	0	Oily fish intake	Oily fish intake 2 vs 5	Oily fish intake 2 vs 5	Diet	0.0028	0.024	0.021	0.0029	0.0027	0.023	0.02	0.0028	0.438	0.041	0.024	0.052	-0.024	-0.11	-0.12	-0.045	0.035	-0.032	0.0047	0.0099	0.038	0.067	-0.029	0.059	-0.012	0.378	0.613	0.27	0.601	0.019	0.0079	0.337	0.45	0.492	0.919	0.832	0.413	0.148	0.533	0.203	0.801	0.0601	0.0033	0.0466
1329	0	Oily fish intake	Oily fish intake 0 vs 5	Oily fish intake 0 vs 5	Diet	0.0036	0.04	0.037	0.0037	0.0033	0.037	0.034	0.0035	0.456	0.025	0.01	0.047	-0.0012	-0.13	-0.12	-0.028	0.042	-0.024	0.014	0.0035	0.043	0.081	-0.0025	0.042	-0.0096	0.6	0.824	0.319	0.979	0.0069	0.01	0.552	0.375	0.61	0.76	0.94	0.358	0.087	0.958	0.366	0.839	0.0601	0.0033	0.0599
1339	0	Non-oily fish intake	Non-oily fish intake 0 vs 2	Non-oily fish intake 0 vs 2	Diet	0.00039	0.029	0.029	0.0004	0.0003	0.023	0.023	0.00031	0.125	-0.007	-0.013	-0.0084	0.0097	-0.024	0.015	0.026	5.5e-05	-0.0063	0.011	-0.018	0.011	0.00083	0.026	-0.0095	-0.0058	0.504	0.205	0.421	0.351	0.019	0.153	0.012	0.996	0.543	0.308	0.087	0.303	0.936	0.013	0.361	0.578	0.0268	0.0024	0.0146
1339	0	Non-oily fish intake	Non-oily fish intake 1 vs 3	Non-oily fish intake 1 vs 3	Diet	0.00026	0.015	0.015	0.00027	0.00015	0.0086	0.0085	0.00015	0.157	-0.0064	-0.01	0.0037	-0.0095	-0.0065	0.0089	-0.0014	0.0084	0.0043	-0.0034	0.0046	0.011	0.011	0.018	-0.00022	0.0084	0.317	0.114	0.562	0.133	0.308	0.161	0.826	0.185	0.5	0.596	0.468	0.079	0.085	0.0049	0.972	0.187	0.0268	0.0024	0.0097
1339	0	Non-oily fish intake	Non-oily fish intake 0 vs 3	Non-oily fish intake 0 vs 3	Diet	0.00061	0.044	0.043	0.00064	0.0004	0.028	0.027	0.00041	0.208	-0.013	-0.012	-0.0098	-0.00019	-0.023	0.015	0.021	0.0021	0.0011	0.0033	-0.01	0.016	0.0063	0.034	-0.016	-0.004	0.268	0.305	0.393	0.987	0.044	0.181	0.063	0.854	0.925	0.769	0.369	0.165	0.578	0.0027	0.16	0.725	0.0268	0.0024	0.0228
1339	0	Non-oily fish intake	Non-oily fish intake 3 vs 4	Non-oily fish intake 3 vs 4	Diet	0.0022	0.018	0.016	0.0022	0.002	0.016	0.014	0.002	0.242	0.038	0.021	-0.0054	0.048	-0.037	0.019	0.022	-0.015	0.014	-0.0087	0.014	-0.058	0.043	-0.012	0.043	-0.11	0.233	0.505	0.864	0.12	0.23	0.544	0.476	0.623	0.663	0.781	0.649	0.063	0.171	0.693	0.168	0.0005	0.0268	0.0024	0.0821
1339	0	Non-oily fish intake	Non-oily fish intake 0 vs 4	Non-oily fish intake 0 vs 4	Diet	0.0036	0.019	0.015	0.0037	0.0027	0.014	0.011	0.0027	0.252	0.022	0.0049	-0.014	0.051	-0.055	0.035	0.043	-0.02	0.018	-0.003	0.0045	-0.034	0.05	0.022	0.028	-0.11	0.498	0.881	0.664	0.115	0.085	0.275	0.181	0.534	0.584	0.925	0.889	0.294	0.124	0.501	0.39	0.00056	0.0268	0.0024	0.134
1339	0	Non-oily fish intake	Non-oily fish intake 2 vs 4	Non-oily fish intake 2 vs 4	Diet	0.0016	0.016	0.014	0.0016	0.0015	0.015	0.013	0.0015	0.292	0.031	0.022	-0.0053	0.039	-0.036	0.02	0.014	-0.016	0.018	-0.016	0.02	-0.052	0.047	-0.0027	0.038	-0.11	0.312	0.484	0.864	0.2	0.237	0.512	0.647	0.61	0.557	0.604	0.515	0.094	0.126	0.929	0.221	0.0005	0.0268	0.0024	0.0597
1339	0	Non-oily fish intake	Non-oily fish intake 1 vs 4	Non-oily fish intake 1 vs 4	Diet	0.0017	0.01	0.0083	0.0017	0.0016	0.0093	0.0077	0.0016	0.358	0.033	0.0068	-0.0033	0.04	-0.043	0.025	0.018	-0.0095	0.013	-0.013	0.02	-0.047	0.052	0.0072	0.041	-0.099	0.289	0.827	0.916	0.197	0.161	0.411	0.571	0.758	0.672	0.67	0.526	0.135	0.094	0.816	0.185	0.0014	0.0268	0.0024	0.0634
1339	0	Non-oily fish intake	Non-oily fish intake 1 vs 2	Non-oily fish intake 1 vs 2	Diet	0.00012	0.012	0.012	0.00012	6.6e-05	0.0066	0.0066	6.6e-05	0.389	0.00049	-0.012	0.003	0.00043	-0.0092	0.0048	0.0028	0.0052	-0.003	0.0049	-0.0029	0.0054	0.0051	0.0073	0.004	0.0079	0.919	0.014	0.535	0.927	0.052	0.313	0.562	0.27	0.522	0.305	0.547	0.258	0.282	0.122	0.393	0.098	0.0268	0.0024	0.00448
1339	0	Non-oily fish intake	Non-oily fish intake 0 vs 1	Non-oily fish intake 0 vs 1	Diet	0.00032	0.015	0.014	0.00032	0.00023	0.01	0.01	0.00023	0.584	-0.01	0.00025	-0.011	0.0077	-0.015	0.0087	0.022	-0.0044	-0.0014	0.0068	-0.018	0.0061	-0.0043	0.017	-0.014	-0.012	0.34	0.981	0.296	0.469	0.146	0.415	0.038	0.678	0.898	0.526	0.094	0.57	0.685	0.117	0.175	0.25	0.0268	0.0024	0.0119
1339	0	Non-oily fish intake	Non-oily fish intake 2 vs 3	Non-oily fish intake 2 vs 3	Diet	0.00012	0.003	0.0029	0.00012	7.5e-05	0.0018	0.0018	7.5e-05	0.595	-0.0067	0.0013	0.00034	-0.01	0.0029	0.0055	-0.0033	0.0034	0.0078	-0.0078	0.0086	0.0061	0.0054	0.011	-0.0031	0.00033	0.247	0.826	0.954	0.081	0.617	0.343	0.563	0.556	0.18	0.176	0.14	0.291	0.352	0.062	0.591	0.955	0.0268	0.0024	0.00448
1339	0	Non-oily fish intake	Non-oily fish intake 3 vs 5	Non-oily fish intake 3 vs 5	Diet	0.0035	0.02	0.016	0.0036	0.0034	0.019	0.015	0.0034	0.711	-0.015	-0.0094	-0.0083	0.043	-0.023	-0.078	0.01	-0.05	0.073	-0.054	0.017	-0.14	-0.024	0.047	0.113	-0.029	0.799	0.874	0.89	0.462	0.699	0.191	0.867	0.402	0.216	0.36	0.776	0.016	0.683	0.418	0.056	0.622	0.0268	0.0024	0.131
1339	0	Non-oily fish intake	Non-oily fish intake 2 vs 5	Non-oily fish intake 2 vs 5	Diet	0.0029	0.019	0.016	0.0029	0.0028	0.019	0.016	0.0029	0.711	-0.023	-0.003	-0.0082	0.034	-0.026	-0.077	0.0022	-0.047	0.081	-0.063	0.027	-0.13	-0.022	0.059	0.108	-0.025	0.7	0.959	0.89	0.565	0.663	0.188	0.97	0.422	0.167	0.286	0.652	0.027	0.714	0.311	0.066	0.669	0.0268	0.0024	0.108
1339	0	Non-oily fish intake	Non-oily fish intake 1 vs 5	Non-oily fish intake 1 vs 5	Diet	0.0031	0.019	0.016	0.0031	0.003	0.019	0.016	0.003	0.733	-0.024	-0.018	-0.0031	0.035	-0.034	-0.074	0.007	-0.041	0.079	-0.061	0.023	-0.13	-0.012	0.066	0.109	-0.016	0.689	0.766	0.959	0.558	0.561	0.208	0.906	0.485	0.181	0.302	0.697	0.033	0.843	0.265	0.063	0.789	0.0268	0.0024	0.116
1339	0	Non-oily fish intake	Non-oily fish intake 0 vs 5	Non-oily fish intake 0 vs 5	Diet	0.0046	0.035	0.031	0.0048	0.0041	0.031	0.027	0.0042	0.756	-0.039	-0.025	-0.013	0.051	-0.039	-0.063	0.036	-0.046	0.082	-0.05	0.013	-0.12	-0.016	0.083	0.095	-0.021	0.514	0.671	0.825	0.396	0.514	0.29	0.547	0.435	0.174	0.403	0.832	0.048	0.791	0.162	0.11	0.726	0.0268	0.0024	0.172
1339	0	Non-oily fish intake	Non-oily fish intake 4 vs 5	Non-oily fish intake 4 vs 5	Diet	0.01	0.062	0.052	0.011	0.0066	0.039	0.033	0.0068	0.86	-0.061	-0.027	-0.0039	-0.013	0.015	-0.1	-0.0097	-0.036	0.07	-0.033	0.0063	-0.085	-0.092	0.074	0.084	0.091	0.376	0.697	0.956	0.858	0.823	0.136	0.887	0.597	0.308	0.629	0.926	0.225	0.189	0.275	0.208	0.193	0.0268	0.0024	0.373
1349	0	Processed meat intake	Processed meat intake 1 vs 3	Processed meat intake 1 vs 3	Diet	0.00027	0.139	0.138	0.00032	0.00016	0.079	0.079	0.00018	0.0039	0.0085	0.02	0.0083	0.0037	0.0095	0.00085	-0.0052	-0.0015	0.0045	-0.00067	-0.00098	0.0016	0.0016	0.0055	0.0039	0.025	0.131	0.00051	0.142	0.509	0.09	0.879	0.356	0.785	0.42	0.905	0.862	0.771	0.774	0.325	0.482	1.1e-05	0.0419	0.0026	0.00644
1349	0	Processed meat intake	Processed meat intake 0 vs 3	Processed meat intake 0 vs 3	Diet	0.00044	0.192	0.192	0.00054	0.00031	0.126	0.126	0.00035	0.014	0.0013	0.033	0.007	-0.021	0.0056	0.0059	0.014	0.016	-0.01	-0.014	-0.0021	-0.0046	-0.00028	0.011	-0.0013	0.022	0.878	0.00017	0.423	0.015	0.517	0.493	0.096	0.06	0.229	0.108	0.811	0.596	0.974	0.216	0.88	0.0098	0.0419	0.0026	0.0105
1349	0	Processed meat intake	Processed meat intake 0 vs 1	Processed meat intake 0 vs 1	Diet	0.00037	0.032	0.032	0.00039	0.00024	0.02	0.02	0.00024	0.096	-0.0092	0.016	-0.0027	-0.022	-0.0055	0.0039	0.019	0.018	-0.013	-0.012	9.3e-05	-0.0081	0.0069	0.0082	-0.0027	0.0034	0.257	0.052	0.74	0.0073	0.495	0.626	0.016	0.024	0.1	0.141	0.991	0.314	0.394	0.31	0.739	0.671	0.0419	0.0026	0.00883
1349	0	Processed meat intake	Processed meat intake 0 vs 2	Processed meat intake 0 vs 2	Diet	0.00029	0.087	0.086	0.00031	0.00019	0.056	0.055	0.0002	0.294	-0.00079	0.02	-0.0036	-0.015	-0.006	0.0028	0.0051	0.017	-0.011	-0.0054	-0.0011	-0.014	0.0039	0.012	0.00077	0.016	0.924	0.015	0.665	0.07	0.469	0.737	0.534	0.043	0.178	0.509	0.894	0.079	0.632	0.15	0.925	0.054	0.0419	0.0026	0.00692
1349	0	Processed meat intake	Processed meat intake 1 vs 4	Processed meat intake 1 vs 4	Diet	0.00041	0.159	0.158	0.00049	0.00033	0.122	0.122	0.00037	0.382	-0.02	0.013	0.018	0.0072	0.017	-0.014	-0.0062	-0.0064	0.0021	0.018	-0.025	-0.0079	0.015	-0.00098	-0.0073	0.026	0.102	0.294	0.156	0.563	0.164	0.262	0.615	0.607	0.867	0.144	0.044	0.526	0.222	0.937	0.556	0.037	0.0419	0.0026	0.00979
1349	0	Processed meat intake	Processed meat intake 1 vs 2	Processed meat intake 1 vs 2	Diet	0.00015	0.036	0.036	0.00015	8.2e-05	0.02	0.02	8.3e-05	0.39	0.0069	0.0063	-0.0014	0.0075	0.00095	-0.0025	-0.011	-0.0011	0.0043	0.0063	0.00043	-0.006	0.0015	0.0028	0.0042	0.015	0.193	0.238	0.79	0.154	0.858	0.641	0.032	0.837	0.41	0.231	0.936	0.253	0.77	0.596	0.423	0.0047	0.0419	0.0026	0.00358
1349	0	Processed meat intake	Processed meat intake 3 vs 4	Processed meat intake 3 vs 4	Diet	0.00039	0.018	0.017	0.0004	0.00029	0.013	0.013	0.00029	0.529	-0.029	-0.0085	0.0073	0.0015	0.0088	-0.014	-0.0011	-0.011	-0.0035	0.02	-0.027	-0.0059	0.0079	-0.0095	-0.017	-0.00085	0.016	0.481	0.547	0.898	0.462	0.253	0.926	0.358	0.772	0.098	0.025	0.627	0.509	0.426	0.168	0.944	0.0419	0.0026	0.00931
1349	0	Processed meat intake	Processed meat intake 0 vs 4	Processed meat intake 0 vs 4	Diet	0.00053	0.321	0.32	0.00078	0.0004	0.212	0.212	0.0005	0.63	-0.029	0.023	0.026	-0.024	0.011	-0.0051	0.0096	0.015	-0.013	-0.0034	-0.024	-0.013	0.005	-0.0045	-0.0088	0.013	0.061	0.141	0.097	0.121	0.464	0.739	0.534	0.335	0.387	0.824	0.12	0.395	0.745	0.771	0.569	0.392	0.0419	0.0026	0.0126
1349	0	Processed meat intake	Processed meat intake 2 vs 3	Processed meat intake 2 vs 3	Diet	0.00011	0.038	0.038	0.00011	6.1e-05	0.021	0.021	6.2e-05	0.685	0.003	0.012	0.0077	-0.001	0.0075	0.0021	0.0042	0.0012	-0.0032	-0.0068	-0.00056	0.0064	0.00023	0.0036	-0.0012	0.0073	0.575	0.022	0.153	0.846	0.162	0.694	0.438	0.825	0.556	0.205	0.918	0.234	0.966	0.502	0.827	0.171	0.0419	0.0026	0.00263
1349	0	Processed meat intake	Processed meat intake 2 vs 4	Processed meat intake 2 vs 4	Diet	0.0003	0.071	0.071	0.00033	0.00023	0.054	0.053	0.00025	0.688	-0.025	0.0039	0.012	0.0041	0.014	-0.012	0.0013	-0.0052	-0.0092	0.011	-0.025	-0.0019	0.01	-0.0053	-0.018	0.004	0.044	0.747	0.312	0.738	0.261	0.324	0.914	0.667	0.447	0.382	0.041	0.874	0.407	0.661	0.138	0.742	0.0419	0.0026	0.00716
1349	0	Processed meat intake	Processed meat intake 0 vs 5	Processed meat intake 0 vs 5	Diet	0.00099	0.239	0.238	0.0013	0.00084	0.19	0.19	0.001	0.756	0.0076	0.019	0.016	-0.04	0.011	-0.023	0.039	0.0092	-0.032	-0.014	0.0083	-0.037	0.037	-0.013	-0.038	0.0051	0.769	0.471	0.54	0.12	0.675	0.381	0.136	0.721	0.212	0.583	0.75	0.159	0.155	0.606	0.142	0.841	0.0419	0.0026	0.0236
1349	0	Processed meat intake	Processed meat intake 1 vs 5	Processed meat intake 1 vs 5	Diet	0.00057	0.115	0.114	0.00064	0.00052	0.103	0.103	0.00058	0.861	0.02	0.019	0.0082	0.0061	0.012	-0.035	0.0095	-0.011	-0.016	0.006	0.0077	-0.034	0.045	-0.0082	-0.026	0.02	0.413	0.428	0.73	0.796	0.609	0.136	0.687	0.644	0.493	0.799	0.747	0.154	0.059	0.731	0.273	0.41	0.0419	0.0026	0.0136
1349	0	Processed meat intake	Processed meat intake 2 vs 5	Processed meat intake 2 vs 5	Diet	0.00053	0.054	0.053	0.00056	0.00048	0.048	0.048	0.0005	0.889	0.017	0.011	0.0049	0.0022	0.0078	-0.032	0.016	-0.0088	-0.028	-0.0017	0.0063	-0.029	0.036	-0.014	-0.036	-0.005	0.462	0.651	0.836	0.926	0.739	0.171	0.504	0.706	0.232	0.943	0.79	0.215	0.12	0.553	0.124	0.829	0.0419	0.0026	0.0126
1349	0	Processed meat intake	Processed meat intake 3 vs 5	Processed meat intake 3 vs 5	Diet	0.00052	0.016	0.016	0.00053	0.00046	0.014	0.014	0.00047	0.911	0.013	-0.00037	-0.00094	0.00036	0.0026	-0.033	0.013	-0.015	-0.024	0.0071	0.0031	-0.034	0.033	-0.019	-0.034	-0.011	0.593	0.987	0.968	0.988	0.912	0.16	0.563	0.526	0.312	0.762	0.895	0.153	0.162	0.415	0.149	0.625	0.0419	0.0026	0.0124
1349	0	Processed meat intake	Processed meat intake 4 vs 5	Processed meat intake 4 vs 5	Diet	0.0011	0.0076	0.0065	0.0011	0.00069	0.0048	0.0041	0.0007	0.965	0.044	0.0065	-0.0079	-0.0025	-0.0025	-0.019	0.012	-0.0023	-0.02	-0.015	0.032	-0.027	0.024	-0.013	-0.015	-0.0064	0.09	0.802	0.76	0.922	0.923	0.453	0.63	0.927	0.425	0.557	0.204	0.296	0.36	0.607	0.559	0.804	0.0419	0.0026	0.0263
1359	0	Poultry intake	Poultry intake 1 vs 3	Poultry intake 1 vs 3	Diet	0.00027	0.031	0.031	0.00028	0.00017	0.02	0.02	0.00018	0.077	0.012	-0.0065	0.004	-0.0084	-0.004	-0.0043	0.017	-0.0036	0.0006	0.0057	0.0042	0.0029	0.00068	0.011	-0.024	0.0097	0.073	0.351	0.561	0.224	0.558	0.534	0.013	0.607	0.931	0.406	0.546	0.675	0.922	0.097	0.00053	0.159	0.0345	0.0021	0.00783
1359	0	Poultry intake	Poultry intake 0 vs 3	Poultry intake 0 vs 3	Diet	0.0004	0.046	0.046	0.00042	0.0003	0.035	0.035	0.00031	0.097	0.0054	0.013	-0.007	-0.017	-0.0075	0.011	0.023	-0.0053	-0.0066	0.0055	-0.0019	-0.016	-0.011	0.031	-0.019	0.00074	0.59	0.193	0.49	0.084	0.453	0.25	0.021	0.598	0.509	0.58	0.85	0.105	0.294	0.002	0.062	0.941	0.0345	0.0021	0.0116
1359	0	Poultry intake	Poultry intake 0 vs 2	Poultry intake 0 vs 2	Diet	0.00041	0.054	0.054	0.00043	0.0003	0.04	0.039	0.00031	0.148	0.0012	0.02	-0.003	-0.018	-0.014	0.013	0.0058	-0.0022	-0.014	0.0099	-0.0019	-0.024	-0.0096	0.027	-0.012	-0.00044	0.904	0.049	0.768	0.072	0.174	0.186	0.57	0.831	0.16	0.33	0.849	0.019	0.343	0.0069	0.238	0.965	0.0345	0.0021	0.0119
1359	0	Poultry intake	Poultry intake 2 vs 3	Poultry intake 2 vs 3	Diet	0.00013	0.02	0.02	0.00013	7.3e-05	0.011	0.011	7.4e-05	0.187	0.0035	-0.0059	-0.0011	0.0049	0.0047	-0.0014	0.015	-0.005	0.0042	-0.0021	0.0019	0.0053	0.0012	0.0052	-0.011	0.003	0.433	0.195	0.811	0.276	0.295	0.75	0.0007	0.261	0.351	0.642	0.666	0.24	0.796	0.245	0.019	0.503	0.0345	0.0021	0.00377
1359	0	Poultry intake	Poultry intake 0 vs 1	Poultry intake 0 vs 1	Diet	0.00043	0.085	0.085	0.00047	0.00027	0.051	0.05	0.00028	0.674	-0.0066	0.017	-0.0075	-0.0061	-0.011	0.014	0.0022	-0.0024	-0.01	0.0025	-0.0079	-0.024	-0.0067	0.024	0.0051	-0.013	0.574	0.135	0.523	0.601	0.325	0.229	0.854	0.839	0.376	0.833	0.499	0.041	0.565	0.036	0.663	0.251	0.0345	0.0021	0.0125
1359	0	Poultry intake	Poultry intake 1 vs 4	Poultry intake 1 vs 4	Diet	0.00065	0.095	0.094	0.00071	0.00047	0.067	0.066	0.0005	0.705	0.013	-0.016	0.0081	-0.0071	0.0025	-0.013	0.007	-0.016	0.02	-0.017	0.017	-0.0031	0.00054	0.015	-0.043	0.015	0.456	0.359	0.636	0.674	0.882	0.426	0.679	0.339	0.241	0.304	0.312	0.856	0.975	0.375	0.012	0.383	0.0345	0.0021	0.0188
1359	0	Poultry intake	Poultry intake 1 vs 2	Poultry intake 1 vs 2	Diet	0.00014	0.0042	0.004	0.00014	8.6e-05	0.0026	0.0025	8.6e-05	0.761	0.0086	0.00081	0.0054	-0.014	-0.008	-0.0026	0.0021	0.0013	-0.0036	0.0084	0.0016	-0.0025	-0.0017	0.0073	-0.012	0.0064	0.224	0.908	0.442	0.049	0.255	0.714	0.766	0.851	0.605	0.231	0.816	0.718	0.812	0.293	0.086	0.359	0.0345	0.0021	0.00406
1359	0	Poultry intake	Poultry intake 0 vs 4	Poultry intake 0 vs 4	Diet	0.00092	0.109	0.108	0.001	0.00058	0.066	0.066	0.00062	0.763	0.0063	0.0005	-0.0034	-0.022	-0.0087	0.0092	0.01	-0.014	0.0094	-0.0097	0.01	-0.018	-0.012	0.041	-0.036	0.0056	0.736	0.978	0.856	0.243	0.638	0.622	0.578	0.445	0.614	0.605	0.578	0.344	0.527	0.029	0.052	0.763	0.0345	0.0021	0.0267
1359	0	Poultry intake	Poultry intake 2 vs 4	Poultry intake 2 vs 4	Diet	0.00035	0.047	0.047	0.00037	0.0003	0.04	0.039	0.00031	0.78	0.0034	-0.018	0.0027	0.0081	0.01	-0.0084	0.0014	-0.018	0.027	-0.024	0.014	-0.0013	-0.0024	0.015	-0.025	0.011	0.83	0.26	0.862	0.604	0.523	0.59	0.93	0.25	0.079	0.129	0.366	0.933	0.876	0.348	0.107	0.486	0.0345	0.0021	0.0101
1359	0	Poultry intake	Poultry intake 3 vs 4	Poultry intake 3 vs 4	Diet	0.00025	0.015	0.015	0.00025	0.00021	0.013	0.013	0.00021	0.916	-0.00012	-0.014	0.0033	0.0025	0.0031	-0.0062	-0.014	-0.014	0.025	-0.022	0.013	-0.0071	-0.0023	0.011	-0.017	0.011	0.994	0.365	0.832	0.873	0.84	0.69	0.35	0.382	0.111	0.152	0.412	0.646	0.884	0.476	0.284	0.476	0.0345	0.0021	0.00725
1359	0	Poultry intake	Poultry intake 0 vs 5	Poultry intake 0 vs 5	Diet	0.0016	0.063	0.061	0.0017	0.0014	0.053	0.052	0.0015	0.985	0.058	-0.0064	0.017	-0.035	-0.036	0.00011	0.035	0.018	-0.038	-0.016	0.06	-0.017	-0.046	0.034	0.018	-0.0055	0.217	0.892	0.721	0.457	0.446	0.998	0.464	0.707	0.42	0.742	0.205	0.726	0.332	0.476	0.695	0.908	0.0345	0.0021	0.0464
1359	0	Poultry intake	Poultry intake 1 vs 5	Poultry intake 1 vs 5	Diet	0.0011	0.052	0.051	0.0012	0.001	0.048	0.047	0.0011	0.99	0.067	-0.021	0.029	-0.017	-0.023	-0.028	0.035	0.02	-0.03	-0.012	0.06	-0.0051	-0.035	0.017	0.019	0.0034	0.149	0.645	0.538	0.716	0.626	0.537	0.454	0.662	0.52	0.802	0.199	0.913	0.45	0.721	0.684	0.941	0.0345	0.0021	0.0319
1359	0	Poultry intake	Poultry intake 4 vs 5	Poultry intake 4 vs 5	Diet	0.0021	0.012	0.01	0.0021	0.0015	0.0092	0.0076	0.0015	0.993	0.059	-0.0073	0.017	-0.011	-0.022	-0.013	0.029	0.041	-0.043	0.0029	0.048	0.0027	-0.035	-0.0071	0.058	-0.011	0.228	0.88	0.735	0.822	0.656	0.783	0.549	0.396	0.37	0.953	0.324	0.956	0.467	0.885	0.225	0.816	0.0345	0.0021	0.0609
1359	0	Poultry intake	Poultry intake 2 vs 5	Poultry intake 2 vs 5	Diet	0.00079	0.031	0.03	0.00082	0.00077	0.03	0.029	0.00079	0.994	0.061	-0.025	0.022	-0.002	-0.011	-0.023	0.031	0.025	-0.02	-0.021	0.057	-0.00024	-0.039	0.011	0.035	-0.0038	0.187	0.588	0.626	0.964	0.803	0.619	0.499	0.582	0.666	0.646	0.218	0.996	0.39	0.816	0.447	0.934	0.0345	0.0021	0.0229
1359	0	Poultry intake	Poultry intake 3 vs 5	Poultry intake 3 vs 5	Diet	0.00074	0.012	0.012	0.00075	0.00072	0.012	0.011	0.00073	0.995	0.056	-0.023	0.023	-0.009	-0.02	-0.02	0.015	0.031	-0.022	-0.019	0.054	-0.0074	-0.04	0.007	0.042	-0.0054	0.223	0.621	0.617	0.843	0.669	0.661	0.734	0.49	0.633	0.67	0.235	0.871	0.385	0.877	0.352	0.905	0.0345	0.0021	0.0214
1369	0	Beef intake	Beef intake 0 vs 1	Beef intake 0 vs 1	Diet	0.00028	0.039	0.038	0.00029	0.00019	0.026	0.026	0.00019	0.084	-0.0054	0.02	0.0011	-0.017	-0.016	0.0096	0.00023	0.0022	-0.01	-0.0058	0.0033	-0.019	0.0045	0.0059	0.0089	0.0046	0.461	0.0064	0.876	0.017	0.024	0.186	0.975	0.758	0.163	0.43	0.651	0.011	0.542	0.414	0.221	0.524	0.035	0.0022	0.008
1369	0	Beef intake	Beef intake 1 vs 2	Beef intake 1 vs 2	Diet	0.00015	0.013	0.013	0.00015	8.2e-05	0.0073	0.0072	8.3e-05	0.137	0.00071	5.7e-05	-0.0053	0.015	0.0019	0.0075	-0.006	0.00065	0.0046	0.0022	0.00013	-0.0024	-0.01	-0.0028	-0.012	0.0035	0.879	0.99	0.259	0.0017	0.674	0.105	0.196	0.888	0.316	0.634	0.978	0.599	0.03	0.549	0.011	0.447	0.035	0.0022	0.00429
1369	0	Beef intake	Beef intake 0 vs 3	Beef intake 0 vs 3	Diet	0.0005	0.145	0.144	0.00059	0.00031	0.083	0.083	0.00033	0.142	0.0077	0.023	-0.0071	-0.012	-0.0071	0.018	-0.0041	0.016	-0.025	-0.01	-0.0044	-0.0085	-0.0064	0.016	0.0031	0.012	0.418	0.015	0.458	0.205	0.45	0.051	0.666	0.098	0.0084	0.279	0.641	0.368	0.496	0.088	0.739	0.2	0.035	0.0022	0.0143
1369	0	Beef intake	Beef intake 0 vs 2	Beef intake 0 vs 2	Diet	0.00028	0.074	0.073	0.0003	0.00018	0.047	0.046	0.00019	0.202	-0.0034	0.021	-0.0034	-0.0032	-0.014	0.017	-0.0078	0.0059	-0.0041	-0.0025	0.0021	-0.019	-0.0082	0.0024	-0.0025	0.0092	0.66	0.0065	0.664	0.675	0.058	0.025	0.308	0.437	0.594	0.742	0.787	0.014	0.283	0.756	0.738	0.228	0.035	0.0022	0.008
1369	0	Beef intake	Beef intake 0 vs 4	Beef intake 0 vs 4	Diet	0.0048	0.152	0.147	0.0056	0.0046	0.142	0.138	0.0053	0.463	0.02	0.076	-0.00033	-0.05	-0.037	0.022	-0.088	0.029	0.049	-0.11	0.052	-0.16	0.06	-0.061	-0.017	0.038	0.726	0.189	0.995	0.379	0.514	0.702	0.129	0.616	0.4	0.057	0.366	0.0058	0.29	0.283	0.762	0.511	0.035	0.0022	0.137
1369	0	Beef intake	Beef intake 1 vs 3	Beef intake 1 vs 3	Diet	0.00016	0.055	0.055	0.00017	0.00011	0.036	0.036	0.00011	0.501	0.011	0.001	-0.01	0.0082	0.01	0.0034	-0.0023	0.01	-0.013	-0.0045	-0.0075	0.0067	-0.0052	0.01	-0.0045	0.0038	0.111	0.883	0.128	0.23	0.127	0.615	0.735	0.137	0.06	0.506	0.274	0.329	0.449	0.136	0.506	0.577	0.035	0.0022	0.00457
1369	0	Beef intake	Beef intake 2 vs 3	Beef intake 2 vs 3	Diet	0.00019	0.023	0.023	0.0002	0.00012	0.014	0.014	0.00012	0.545	0.01	0.0022	-0.0059	-0.0043	0.0085	-0.0033	0.0026	0.011	-0.017	-0.0062	-0.006	0.008	0.0046	0.012	0.0049	0.0011	0.144	0.752	0.405	0.541	0.227	0.641	0.71	0.118	0.015	0.375	0.39	0.255	0.509	0.081	0.483	0.88	0.035	0.0022	0.00543
1369	0	Beef intake	Beef intake 3 vs 4	Beef intake 3 vs 4	Diet	0.0041	0.036	0.032	0.0043	0.0039	0.034	0.03	0.004	0.584	0.005	0.057	0.0077	-0.021	-0.03	-0.0061	-0.093	0.0036	0.067	-0.095	0.056	-0.14	0.05	-0.062	-0.017	0.02	0.929	0.314	0.891	0.702	0.6	0.913	0.097	0.949	0.233	0.091	0.321	0.0097	0.368	0.264	0.756	0.723	0.035	0.0022	0.117
1369	0	Beef intake	Beef intake 2 vs 4	Beef intake 2 vs 4	Diet	0.0033	0.053	0.049	0.0034	0.0032	0.051	0.048	0.0033	0.603	0.013	0.061	-0.00032	-0.028	-0.016	-0.0089	-0.093	0.021	0.057	-0.091	0.052	-0.14	0.064	-0.059	-0.019	0.016	0.812	0.278	0.995	0.611	0.781	0.873	0.096	0.703	0.307	0.103	0.35	0.011	0.255	0.286	0.734	0.767	0.035	0.0022	0.0943
1369	0	Beef intake	Beef intake 1 vs 4	Beef intake 1 vs 4	Diet	0.0029	0.077	0.074	0.0031	0.0028	0.076	0.073	0.0031	0.661	0.0084	0.05	-0.0016	-0.019	-0.017	0.0013	-0.094	0.012	0.06	-0.093	0.046	-0.14	0.054	-0.058	-0.026	0.013	0.881	0.372	0.977	0.738	0.767	0.981	0.094	0.833	0.283	0.097	0.412	0.015	0.33	0.293	0.639	0.813	0.035	0.0022	0.0829
1369	0	Beef intake	Beef intake 4 vs 5	Beef intake 4 vs 5	Diet	0.028	0.167	0.139	0.032	0.018	0.104	0.086	0.02	0.849	-0.13	-0.016	-0.036	-0.0029	0.08	-0.059	0.131	0.104	-0.017	0.188	0.019	0.069	-0.061	0.256	0.058	0.099	0.313	0.901	0.767	0.981	0.508	0.63	0.298	0.376	0.891	0.121	0.872	0.577	0.623	0.031	0.633	0.438	0.035	0.0022	0.8
1369	0	Beef intake	Beef intake 0 vs 5	Beef intake 0 vs 5	Diet	0.0041	0.097	0.093	0.0045	0.004	0.094	0.09	0.0044	0.979	-0.088	0.037	-0.11	-0.048	0.023	-0.015	0.011	0.1	-0.064	-0.011	0.058	-0.12	0.039	0.091	0.02	0.037	0.338	0.688	0.242	0.602	0.799	0.868	0.903	0.283	0.487	0.907	0.526	0.182	0.672	0.318	0.828	0.686	0.035	0.0022	0.117
1369	0	Beef intake	Beef intake 2 vs 5	Beef intake 2 vs 5	Diet	0.0033	0.042	0.038	0.0034	0.0033	0.041	0.038	0.0034	0.979	-0.089	0.012	-0.11	-0.038	0.046	-0.045	0.022	0.103	-0.049	0.00071	0.046	-0.11	0.052	0.097	0.024	0.02	0.331	0.896	0.232	0.674	0.614	0.625	0.804	0.256	0.587	0.994	0.612	0.228	0.57	0.284	0.789	0.827	0.035	0.0022	0.0943
1369	0	Beef intake	Beef intake 1 vs 5	Beef intake 1 vs 5	Diet	0.003	0.055	0.052	0.0032	0.003	0.054	0.051	0.0032	0.982	-0.089	0.014	-0.12	-0.022	0.052	-0.041	0.021	0.101	-0.047	0.00027	0.049	-0.1	0.042	0.101	0.012	0.019	0.329	0.875	0.199	0.81	0.566	0.648	0.818	0.266	0.608	0.998	0.589	0.267	0.645	0.264	0.893	0.834	0.035	0.0022	0.0857
1369	0	Beef intake	Beef intake 3 vs 5	Beef intake 3 vs 5	Diet	0.0037	0.036	0.032	0.0038	0.0036	0.035	0.031	0.0037	0.984	-0.1	0.014	-0.11	-0.028	0.042	-0.053	0.02	0.087	-0.024	0.0021	0.058	-0.11	0.052	0.09	0.015	0.026	0.271	0.875	0.232	0.755	0.646	0.555	0.826	0.34	0.791	0.981	0.523	0.235	0.573	0.323	0.874	0.776	0.035	0.0022	0.106
1379	0	Lamb/mutton intake	Lambmutton intake 0 vs 2	Lambmutton intake 0 vs 2	Diet	0.00041	0.072	0.072	0.00044	0.00023	0.04	0.04	0.00024	0.0054	0.00064	0.011	0.0046	0.013	-0.0089	0.018	-0.0052	0.003	-0.0054	-0.0068	-0.026	-0.0051	-0.01	-0.0059	-0.0073	0.0052	0.924	0.089	0.489	0.043	0.177	0.0083	0.429	0.647	0.416	0.307	7.4e-05	0.442	0.131	0.369	0.272	0.436	0.0388	0.0022	0.0106
1379	0	Lamb/mutton intake	Lambmutton intake 0 vs 1	Lambmutton intake 0 vs 1	Diet	0.00022	0.021	0.021	0.00023	0.00014	0.013	0.013	0.00014	0.022	-0.00044	0.0096	0.0078	-0.0038	-0.013	0.0096	-0.0012	0.00073	-0.0074	-0.013	-0.019	-0.0019	-0.00016	0.00032	-0.0033	0.011	0.937	0.088	0.163	0.499	0.021	0.084	0.834	0.896	0.187	0.017	0.00056	0.728	0.977	0.954	0.556	0.052	0.0388	0.0022	0.00567
1379	0	Lamb/mutton intake	Lambmutton intake 4 vs 5	Lambmutton intake 4 vs 5	Diet	0.185	0.635	0.45	0.336	0.17	0.471	0.3	0.244	0.055	-1.7	-0.42	0.127	0.979	-0.3	-0.18	-0.4	-0.65	-0.54	0.857	-0.49	-0.37	1.007	0.402	0.129	0.425	0.0042	0.383	0.779	0.055	0.471	0.652	0.399	0.188	0.237	0.082	0.226	0.437	0.027	0.386	0.784	0.398	0.0388	0.0022	4.768
1379	0	Lamb/mutton intake	Lambmutton intake 1 vs 2	Lambmutton intake 1 vs 2	Diet	0.00015	0.017	0.016	0.00015	8.9e-05	0.0097	0.0096	9e-05	0.164	0.0023	0.002	-0.0017	0.019	0.0035	0.0071	-0.0025	0.0026	-0.00023	0.0075	-0.0058	-0.00097	-0.0085	-0.0047	-0.0054	-0.0052	0.646	0.697	0.742	0.00014	0.491	0.159	0.626	0.603	0.963	0.139	0.248	0.848	0.09	0.349	0.282	0.299	0.0388	0.0022	0.00387
1379	0	Lamb/mutton intake	Lambmutton intake 0 vs 3	Lambmutton intake 0 vs 3	Diet	0.00075	0.065	0.064	0.00081	0.00055	0.046	0.046	0.00058	0.21	0.0051	0.039	1.8e-05	0.026	0.00056	0.036	-0.013	0.0027	0.0014	-0.009	-0.028	-0.0026	0.024	0.007	0.004	0.0066	0.72	0.0064	0.999	0.067	0.968	0.011	0.347	0.848	0.919	0.525	0.048	0.852	0.09	0.618	0.778	0.641	0.0388	0.0022	0.0193
1379	0	Lamb/mutton intake	Lambmutton intake 1 vs 3	Lambmutton intake 1 vs 3	Diet	0.00036	0.017	0.017	0.00036	0.0003	0.015	0.014	0.00031	0.497	0.0085	0.028	-0.0069	0.032	0.012	0.022	-0.011	-0.00061	0.0012	0.0048	-0.0094	-0.0027	0.024	0.0091	0.007	-0.0046	0.522	0.035	0.604	0.015	0.38	0.1	0.403	0.963	0.927	0.717	0.479	0.839	0.067	0.491	0.597	0.729	0.0388	0.0022	0.00928
1379	0	Lamb/mutton intake	Lambmutton intake 1 vs 5	Lambmutton intake 1 vs 5	Diet	0.0095	0.051	0.042	0.0099	0.0095	0.051	0.042	0.0099	0.783	-0.066	-0.13	0.153	0.129	0.068	0.069	0.057	-0.11	-0.091	0.295	-0.07	-0.19	0.052	-0.0034	0.0086	0.0097	0.599	0.318	0.228	0.305	0.591	0.58	0.652	0.373	0.468	0.018	0.578	0.134	0.676	0.979	0.945	0.938	0.0388	0.0022	0.245
1379	0	Lamb/mutton intake	Lambmutton intake 2 vs 3	Lambmutton intake 2 vs 3	Diet	0.00036	0.0055	0.0051	0.00036	0.00027	0.0041	0.0038	0.00027	0.788	0.0065	0.027	-0.0053	0.013	0.0095	0.015	-0.0081	-0.0043	0.0018	-0.0047	-0.0034	-0.0035	0.029	0.015	0.014	0.0016	0.637	0.05	0.698	0.351	0.488	0.285	0.553	0.752	0.897	0.73	0.804	0.798	0.032	0.282	0.305	0.908	0.0388	0.0022	0.00928
1379	0	Lamb/mutton intake	Lambmutton intake 2 vs 5	Lambmutton intake 2 vs 5	Diet	0.01	0.054	0.044	0.011	0.01	0.054	0.044	0.011	0.811	-0.077	-0.13	0.158	0.1	0.067	0.063	0.056	-0.11	-0.087	0.287	-0.064	-0.19	0.055	0.0078	0.012	0.014	0.541	0.306	0.212	0.428	0.593	0.615	0.658	0.359	0.49	0.023	0.609	0.136	0.665	0.95	0.921	0.909	0.0388	0.0022	0.258
1379	0	Lamb/mutton intake	Lambmutton intake 0 vs 5	Lambmutton intake 0 vs 5	Diet	0.011	0.062	0.052	0.011	0.01	0.062	0.051	0.011	0.822	-0.059	-0.1	0.158	0.116	0.062	0.085	0.038	-0.12	-0.088	0.279	-0.085	-0.19	0.053	-0.0097	0.0027	0.025	0.639	0.413	0.214	0.358	0.619	0.5	0.762	0.356	0.489	0.027	0.503	0.138	0.677	0.938	0.983	0.84	0.0388	0.0022	0.284
1379	0	Lamb/mutton intake	Lambmutton intake 3 vs 5	Lambmutton intake 3 vs 5	Diet	0.015	0.075	0.06	0.016	0.014	0.071	0.057	0.015	0.822	-0.075	-0.16	0.145	0.087	0.064	0.037	0.067	-0.12	-0.079	0.306	-0.046	-0.16	0.019	0.0042	-0.0061	0.0087	0.563	0.212	0.264	0.486	0.615	0.77	0.597	0.349	0.539	0.017	0.727	0.217	0.883	0.973	0.962	0.946	0.0388	0.0022	0.387
1379	0	Lamb/mutton intake	Lambmutton intake 3 vs 4	Lambmutton intake 3 vs 4	Diet	0.018	0.095	0.077	0.02	0.017	0.091	0.074	0.019	0.867	0.117	0.09	0.199	-0.22	-0.069	0.153	0.071	-0.15	0.171	-0.13	0.127	0.0014	-0.11	-0.18	-0.17	-0.032	0.445	0.563	0.208	0.155	0.656	0.318	0.651	0.33	0.273	0.394	0.411	0.993	0.498	0.243	0.282	0.84	0.0388	0.0022	0.464
1379	0	Lamb/mutton intake	Lambmutton intake 0 vs 4	Lambmutton intake 0 vs 4	Diet	0.013	0.089	0.075	0.014	0.013	0.088	0.075	0.014	0.867	0.128	0.126	0.218	-0.18	-0.063	0.181	0.063	-0.15	0.18	-0.14	0.092	0.039	-0.1	-0.17	-0.13	-0.015	0.4	0.41	0.157	0.229	0.672	0.235	0.675	0.312	0.238	0.356	0.545	0.796	0.511	0.269	0.378	0.922	0.0388	0.0022	0.335
1379	0	Lamb/mutton intake	Lambmutton intake 2 vs 4	Lambmutton intake 2 vs 4	Diet	0.012	0.065	0.053	0.012	0.012	0.065	0.053	0.012	0.896	0.133	0.093	0.199	-0.17	-0.071	0.148	0.06	-0.15	0.157	-0.14	0.118	0.043	-0.088	-0.17	-0.13	-0.016	0.383	0.54	0.193	0.258	0.638	0.328	0.693	0.306	0.298	0.368	0.435	0.78	0.557	0.254	0.393	0.914	0.0388	0.0022	0.309
1379	0	Lamb/mutton intake	Lambmutton intake 1 vs 4	Lambmutton intake 1 vs 4	Diet	0.01	0.063	0.053	0.011	0.01	0.063	0.052	0.011	0.91	0.134	0.094	0.192	-0.16	-0.063	0.158	0.056	-0.15	0.162	-0.13	0.116	0.039	-0.087	-0.17	-0.14	-0.024	0.38	0.537	0.206	0.297	0.68	0.297	0.712	0.308	0.281	0.385	0.444	0.798	0.565	0.262	0.363	0.871	0.0388	0.0022	0.258
1389	0	Pork intake	Pork intake 0 vs 2	Pork intake 0 vs 2	Diet	0.00041	0.079	0.078	0.00044	0.00024	0.045	0.044	0.00025	0.0095	0.0061	0.023	-0.019	-0.0036	0.0037	0.0084	-0.011	0.0049	-0.011	0.0032	-0.0082	-0.0092	-0.016	-0.0022	-0.0064	0.013	0.382	0.00069	0.0069	0.6	0.59	0.222	0.098	0.475	0.116	0.648	0.236	0.183	0.022	0.752	0.356	0.065	0.027	0.0022	0.0152
1389	0	Pork intake	Pork intake 0 vs 1	Pork intake 0 vs 1	Diet	0.00021	0.028	0.027	0.00021	0.00013	0.017	0.017	0.00014	0.061	-0.004	0.016	-0.0025	-0.0046	-0.0084	0.0091	-0.0042	0.0019	-0.012	-0.0034	-0.013	-0.012	-0.0088	0.009	-0.0015	0.01	0.497	0.0086	0.676	0.43	0.151	0.121	0.477	0.751	0.041	0.568	0.032	0.038	0.137	0.124	0.803	0.09	0.027	0.0022	0.00778
1389	0	Pork intake	Pork intake 1 vs 2	Pork intake 1 vs 2	Diet	0.00017	0.012	0.011	0.00017	9.9e-05	0.0068	0.0067	0.0001	0.075	0.0097	0.0078	-0.015	0.0026	0.012	-0.00068	-0.0073	0.0023	0.001	0.0066	0.0049	0.0031	-0.0044	-0.01	-0.0031	0.0025	0.054	0.121	0.0024	0.598	0.021	0.891	0.142	0.641	0.836	0.185	0.323	0.53	0.374	0.042	0.538	0.618	0.027	0.0022	0.0063
1389	0	Pork intake	Pork intake 0 vs 3	Pork intake 0 vs 3	Diet	0.00056	0.091	0.091	0.00061	0.00039	0.061	0.061	0.00041	0.439	-0.013	0.026	-0.027	-0.013	-0.0089	-0.016	-0.014	-0.017	-0.018	-0.0061	0.012	-0.02	-0.0081	-0.0044	-0.011	-0.0052	0.318	0.044	0.038	0.316	0.488	0.224	0.278	0.174	0.17	0.636	0.354	0.113	0.529	0.733	0.397	0.684	0.027	0.0022	0.0207
1389	0	Pork intake	Pork intake 1 vs 3	Pork intake 1 vs 3	Diet	0.00029	0.018	0.018	0.00029	0.00024	0.015	0.015	0.00024	0.535	-0.0076	0.0088	-0.019	-0.00086	-0.0012	-0.024	-0.0096	-0.019	-0.0098	-0.0042	0.023	-0.0091	0.0011	-0.01	-0.0095	-0.017	0.517	0.453	0.112	0.941	0.918	0.041	0.411	0.109	0.402	0.722	0.05	0.439	0.926	0.376	0.416	0.156	0.027	0.0022	0.0107
1389	0	Pork intake	Pork intake 2 vs 3	Pork intake 2 vs 3	Diet	0.00038	0.011	0.011	0.00038	0.00027	0.0079	0.0077	0.00027	0.645	-0.016	6.3e-06	-0.0041	-0.0038	-0.012	-0.024	-0.002	-0.02	-0.012	-0.01	0.019	-0.011	0.0038	0.00032	-0.0052	-0.018	0.203	1	0.739	0.755	0.31	0.047	0.867	0.098	0.324	0.401	0.12	0.373	0.752	0.979	0.666	0.145	0.027	0.0022	0.0141
1389	0	Pork intake	Pork intake 4 vs 5	Pork intake 4 vs 5	Diet	0.049	0.358	0.309	0.071	0.036	0.231	0.195	0.045	0.756	0.059	-0.28	0.314	-0.063	0.226	0.0047	0.031	-0.16	0.067	0.403	0.06	-0.26	0.137	-0.15	-0.14	0.012	0.772	0.133	0.087	0.724	0.21	0.981	0.864	0.342	0.727	0.036	0.735	0.162	0.465	0.407	0.413	0.95	0.027	0.0022	1.815
1389	0	Pork intake	Pork intake 1 vs 4	Pork intake 1 vs 4	Diet	0.0044	0.069	0.065	0.0047	0.0043	0.069	0.064	0.0046	0.823	0.068	0.075	-0.029	0.016	-0.2	-0.044	-0.11	0.0058	-0.049	-0.075	-0.016	-0.019	0.087	-0.021	-0.08	-0.065	0.415	0.374	0.734	0.847	0.018	0.596	0.189	0.944	0.554	0.367	0.847	0.82	0.295	0.796	0.334	0.436	0.027	0.0022	0.163
1389	0	Pork intake	Pork intake 0 vs 4	Pork intake 0 vs 4	Diet	0.0053	0.116	0.111	0.006	0.0052	0.114	0.109	0.0059	0.826	0.067	0.082	-0.026	-0.01	-0.19	-0.043	-0.12	-0.0011	-0.058	-0.078	-0.035	-0.035	0.089	-0.0088	-0.08	-0.047	0.422	0.332	0.758	0.903	0.022	0.604	0.164	0.989	0.489	0.355	0.675	0.678	0.29	0.916	0.339	0.572	0.027	0.0022	0.196
1389	0	Pork intake	Pork intake 2 vs 4	Pork intake 2 vs 4	Diet	0.0049	0.068	0.064	0.0052	0.0048	0.067	0.062	0.0051	0.842	0.058	0.06	-0.017	0.017	-0.21	-0.052	-0.095	-0.00023	-0.044	-0.074	-0.019	-0.011	0.083	-0.013	-0.075	-0.062	0.487	0.468	0.843	0.838	0.011	0.53	0.257	0.998	0.593	0.374	0.818	0.897	0.316	0.875	0.364	0.452	0.027	0.0022	0.181
1389	0	Pork intake	Pork intake 3 vs 4	Pork intake 3 vs 4	Diet	0.006	0.068	0.062	0.0064	0.0055	0.062	0.057	0.0059	0.913	0.067	0.054	-0.026	0.019	-0.2	-0.0082	-0.077	0.019	-0.036	-0.053	-0.029	-0.013	0.091	-0.024	-0.074	-0.032	0.424	0.529	0.758	0.82	0.018	0.923	0.361	0.819	0.668	0.526	0.735	0.878	0.282	0.781	0.382	0.704	0.027	0.0022	0.222
1389	0	Pork intake	Pork intake 3 vs 5	Pork intake 3 vs 5	Diet	0.0081	0.068	0.06	0.0086	0.0077	0.064	0.057	0.0082	0.949	-0.0086	-0.04	0.093	-0.011	-0.1	-0.078	-0.047	0.043	0.059	0.202	-0.039	-0.03	0.042	-0.21	-0.071	-0.036	0.938	0.719	0.406	0.921	0.355	0.49	0.672	0.699	0.597	0.07	0.729	0.793	0.707	0.066	0.527	0.747	0.027	0.0022	0.3
1389	0	Pork intake	Pork intake 2 vs 5	Pork intake 2 vs 5	Diet	0.0056	0.059	0.053	0.0059	0.0055	0.058	0.053	0.0058	0.96	-0.019	-0.02	0.098	-0.025	-0.12	-0.095	-0.059	0.047	0.034	0.163	-0.011	-0.046	0.069	-0.19	-0.076	-0.043	0.864	0.855	0.379	0.823	0.271	0.39	0.591	0.671	0.753	0.139	0.92	0.677	0.532	0.085	0.493	0.693	0.027	0.0022	0.207
1389	0	Pork intake	Pork intake 1 vs 5	Pork intake 1 vs 5	Diet	0.0048	0.055	0.05	0.0051	0.0048	0.055	0.05	0.0051	0.964	-0.023	-0.0033	0.081	-0.0054	-0.11	-0.086	-0.053	0.042	0.038	0.163	-0.0032	-0.046	0.073	-0.2	-0.084	-0.05	0.835	0.976	0.468	0.961	0.309	0.434	0.633	0.698	0.734	0.14	0.977	0.678	0.506	0.076	0.446	0.653	0.027	0.0022	0.178
1389	0	Pork intake	Pork intake 0 vs 5	Pork intake 0 vs 5	Diet	0.0057	0.084	0.078	0.0061	0.0056	0.082	0.077	0.006	0.969	-0.014	0.019	0.064	-0.033	-0.13	-0.084	-0.061	0.03	0.031	0.169	-0.017	-0.077	0.059	-0.19	-0.078	-0.03	0.901	0.867	0.565	0.768	0.248	0.447	0.581	0.783	0.783	0.128	0.88	0.488	0.592	0.092	0.481	0.783	0.027	0.0022	0.211
1408	0	Cheese intake	Cheese intake 1 vs 4	Cheese intake 1 vs 4	Diet	0.00088	0.07	0.069	0.00095	0.00052	0.04	0.04	0.00054	6e-05	0.0065	0.0017	0.0068	0.017	-0.014	0.02	-0.017	0.00053	0.0012	0.0022	-0.028	0.013	0.018	-0.012	0.021	0.028	0.447	0.844	0.427	0.051	0.105	0.019	0.045	0.951	0.887	0.799	0.0012	0.128	0.04	0.165	0.015	0.00096	0.0691	0.0035	0.0127
1408	0	Cheese intake	Cheese intake 1 vs 3	Cheese intake 1 vs 3	Diet	0.00034	0.026	0.026	0.00035	0.00021	0.016	0.015	0.00021	0.00079	0.0051	-0.0029	0.0065	0.0096	-0.011	0.0048	-0.01	0.011	-0.0064	6.1e-06	-0.01	0.0087	0.0085	-0.01	-0.0023	0.027	0.39	0.625	0.272	0.105	0.074	0.413	0.09	0.052	0.279	0.999	0.086	0.143	0.148	0.084	0.695	6.1e-06	0.0691	0.0035	0.00492
1408	0	Cheese intake	Cheese intake 1 vs 5	Cheese intake 1 vs 5	Diet	0.00093	0.058	0.057	0.00098	0.00063	0.039	0.038	0.00065	0.02	0.0025	0.0001	-0.015	0.034	-0.013	0.014	-0.036	0.0024	-0.017	-0.011	-0.021	0.0026	0.03	-0.0019	0.024	0.0074	0.842	0.994	0.229	0.0057	0.287	0.247	0.0035	0.843	0.168	0.371	0.082	0.834	0.013	0.875	0.049	0.544	0.0691	0.0035	0.0135
1408	0	Cheese intake	Cheese intake 0 vs 5	Cheese intake 0 vs 5	Diet	0.0023	0.079	0.077	0.0025	0.0014	0.044	0.043	0.0014	0.024	0.0076	-0.007	-0.011	0.056	-0.0081	0.0032	-0.017	0.011	-0.017	-0.034	-0.027	-0.021	0.035	0.011	0.045	-0.036	0.656	0.688	0.527	0.0011	0.639	0.852	0.332	0.511	0.323	0.049	0.121	0.213	0.041	0.529	0.0087	0.037	0.0691	0.0035	0.0333
1408	0	Cheese intake	Cheese intake 2 vs 4	Cheese intake 2 vs 4	Diet	0.00044	0.043	0.043	0.00046	0.00026	0.025	0.025	0.00027	0.077	0.0095	-0.0023	0.0047	0.02	-0.0087	0.013	-0.011	-0.0029	0.0022	0.0016	-0.023	0.0071	0.0057	-0.0089	0.014	0.011	0.247	0.783	0.565	0.012	0.278	0.101	0.157	0.719	0.787	0.847	0.0041	0.378	0.483	0.268	0.084	0.191	0.0691	0.0035	0.00637
1408	0	Cheese intake	Cheese intake 2 vs 5	Cheese intake 2 vs 5	Diet	0.00065	0.038	0.037	0.00067	0.00045	0.026	0.026	0.00047	0.12	0.0059	-0.004	-0.017	0.038	-0.0094	0.0078	-0.031	-0.0019	-0.013	-0.011	-0.015	-0.0034	0.018	0.001	0.017	-0.012	0.625	0.739	0.15	0.0014	0.426	0.513	0.0092	0.876	0.26	0.357	0.203	0.775	0.125	0.929	0.161	0.31	0.0691	0.0035	0.00941
1408	0	Cheese intake	Cheese intake 3 vs 5	Cheese intake 3 vs 5	Diet	0.00045	0.011	0.011	0.00046	0.00036	0.0088	0.0085	0.00036	0.137	-0.0025	0.00078	-0.018	0.027	-0.003	0.0079	-0.027	-0.012	-0.0062	-0.0094	-0.0069	-0.0055	0.023	0.0062	0.026	-0.02	0.826	0.946	0.126	0.018	0.794	0.484	0.017	0.287	0.586	0.409	0.544	0.63	0.039	0.584	0.021	0.077	0.0691	0.0035	0.00651
1408	0	Cheese intake	Cheese intake 3 vs 4	Cheese intake 3 vs 4	Diet	0.00027	0.011	0.011	0.00027	0.00018	0.0072	0.007	0.00018	0.137	0.0013	0.0037	0.002	0.01	-0.0025	0.013	-0.0059	-0.013	0.0077	0.0029	-0.016	0.0038	0.012	-0.0028	0.023	0.0015	0.857	0.618	0.788	0.158	0.736	0.082	0.42	0.073	0.29	0.689	0.026	0.603	0.11	0.705	0.0017	0.84	0.0691	0.0035	0.00391
1408	0	Cheese intake	Cheese intake 0 vs 4	Cheese intake 0 vs 4	Diet	0.00094	0.056	0.055	0.00099	0.0006	0.035	0.035	0.00062	0.299	0.012	-0.0033	0.01	0.034	-0.0071	0.014	-0.00062	0.0032	0.011	-0.015	-0.034	-0.0076	0.019	0.00015	0.039	-0.011	0.397	0.82	0.492	0.02	0.622	0.35	0.966	0.828	0.434	0.298	0.021	0.602	0.198	0.992	0.0067	0.46	0.0691	0.0035	0.0136
1408	0	Cheese intake	Cheese intake 2 vs 3	Cheese intake 2 vs 3	Diet	0.00015	0.011	0.011	0.00016	8.8e-05	0.0061	0.006	8.9e-05	0.313	0.0053	-0.0059	0.0038	0.0091	-0.005	0.00019	-0.0073	0.011	-0.0057	-0.0021	-0.0063	0.0024	-0.0031	-0.0063	-0.0088	0.011	0.319	0.269	0.485	0.089	0.347	0.971	0.172	0.039	0.288	0.7	0.238	0.654	0.557	0.236	0.098	0.039	0.0691	0.0035	0.00217
1408	0	Cheese intake	Cheese intake 0 vs 1	Cheese intake 0 vs 1	Diet	0.00058	0.015	0.014	0.00059	0.0004	0.01	0.0098	0.0004	0.516	0.0077	-0.0037	-0.0029	0.02	0.0094	-0.0033	0.02	0.0061	0.0065	-0.016	-0.0087	-0.022	7.7e-05	0.011	0.018	-0.039	0.571	0.785	0.833	0.142	0.489	0.81	0.15	0.651	0.63	0.227	0.523	0.111	0.995	0.416	0.172	0.0038	0.0691	0.0035	0.00839
1408	0	Cheese intake	Cheese intake 0 vs 2	Cheese intake 0 vs 2	Diet	0.00038	0.007	0.0066	0.00039	0.00028	0.0051	0.0048	0.00028	0.732	0.0067	-0.0019	-5e-05	0.02	0.0026	0.0019	0.016	0.0079	0.0051	-0.015	-0.011	-0.015	0.013	0.009	0.026	-0.024	0.62	0.886	0.997	0.14	0.844	0.888	0.22	0.551	0.703	0.274	0.429	0.254	0.337	0.497	0.052	0.076	0.0691	0.0035	0.0055
1408	0	Cheese intake	Cheese intake 0 vs 3	Cheese intake 0 vs 3	Diet	0.00026	0.012	0.011	0.00027	0.00022	0.0095	0.0093	0.00022	0.768	0.011	-0.0072	0.0043	0.025	-0.0027	0.0029	0.0085	0.019	0.0014	-0.017	-0.016	-0.012	0.0099	0.0013	0.017	-0.012	0.39	0.579	0.743	0.056	0.836	0.824	0.513	0.143	0.916	0.198	0.205	0.345	0.442	0.92	0.189	0.367	0.0691	0.0035	0.00376
1408	0	Cheese intake	Cheese intake 4 vs 5	Cheese intake 4 vs 5	Diet	0.00048	0.0034	0.0029	0.00048	0.00028	0.002	0.0017	0.00028	0.804	-0.0035	-0.0024	-0.019	0.016	-0.00018	-0.0046	-0.022	0.0013	-0.014	-0.011	0.0081	-0.0094	0.013	0.0084	0.0029	-0.021	0.785	0.851	0.134	0.212	0.989	0.717	0.086	0.922	0.28	0.374	0.53	0.464	0.324	0.51	0.821	0.098	0.0691	0.0035	0.00695
1408	0	Cheese intake	Cheese intake 1 vs 2	Cheese intake 1 vs 2	Diet	0.00014	0.007	0.0069	0.00014	7.6e-05	0.0038	0.0038	7.7e-05	0.845	0.00038	0.0027	0.0029	0.00085	-0.0068	0.005	-0.0018	0.0014	-0.00073	0.0024	-0.0037	0.0075	0.011	-0.0038	0.007	0.015	0.955	0.693	0.67	0.899	0.31	0.453	0.784	0.833	0.913	0.721	0.578	0.263	0.104	0.568	0.293	0.028	0.0691	0.0035	0.00203
1418	0	Milk type used	Milk type used 2 vs 4	Milk type used 2 vs 4	Diet	0.00034	0.038	0.037	0.00035	0.00028	0.031	0.031	0.00029	0.237	0.0049	-0.014	-0.01	-0.019	0.019	-0.012	0.0047	-0.0095	3.1e-05	-0.0019	0.0086	0.04	0.013	-0.0041	0.0029	-0.0087	0.661	0.194	0.347	0.086	0.091	0.294	0.673	0.389	0.998	0.866	0.441	0.00031	0.256	0.709	0.789	0.43	NA	NA	NA
1418	0	Milk type used	Milk type used 1 vs 4	Milk type used 1 vs 4	Diet	0.00076	0.153	0.152	0.00089	0.00047	0.09	0.09	0.00052	0.502	0.014	-0.023	-0.0089	-0.025	0.012	-0.0082	0.018	0.002	0.021	-0.0046	-0.002	0.028	-0.0011	0.0048	-0.015	-0.021	0.317	0.117	0.537	0.081	0.394	0.567	0.219	0.886	0.139	0.748	0.889	0.051	0.94	0.738	0.3	0.138	NA	NA	NA
1418	0	Milk type used	Milk type used 1 vs 2	Milk type used 1 vs 2	Diet	0.00019	0.024	0.024	0.00019	0.00014	0.018	0.018	0.00014	0.509	0.0096	-0.0005	0.0016	-0.0069	-0.0092	-0.0012	0.014	0.013	0.018	0.003	-0.0059	-0.0052	-0.006	0.0067	-0.017	-0.0042	0.258	0.953	0.847	0.415	0.276	0.884	0.102	0.114	0.035	0.727	0.487	0.543	0.48	0.423	0.045	0.622	NA	NA	NA
1418	0	Milk type used	Milk type used 0 vs 4	Milk type used 0 vs 4	Diet	0.0018	0.035	0.033	0.0019	0.0011	0.021	0.02	0.0011	0.542	-0.012	-0.037	0.0015	-0.02	0.01	-0.036	-0.0087	0.0058	0.017	0.034	0.022	0.062	0.0066	0.0069	0.0014	-0.0097	0.593	0.096	0.946	0.36	0.645	0.098	0.694	0.788	0.427	0.123	0.32	0.0046	0.76	0.752	0.947	0.658	NA	NA	NA
1418	0	Milk type used	Milk type used 1 vs 3	Milk type used 1 vs 3	Diet	0.00029	0.109	0.108	0.00033	0.00019	0.069	0.069	0.00021	0.571	0.017	0.0012	-0.0077	-0.0047	-0.0051	-0.00062	0.026	0.0093	0.0092	-0.0016	-0.004	-0.0043	-0.0054	0.0066	-0.016	-0.0074	0.082	0.903	0.423	0.624	0.593	0.948	0.0064	0.325	0.336	0.87	0.678	0.653	0.571	0.489	0.091	0.437	NA	NA	NA
1418	0	Milk type used	Milk type used 3 vs 4	Milk type used 3 vs 4	Diet	0.0004	0.046	0.045	0.00042	0.00028	0.031	0.031	0.00029	0.584	-0.0034	-0.021	-0.00096	-0.015	0.017	-0.011	-0.0077	-0.0066	0.0082	0.0016	0.0052	0.036	0.0054	-0.0037	0.0037	-0.0033	0.772	0.082	0.935	0.212	0.138	0.365	0.51	0.575	0.482	0.894	0.656	0.0024	0.644	0.749	0.754	0.781	NA	NA	NA
1418	0	Milk type used	Milk type used 2 vs 3	Milk type used 2 vs 3	Diet	7.9e-05	0.026	0.026	8.1e-05	4.9e-05	0.016	0.016	5e-05	0.72	0.0067	0.0062	-0.009	-0.0023	0.003	0.00095	0.01	-0.0017	-0.0081	-0.0039	0.0017	0.0019	0.0053	0.0017	-0.0015	-0.0027	0.194	0.231	0.082	0.648	0.553	0.853	0.043	0.736	0.117	0.453	0.735	0.716	0.3	0.738	0.767	0.595	NA	NA	NA
1418	0	Milk type used	Milk type used 0 vs 1	Milk type used 0 vs 1	Diet	0.00085	0.048	0.048	0.00089	0.00059	0.033	0.032	0.00061	0.858	-0.02	-0.015	0.011	0.008	-0.003	-0.024	-0.026	0.0036	-0.0027	0.037	0.02	0.034	0.0003	0.0052	0.019	0.012	0.332	0.485	0.59	0.698	0.883	0.246	0.217	0.861	0.896	0.077	0.323	0.107	0.989	0.802	0.355	0.546	NA	NA	NA
1418	0	Milk type used	Milk type used 0 vs 2	Milk type used 0 vs 2	Diet	0.00033	0.0071	0.0068	0.00033	0.0003	0.0066	0.0062	0.00031	0.877	-0.014	-0.019	0.012	0.0019	-0.007	-0.023	-0.011	0.018	0.015	0.036	0.018	0.023	-0.0083	0.011	0.0039	0.0024	0.451	0.318	0.522	0.922	0.708	0.231	0.565	0.353	0.43	0.06	0.339	0.224	0.662	0.559	0.837	0.897	NA	NA	NA
1418	0	Milk type used	Milk type used 0 vs 3	Milk type used 0 vs 3	Diet	0.00035	0.015	0.015	0.00035	0.00029	0.013	0.012	0.00029	0.972	-0.008	-0.013	0.0024	-0.00083	-0.0041	-0.024	-0.0011	0.014	0.0048	0.032	0.019	0.025	-0.0032	0.011	0.0027	-0.0007	0.681	0.493	0.902	0.966	0.831	0.218	0.953	0.451	0.804	0.101	0.315	0.189	0.868	0.573	0.887	0.971	NA	NA	NA
1428	0	Spread type	Spread type 1 vs 4	Spread type 1 vs 4	Diet	0.00012	0.012	0.012	0.00012	6.8e-05	0.0066	0.0065	6.8e-05	0.202	-0.0094	0.0042	0.0067	-0.0099	-0.00097	0.00039	0.0092	-0.003	0.0042	0.0022	0.00013	0.0011	-0.011	-0.0019	-0.0065	0.00085	0.032	0.343	0.128	0.024	0.825	0.928	0.034	0.487	0.333	0.615	0.975	0.809	0.015	0.66	0.134	0.845	NA	NA	NA
1428	0	Spread type	Spread type 1 vs 2	Spread type 1 vs 2	Diet	0.0011	0.505	0.503	0.0021	0.0011	0.486	0.485	0.0021	0.564	0.018	-0.036	0.059	-0.011	-0.033	-0.0046	0.071	0.0066	-0.012	0.03	-0.013	0.00017	-0.015	0.05	-0.0084	-0.06	0.58	0.262	0.067	0.724	0.299	0.884	0.028	0.837	0.702	0.354	0.685	0.996	0.645	0.117	0.793	0.062	NA	NA	NA
1428	0	Spread type	Spread type 2 vs 4	Spread type 2 vs 4	Diet	0.00084	0.486	0.485	0.0016	0.00084	0.473	0.472	0.0016	0.688	-0.016	0.0084	-0.054	0.03	0.018	-0.02	-0.055	-0.0059	0.032	-0.026	0.0055	0.016	-0.016	-0.058	0.0022	0.047	0.603	0.787	0.083	0.339	0.555	0.512	0.077	0.85	0.303	0.402	0.86	0.607	0.606	0.061	0.944	0.131	NA	NA	NA
1448	0	Bread type	Bread type 1 vs 3	Bread type 1 vs 3	Diet	0.00035	0.057	0.056	0.00037	0.00021	0.033	0.033	0.00022	3.5e-07	0.001	-0.0035	0.0012	0.011	-0.018	0.019	0.0054	0.0036	-0.0044	-0.0082	-0.011	0.017	0.015	0.0013	-0.01	-0.0047	0.839	0.477	0.805	0.023	0.00018	9.5e-05	0.269	0.459	0.365	0.092	0.025	0.00056	0.0028	0.783	0.034	0.331	NA	NA	NA
1448	0	Bread type	Bread type 0 vs 1	Bread type 0 vs 1	Diet	0.00072	0.066	0.066	0.00077	0.00052	0.047	0.047	0.00055	0.0098	-0.014	-0.012	-0.0043	0.0013	0.017	-0.012	-0.022	-0.0046	0.0033	0.016	-0.00077	-0.02	-0.028	-0.00078	0.027	0.039	0.218	0.289	0.7	0.908	0.124	0.28	0.051	0.681	0.767	0.155	0.945	0.08	0.012	0.944	0.015	0.00043	NA	NA	NA
1448	0	Bread type	Bread type 2 vs 3	Bread type 2 vs 3	Diet	0.0002	0.016	0.016	0.0002	0.00013	0.011	0.011	0.00013	0.214	0.011	-0.021	0.0082	0.0052	-0.0012	0.012	0.00044	0.0041	-0.0096	-0.0012	0.0013	0.011	0.0098	-0.0059	-0.0088	-7.2e-05	0.096	0.0017	0.217	0.424	0.85	0.072	0.946	0.531	0.143	0.852	0.841	0.105	0.135	0.365	0.18	0.991	NA	NA	NA
1448	0	Bread type	Bread type 0 vs 2	Bread type 0 vs 2	Diet	0.00066	0.049	0.048	0.0007	0.00041	0.03	0.029	0.00042	0.341	-0.022	0.0056	-0.011	0.0058	-0.00046	-0.0069	-0.013	-0.0038	0.0045	0.01	-0.0081	-0.014	-0.019	0.005	0.023	0.034	0.068	0.647	0.353	0.629	0.969	0.564	0.281	0.754	0.707	0.4	0.505	0.262	0.119	0.676	0.049	0.0043	NA	NA	NA
1448	0	Bread type	Bread type 0 vs 3	Bread type 0 vs 3	Diet	0.0003	0.0072	0.0069	0.0003	0.00024	0.0057	0.0054	0.00024	0.386	-0.01	-0.014	-0.0036	0.01	0.0011	0.0066	-0.014	0.0013	-0.0046	0.011	-0.0079	-0.0022	-0.0084	-0.0015	0.014	0.036	0.329	0.173	0.739	0.322	0.917	0.53	0.199	0.903	0.661	0.321	0.459	0.836	0.429	0.884	0.198	0.00071	NA	NA	NA
1448	0	Bread type	Bread type 1 vs 2	Bread type 1 vs 2	Diet	0.00023	0.018	0.018	0.00023	0.00013	0.01	0.01	0.00014	0.478	-0.01	0.017	-0.0065	0.0064	-0.014	0.0066	0.0052	-0.00087	0.0053	-0.0059	-0.012	0.0071	0.0057	0.0071	0.0001	-0.0035	0.164	0.018	0.367	0.373	0.044	0.351	0.469	0.903	0.462	0.412	0.09	0.323	0.428	0.319	0.988	0.624	NA	NA	NA
1468	0	Cereal type	Cereal type 0 vs 4	Cereal type 0 vs 4	Diet	0.00059	0.063	0.062	0.00063	0.00033	0.035	0.035	0.00035	0.00044	-0.015	-0.012	0.0075	0.026	-0.0079	0.023	0.0092	0.013	-0.0053	-0.0043	-0.018	0.0069	0.0036	0.0072	-0.0072	0.0081	0.037	0.085	0.297	0.00027	0.272	0.0013	0.201	0.062	0.462	0.551	0.013	0.337	0.621	0.315	0.315	0.261	NA	NA	NA
1468	0	Cereal type	Cereal type 1 vs 4	Cereal type 1 vs 4	Diet	0.00049	0.03	0.029	0.0005	0.00027	0.016	0.016	0.00028	0.019	-0.017	-0.022	-3.9e-05	0.02	-0.021	0.008	-0.0037	0.0047	-0.0097	0.005	-0.0058	0.0083	0.013	-0.0019	-5e-05	0.003	0.026	0.0036	0.996	0.0068	0.0052	0.278	0.619	0.521	0.19	0.5	0.437	0.263	0.073	0.795	0.995	0.686	NA	NA	NA
1468	0	Cereal type	Cereal type 3 vs 4	Cereal type 3 vs 4	Diet	0.00039	0.036	0.036	0.0004	0.00022	0.02	0.02	0.00022	0.022	-0.0057	-0.016	0.0023	0.026	-0.015	0.0081	0.0018	0.0052	-0.0062	-0.0063	-0.012	0.01	0.0028	-0.0044	-0.0029	-0.005	0.404	0.016	0.733	0.00011	0.029	0.227	0.791	0.443	0.356	0.355	0.087	0.13	0.684	0.51	0.666	0.459	NA	NA	NA
1468	0	Cereal type	Cereal type 2 vs 4	Cereal type 2 vs 4	Diet	0.00045	0.044	0.044	0.00047	0.00025	0.024	0.024	0.00026	0.026	-0.007	-0.017	-0.0011	0.029	-0.012	0.014	-0.0032	0.0095	-0.0044	0.0054	-0.012	0.0057	0.0023	0.0022	-0.012	-0.0044	0.339	0.024	0.876	7.7e-05	0.107	0.052	0.666	0.19	0.547	0.457	0.11	0.432	0.751	0.759	0.104	0.549	NA	NA	NA
1468	0	Cereal type	Cereal type 0 vs 1	Cereal type 0 vs 1	Diet	0.00031	0.027	0.027	0.00032	0.00017	0.015	0.015	0.00017	0.339	-0.0017	0.0094	0.0085	0.0048	0.013	0.018	0.012	0.0067	0.0042	-0.0093	-0.013	0.0016	-0.0066	0.0071	-0.0077	0.0049	0.823	0.209	0.254	0.516	0.085	0.016	0.096	0.361	0.57	0.206	0.092	0.823	0.371	0.336	0.293	0.509	NA	NA	NA
1468	0	Cereal type	Cereal type 0 vs 3	Cereal type 0 vs 3	Diet	0.00017	0.067	0.067	0.00018	9.6e-05	0.037	0.037	0.0001	0.678	-0.0077	0.00097	0.0053	0.0011	0.0063	0.016	0.0051	0.0086	0.0012	0.0023	-0.0049	-0.0043	0.003	0.0085	-0.0035	0.011	0.258	0.888	0.441	0.866	0.355	0.02	0.455	0.204	0.862	0.736	0.473	0.532	0.661	0.21	0.608	0.091	NA	NA	NA
1468	0	Cereal type	Cereal type 0 vs 2	Cereal type 0 vs 2	Diet	0.00018	0.013	0.012	0.00019	0.0001	0.0069	0.0068	0.0001	0.755	-0.008	0.0031	0.01	-0.0033	0.0038	0.0084	0.012	0.0067	-0.00019	-0.009	-0.0048	-0.00019	0.00088	0.0031	0.0044	0.012	0.268	0.671	0.164	0.645	0.595	0.243	0.095	0.348	0.978	0.211	0.505	0.979	0.903	0.665	0.539	0.09	NA	NA	NA
1468	0	Cereal type	Cereal type 1 vs 3	Cereal type 1 vs 3	Diet	0.00015	0.013	0.013	0.00015	8.4e-05	0.0074	0.0073	8.5e-05	0.834	-0.0085	-0.0081	-0.0021	-0.006	-0.0064	-0.00012	-0.0061	-8.5e-05	-0.0032	0.012	0.0068	-0.0033	0.011	0.0011	0.0038	0.0069	0.23	0.253	0.769	0.391	0.358	0.986	0.386	0.99	0.645	0.087	0.329	0.637	0.125	0.877	0.59	0.322	NA	NA	NA
1468	0	Cereal type	Cereal type 1 vs 2	Cereal type 1 vs 2	Diet	0.00015	0.014	0.013	0.00015	8.3e-05	0.0074	0.0073	8.4e-05	0.9	-0.0061	-0.0063	0.00041	-0.0059	-0.0096	-0.0094	-0.00039	-0.0022	-0.0039	-0.00021	0.0065	-0.00018	0.0084	-0.004	0.011	0.0073	0.416	0.403	0.957	0.43	0.198	0.21	0.958	0.772	0.603	0.978	0.39	0.981	0.263	0.589	0.128	0.334	NA	NA	NA
1468	0	Cereal type	Cereal type 2 vs 3	Cereal type 2 vs 3	Diet	8.5e-05	0.034	0.034	8.8e-05	4.8e-05	0.019	0.019	4.9e-05	0.981	-0.00087	-0.0018	-0.0033	0.0022	0.0035	0.0074	-0.0053	0.0046	0.0004	0.011	0.00045	-0.0052	0.00047	0.0037	-0.0081	0.00021	0.9	0.799	0.632	0.755	0.615	0.284	0.439	0.499	0.954	0.101	0.947	0.452	0.945	0.593	0.239	0.976	NA	NA	NA
1478	0	Salt added to food	Salt added to food 1 vs 3	Salt added to food 1 vs 3	Diet	0.00036	0.019	0.019	0.00037	0.00024	0.013	0.013	0.00024	0.00074	0.0039	-0.018	-0.015	-0.0063	0.00079	0.003	0.0017	-0.01	0.0039	0.019	-0.0024	-0.021	-0.0012	0.019	-0.0041	-0.011	0.555	0.0081	0.022	0.338	0.904	0.649	0.793	0.122	0.554	0.0041	0.721	0.0012	0.853	0.003	0.532	0.106	0.0756	0.0034	0.00476
1478	0	Salt added to food	Salt added to food 1 vs 4	Salt added to food 1 vs 4	Diet	0.00051	0.023	0.022	0.00053	0.0004	0.018	0.017	0.00041	0.0045	-0.013	0.016	-0.023	-0.0099	-0.01	-0.017	-0.00086	-0.0027	0.0016	0.022	0.023	-0.022	-0.011	0.02	-0.013	-0.019	0.182	0.117	0.022	0.317	0.3	0.079	0.93	0.787	0.875	0.025	0.019	0.03	0.267	0.038	0.18	0.053	0.0756	0.0034	0.00675
1478	0	Salt added to food	Salt added to food 2 vs 4	Salt added to food 2 vs 4	Diet	0.00049	0.014	0.014	0.00049	0.00034	0.0097	0.0093	0.00034	0.131	-0.015	0.023	-0.014	-0.0071	-0.0044	-0.016	-0.00064	0.0019	0.0095	0.014	0.022	-0.014	-0.005	0.0091	-0.0092	-0.024	0.155	0.028	0.183	0.485	0.666	0.124	0.95	0.854	0.357	0.166	0.032	0.178	0.623	0.369	0.368	0.017	0.0756	0.0034	0.00648
1478	0	Salt added to food	Salt added to food 1 vs 2	Salt added to food 1 vs 2	Diet	0.00014	0.0068	0.0067	0.00014	8e-05	0.0039	0.0038	8.1e-05	0.152	0.0023	-0.0082	-0.0098	-0.0041	-0.0068	-0.0017	-0.00052	-0.0035	-0.0083	0.0092	-0.00033	-0.0078	-0.0051	0.011	-0.0022	0.0033	0.629	0.08	0.038	0.385	0.143	0.719	0.912	0.456	0.078	0.05	0.944	0.098	0.274	0.015	0.638	0.484	0.0756	0.0034	0.00185
1478	0	Salt added to food	Salt added to food 3 vs 4	Salt added to food 3 vs 4	Diet	0.00063	0.011	0.01	0.00064	0.00037	0.0063	0.0059	0.00037	0.353	-0.017	0.033	-0.0082	-0.004	-0.011	-0.023	-0.0013	0.0085	-0.00074	0.0028	0.024	-0.00029	-0.012	0.0011	-0.01	-0.0075	0.132	0.0033	0.469	0.725	0.335	0.043	0.907	0.448	0.947	0.802	0.033	0.979	0.3	0.923	0.368	0.506	0.0756	0.0034	0.00833
1478	0	Salt added to food	Salt added to food 2 vs 3	Salt added to food 2 vs 3	Diet	0.00022	0.009	0.0087	0.00023	0.00013	0.0052	0.0051	0.00013	0.482	0.002	-0.01	-0.0057	-0.0022	0.0075	0.0042	0.0022	-0.0064	0.011	0.011	-0.0021	-0.014	0.0043	0.0086	-0.00033	-0.015	0.778	0.161	0.428	0.759	0.294	0.557	0.757	0.367	0.134	0.133	0.77	0.054	0.54	0.221	0.962	0.029	0.0756	0.0034	0.00291
1508	0	Coffee type	Coffee type 2 vs 3	Coffee type 2 vs 3	Diet	0.00031	0.026	0.026	0.00032	0.00019	0.016	0.015	0.00019	0.0027	-0.0018	-0.0099	0.007	0.018	-0.0038	0.018	0.017	-0.0078	0.0024	0.0034	-0.011	-0.0043	0.0094	0.0048	-0.0053	-0.0094	0.752	0.092	0.232	0.0019	0.518	0.0017	0.0026	0.179	0.685	0.557	0.058	0.458	0.106	0.411	0.36	0.107	NA	NA	NA
1508	0	Coffee type	Coffee type 1 vs 3	Coffee type 1 vs 3	Diet	0.00046	0.051	0.051	0.00048	0.00026	0.028	0.028	0.00026	0.017	-0.0061	-0.021	0.011	0.022	-0.0063	0.019	0.0016	0.001	0.0012	-0.008	-0.0068	-0.0047	0.011	0.0024	0.018	-0.00099	0.402	0.0039	0.149	0.0027	0.385	0.0095	0.82	0.885	0.871	0.271	0.348	0.512	0.128	0.739	0.015	0.892	NA	NA	NA
1508	0	Coffee type	Coffee type 1 vs 2	Coffee type 1 vs 2	Diet	0.00025	0.025	0.025	0.00026	0.00015	0.015	0.015	0.00015	0.038	-0.0041	-0.01	0.0047	0.0033	-0.0038	0.00026	-0.018	0.009	-0.0039	-0.012	0.0047	0.00094	0.0025	-0.0029	0.021	0.0077	0.496	0.091	0.435	0.58	0.52	0.965	0.0033	0.13	0.518	0.052	0.432	0.875	0.677	0.63	0.00052	0.197	NA	NA	NA
1508	0	Coffee type	Coffee type 0 vs 3	Coffee type 0 vs 3	Diet	0.0014	0.029	0.028	0.0014	0.0011	0.023	0.022	0.0011	0.041	-0.026	-0.012	0.01	0.029	0.0083	0.056	0.0026	-0.029	-0.018	-0.019	-0.0021	0.013	0.016	0.0054	0.055	0.029	0.158	0.505	0.572	0.11	0.647	0.0019	0.884	0.114	0.33	0.285	0.907	0.489	0.378	0.766	0.0022	0.112	NA	NA	NA
1508	0	Coffee type	Coffee type 0 vs 2	Coffee type 0 vs 2	Diet	0.00085	0.011	0.0098	0.00086	0.00075	0.0094	0.0086	0.00075	0.105	-0.027	-0.0029	-0.00044	0.0099	0.011	0.037	-0.016	-0.019	-0.022	-0.024	0.0096	0.018	0.0091	-0.00057	0.057	0.034	0.133	0.87	0.98	0.573	0.54	0.032	0.354	0.29	0.217	0.181	0.588	0.319	0.604	0.974	0.0011	0.051	NA	NA	NA
1508	0	Coffee type	Coffee type 0 vs 1	Coffee type 0 vs 1	Diet	0.00075	0.0096	0.0089	0.00076	0.00058	0.0074	0.0068	0.00058	0.594	-0.023	0.0074	-0.006	0.0054	0.015	0.036	0.0026	-0.027	-0.017	-0.012	0.0045	0.017	0.0055	0.0026	0.037	0.026	0.211	0.683	0.74	0.766	0.405	0.046	0.883	0.137	0.34	0.517	0.801	0.341	0.76	0.883	0.042	0.145	NA	NA	NA
1518	0	Hot drink temperature	Hot drink temperature 0 vs 2	Hot drink temperature 0 vs 2	Diet	0.00065	0.026	0.025	0.00067	0.00036	0.014	0.014	0.00036	0.00028	-0.002	0.0037	-0.014	-0.025	-0.013	0.015	-0.014	-0.0069	0.003	-0.0091	0.012	0.0021	-0.02	-0.025	0.0027	-0.0093	0.781	0.614	0.048	0.00067	0.075	0.041	0.052	0.339	0.682	0.211	0.099	0.771	0.0058	0.00053	0.711	0.2	0.0743	0.003	0.00875
1518	0	Hot drink temperature	Hot drink temperature 1 vs 2	Hot drink temperature 1 vs 2	Diet	0.00026	0.012	0.011	0.00026	0.00016	0.0074	0.0073	0.00016	0.0021	0.0015	0.0031	-0.0033	-0.0051	-0.0063	0.011	-0.012	-0.004	0.012	-0.011	0.0034	0.0074	-0.0091	-0.019	0.0058	-0.015	0.783	0.583	0.558	0.356	0.251	0.05	0.035	0.468	0.028	0.041	0.54	0.183	0.101	0.00047	0.291	0.0058	0.0743	0.003	0.0035
1518	0	Hot drink temperature	Hot drink temperature 0 vs 1	Hot drink temperature 0 vs 1	Diet	0.00016	0.008	0.0079	0.00017	0.00011	0.0052	0.0051	0.00011	0.177	-0.0048	0.00021	-0.011	-0.018	-0.0058	0.0029	-0.0029	-0.0041	-0.011	0.0023	0.0079	-0.006	-0.01	-0.0058	-0.0022	0.0041	0.405	0.97	0.05	0.0014	0.312	0.62	0.612	0.478	0.065	0.688	0.172	0.298	0.072	0.311	0.707	0.478	0.0743	0.003	0.00215
1518	0	Hot drink temperature	Hot drink temperature 2 vs 6	Hot drink temperature 2 vs 6	Diet	0.015	0.058	0.043	0.015	0.015	0.057	0.042	0.015	0.484	-0.15	0.112	0.049	-0.056	0.019	-0.2	0.046	-0.14	-0.11	-0.013	-0.1	0.082	0.203	0.162	0.296	0.079	0.221	0.349	0.682	0.634	0.872	0.097	0.698	0.256	0.352	0.91	0.387	0.491	0.087	0.166	0.012	0.503	0.0743	0.003	0.202
1518	0	Hot drink temperature	Hot drink temperature 1 vs 6	Hot drink temperature 1 vs 6	Diet	0.012	0.042	0.03	0.012	0.012	0.042	0.03	0.012	0.512	-0.15	0.111	0.032	-0.063	0.018	-0.18	0.04	-0.14	-0.11	-0.025	-0.096	0.101	0.197	0.144	0.309	0.072	0.198	0.349	0.789	0.594	0.876	0.138	0.734	0.24	0.374	0.834	0.418	0.392	0.097	0.222	0.0088	0.541	0.0743	0.003	0.162
1518	0	Hot drink temperature	Hot drink temperature 0 vs 6	Hot drink temperature 0 vs 6	Diet	0.014	0.05	0.036	0.015	0.014	0.05	0.036	0.014	0.535	-0.17	0.111	0.018	-0.078	0.0083	-0.17	0.037	-0.14	-0.11	-0.021	-0.079	0.08	0.178	0.14	0.306	0.074	0.156	0.355	0.882	0.51	0.944	0.14	0.754	0.233	0.337	0.856	0.511	0.502	0.13	0.234	0.0095	0.532	0.0743	0.003	0.188
1538	0	Major dietary changes in the last 5 years	Major dietary changes in the last 5 years 0 vs 1	Major dietary changes in the last 5 years 0 vs 1	Diet	0.00027	0.051	0.051	0.00028	0.00018	0.035	0.035	0.00019	0.02	-0.0076	0.0094	-0.00053	-0.006	0.0019	-0.0089	0.025	-0.015	0.008	-0.0061	-0.0013	-0.021	-0.0013	0.0053	-0.0055	-0.00088	0.259	0.163	0.937	0.375	0.777	0.185	0.00024	0.023	0.232	0.367	0.841	0.0017	0.841	0.426	0.413	0.896	0.0594	0.0034	0.00455
1538	0	Major dietary changes in the last 5 years	Major dietary changes in the last 5 years 1 vs 2	Major dietary changes in the last 5 years 1 vs 2	Diet	0.00038	0.042	0.041	0.00039	0.00023	0.025	0.025	0.00023	0.038	0.009	-0.017	-0.0033	-0.0025	0.0068	0.017	-0.019	0.006	-0.0072	0.0083	0.0083	0.019	0.0071	-0.0095	0.008	0.0048	0.221	0.02	0.657	0.729	0.347	0.021	0.0099	0.411	0.325	0.254	0.255	0.0078	0.331	0.189	0.272	0.506	0.0594	0.0034	0.0064
1538	0	Major dietary changes in the last 5 years	Major dietary changes in the last 5 years 0 vs 2	Major dietary changes in the last 5 years 0 vs 2	Diet	0.00011	0.03	0.029	0.00012	6.6e-05	0.017	0.017	6.8e-05	0.311	0.0015	-0.0078	-0.0044	-0.011	0.0061	0.0055	0.0074	-0.0083	0.00086	0.0029	0.0082	-0.00082	0.0046	-0.0045	0.0027	0.002	0.746	0.097	0.348	0.015	0.19	0.24	0.11	0.076	0.854	0.533	0.079	0.861	0.324	0.328	0.566	0.666	0.0594	0.0034	0.00185
1548	0	Variation in diet	Variation in diet 1 vs 3	Variation in diet 1 vs 3	Diet	0.0003	0.047	0.047	0.00032	0.0002	0.031	0.031	0.00021	0.213	-0.016	0.0059	-0.012	-0.0023	-0.0036	0.0077	0.011	-0.011	0.016	0.0059	0.0092	0.015	0.017	-0.012	-0.004	-0.0087	0.054	0.471	0.14	0.774	0.661	0.342	0.164	0.159	0.048	0.469	0.26	0.075	0.039	0.14	0.623	0.285	0.0417	0.0022	0.00719
1548	0	Variation in diet	Variation in diet 1 vs 2	Variation in diet 1 vs 2	Diet	0.0001	0.033	0.032	0.00011	5.9e-05	0.018	0.018	6e-05	0.341	-0.0019	-0.0056	-0.0001	0.0013	-0.0098	0.00077	0.014	-0.0052	0.0052	0.0048	-0.0038	0.0045	0.0023	-0.004	0.0024	0.00098	0.67	0.208	0.982	0.772	0.025	0.86	0.0015	0.236	0.236	0.276	0.394	0.306	0.602	0.356	0.576	0.823	0.0417	0.0022	0.0024
1548	0	Variation in diet	Variation in diet 2 vs 3	Variation in diet 2 vs 3	Diet	0.00019	0.008	0.0078	0.00019	0.00014	0.0057	0.0056	0.00014	0.443	-0.014	0.011	-0.0093	-0.00024	0.0056	0.0066	-0.0047	-0.0071	0.014	0.0023	0.012	0.009	0.015	-0.0081	-0.0047	-0.0072	0.07	0.164	0.232	0.975	0.467	0.391	0.545	0.36	0.065	0.767	0.112	0.244	0.047	0.295	0.538	0.35	0.0417	0.0022	0.00456
1558	0	Alcohol intake frequency	Alcohol intake frequency 2 vs 5	Alcohol intake frequency 2 vs 5	Lifestyle and Behavior	0.00049	0.116	0.116	0.00055	0.0003	0.069	0.069	0.00033	0.004	0.011	0.0045	-0.011	-0.0074	0.012	-0.027	-0.0048	-0.026	-0.0061	0.01	0.011	-0.0042	-0.014	-0.0023	0.017	0.0023	0.166	0.566	0.167	0.338	0.132	0.00041	0.536	0.0007	0.432	0.197	0.161	0.588	0.062	0.761	0.032	0.763	0.0717	0.0034	0.00683
1558	0	Alcohol intake frequency	Alcohol intake frequency 1 vs 5	Alcohol intake frequency 1 vs 5	Lifestyle and Behavior	0.00048	0.158	0.157	0.00057	0.00031	0.094	0.094	0.00034	0.0061	0.0046	0.016	-0.0041	-0.0031	0.0025	-0.031	0.0077	-0.021	0.0037	0.0062	0.016	0.0038	-0.021	-0.0036	0.015	0.0056	0.572	0.043	0.61	0.701	0.758	0.00013	0.337	0.01	0.644	0.444	0.054	0.634	0.008	0.653	0.064	0.481	0.0717	0.0034	0.00669
1558	0	Alcohol intake frequency	Alcohol intake frequency 1 vs 3	Alcohol intake frequency 1 vs 3	Lifestyle and Behavior	0.00028	0.053	0.053	0.00029	0.00016	0.03	0.029	0.00016	0.046	0.0019	0.0081	0.0018	-0.0095	-0.015	-0.013	0.01	0.00097	0.008	-0.00039	0.013	0.0042	-0.015	-0.0012	0.0043	-0.0049	0.755	0.179	0.772	0.113	0.011	0.026	0.08	0.871	0.18	0.948	0.025	0.485	0.011	0.844	0.469	0.416	0.0717	0.0034	0.00391
1558	0	Alcohol intake frequency	Alcohol intake frequency 3 vs 5	Alcohol intake frequency 3 vs 5	Lifestyle and Behavior	0.00031	0.065	0.065	0.00033	0.00019	0.039	0.039	0.00019	0.17	0.0054	0.01	-0.006	0.0013	0.016	-0.018	-0.002	-0.021	-0.0065	0.0098	-0.0031	-0.0033	-0.0025	-0.0027	0.011	0.0083	0.469	0.169	0.422	0.865	0.037	0.014	0.787	0.0045	0.384	0.189	0.674	0.658	0.736	0.711	0.154	0.261	0.0717	0.0034	0.00432
1558	0	Alcohol intake frequency	Alcohol intake frequency 4 vs 5	Alcohol intake frequency 4 vs 5	Lifestyle and Behavior	0.00049	0.029	0.028	0.0005	0.00027	0.016	0.015	0.00027	0.202	-0.001	0.018	0.00064	-0.0013	0.0043	-0.018	-0.0017	-0.014	-0.014	0.015	0.012	0.012	-0.0034	-0.00084	0.021	0.0087	0.907	0.042	0.942	0.883	0.619	0.043	0.848	0.104	0.109	0.082	0.184	0.167	0.698	0.923	0.017	0.315	0.0717	0.0034	0.00683
1558	0	Alcohol intake frequency	Alcohol intake frequency 2 vs 4	Alcohol intake frequency 2 vs 4	Lifestyle and Behavior	0.0003	0.057	0.057	0.00032	0.00018	0.033	0.033	0.00019	0.245	0.011	-0.015	-0.011	-0.0084	0.0091	-0.011	-0.0028	-0.0092	0.0057	-0.0046	-0.0016	-0.018	-0.012	-0.0037	-0.0009	-0.0085	0.147	0.044	0.145	0.265	0.228	0.132	0.712	0.219	0.444	0.537	0.835	0.015	0.119	0.619	0.904	0.258	0.0717	0.0034	0.00418
1558	0	Alcohol intake frequency	Alcohol intake frequency 2 vs 3	Alcohol intake frequency 2 vs 3	Lifestyle and Behavior	0.00018	0.014	0.013	0.00019	0.0001	0.0074	0.0073	0.0001	0.365	0.0063	-0.005	-0.0045	-0.012	-0.0031	-0.012	-0.0022	-0.0036	-0.00056	0.0022	0.013	0.0022	-0.011	-0.0013	0.0065	-0.0038	0.276	0.391	0.434	0.029	0.59	0.042	0.696	0.53	0.922	0.707	0.023	0.699	0.062	0.815	0.259	0.503	0.0717	0.0034	0.00251
1558	0	Alcohol intake frequency	Alcohol intake frequency 1 vs 4	Alcohol intake frequency 1 vs 4	Lifestyle and Behavior	0.00026	0.111	0.11	0.00029	0.00016	0.065	0.065	0.00017	0.414	0.0067	-0.003	-0.0056	-0.0061	-0.0011	-0.014	0.0098	-0.0035	0.015	-0.0083	0.0013	-0.013	-0.018	-0.0048	-0.0031	-0.0069	0.391	0.706	0.48	0.433	0.892	0.07	0.206	0.653	0.056	0.289	0.872	0.087	0.018	0.535	0.694	0.375	0.0717	0.0034	0.00363
1558	0	Alcohol intake frequency	Alcohol intake frequency 4 vs 6	Alcohol intake frequency 4 vs 6	Lifestyle and Behavior	0.00045	0.034	0.033	0.00047	0.00026	0.019	0.019	0.00026	0.505	-0.0043	0.02	0.012	-0.0012	-0.015	-0.0022	-0.014	-0.0065	-0.01	0.014	0.0034	0.025	0.00086	-0.0037	0.0067	-0.00025	0.667	0.045	0.227	0.9	0.13	0.825	0.157	0.511	0.311	0.175	0.731	0.011	0.931	0.712	0.5	0.98	0.0717	0.0034	0.00628
1558	0	Alcohol intake frequency	Alcohol intake frequency 3 vs 4	Alcohol intake frequency 3 vs 4	Lifestyle and Behavior	0.00021	0.02	0.019	0.00022	0.00012	0.011	0.011	0.00013	0.574	0.0051	-0.0087	-0.0061	0.0035	0.012	-0.00087	-0.00062	-0.0059	0.0076	-0.0052	-0.015	-0.018	-2.1e-05	-0.0035	-0.0075	-0.0037	0.482	0.233	0.405	0.63	0.098	0.904	0.932	0.419	0.295	0.476	0.041	0.015	0.998	0.626	0.299	0.608	0.0717	0.0034	0.00293
1558	0	Alcohol intake frequency	Alcohol intake frequency 1 vs 2	Alcohol intake frequency 1 vs 2	Lifestyle and Behavior	0.00016	0.02	0.02	0.00017	8.9e-05	0.011	0.011	9e-05	0.59	-0.0046	0.012	0.0076	0.003	-0.013	-0.00078	0.013	0.0051	0.0076	-0.0026	-0.00054	-5.9e-05	-0.004	0.00083	-0.0031	-0.002	0.454	0.052	0.216	0.625	0.03	0.898	0.033	0.397	0.213	0.671	0.93	0.992	0.507	0.891	0.604	0.742	0.0717	0.0034	0.00223
1558	0	Alcohol intake frequency	Alcohol intake frequency 1 vs 6	Alcohol intake frequency 1 vs 6	Lifestyle and Behavior	0.00027	0.095	0.095	0.0003	0.00017	0.06	0.059	0.00018	0.616	0.0024	0.016	0.0067	-0.0056	-0.017	-0.016	-0.0018	-0.0091	0.0052	0.0082	0.006	0.012	-0.016	-0.0086	0.0026	-0.0014	0.794	0.091	0.47	0.546	0.069	0.087	0.846	0.325	0.573	0.372	0.517	0.192	0.078	0.35	0.775	0.884	0.0717	0.0034	0.00377
1558	0	Alcohol intake frequency	Alcohol intake frequency 5 vs 6	Alcohol intake frequency 5 vs 6	Lifestyle and Behavior	0.00034	0.012	0.012	0.00034	0.00019	0.0068	0.0066	0.00019	0.756	-0.0033	0.00056	0.014	-0.002	-0.019	0.014	-0.0097	0.0096	0.0019	-0.0035	-0.0068	0.012	0.0045	-0.0061	-0.013	-0.0097	0.741	0.955	0.178	0.838	0.053	0.169	0.328	0.332	0.846	0.721	0.495	0.209	0.65	0.538	0.182	0.329	0.0717	0.0034	0.00474
1558	0	Alcohol intake frequency	Alcohol intake frequency 2 vs 6	Alcohol intake frequency 2 vs 6	Lifestyle and Behavior	0.00021	0.072	0.072	0.00022	0.00013	0.046	0.046	0.00014	0.765	0.0092	0.0049	0.00026	-0.0089	-0.0063	-0.013	-0.016	-0.016	-0.0032	0.01	0.0015	0.0051	-0.0092	-0.0072	0.0033	-0.0043	0.313	0.587	0.977	0.326	0.488	0.153	0.084	0.081	0.721	0.26	0.869	0.569	0.309	0.421	0.714	0.634	0.0717	0.0034	0.00293
1558	0	Alcohol intake frequency	Alcohol intake frequency 3 vs 6	Alcohol intake frequency 3 vs 6	Lifestyle and Behavior	0.00014	0.041	0.041	0.00015	9.2e-05	0.026	0.026	9.5e-05	0.926	0.0027	0.011	0.0053	0.00021	-0.0032	-0.004	-0.013	-0.011	-0.0046	0.0078	-0.011	0.0082	0.0024	-0.0068	-0.0025	0.00088	0.761	0.222	0.553	0.981	0.718	0.653	0.148	0.219	0.598	0.377	0.229	0.352	0.781	0.436	0.774	0.92	0.0717	0.0034	0.00195
1618	0	Alcohol usually taken with meals	Alcohol usually taken with meals	Alcohol usually taken with meals.0	Lifestyle and Behavior	0.00026	0.119	0.119	0.0003	0.00016	0.071	0.07	0.00017	0.038	-0.013	0.0046	-0.0015	-0.00059	0.0022	-0.0068	-0.0095	-0.0042	0.0032	-0.0015	0.022	-0.012	-0.0071	-0.0092	-0.0065	-0.013	0.037	0.468	0.816	0.925	0.727	0.28	0.128	0.504	0.605	0.81	0.00035	0.051	0.257	0.143	0.299	0.032	0.133	0.0074	0.00195
1628	0	Alcohol intake versus 10 years previously	Alcohol intake versus 10 years previously 2 vs 3	Alcohol intake versus 10 years previously 2 vs 3	Lifestyle and Behavior	0.00026	0.037	0.036	0.00027	0.00014	0.02	0.02	0.00015	0.00042	-0.00086	0.015	-0.0026	-0.0094	0.0046	-0.0088	0.0071	-0.00066	0.004	-0.0065	0.017	-0.014	-0.0015	0.002	-0.0049	-0.0052	0.855	0.0011	0.573	0.045	0.326	0.06	0.129	0.888	0.394	0.162	0.00022	0.0039	0.74	0.661	0.29	0.265	0.0307	0.002	0.00847
1628	0	Alcohol intake versus 10 years previously	Alcohol intake versus 10 years previously 1 vs 3	Alcohol intake versus 10 years previously 1 vs 3	Lifestyle and Behavior	0.0002	0.043	0.043	0.00021	0.00012	0.026	0.026	0.00012	0.22	-0.0047	0.014	0.012	-0.0085	-0.0012	-0.0075	0.013	0.011	0.0031	0.0038	0.0061	-0.0089	0.0012	-0.0045	-0.0058	0.0018	0.441	0.021	0.043	0.163	0.843	0.221	0.032	0.076	0.617	0.539	0.317	0.144	0.842	0.453	0.339	0.772	0.0307	0.002	0.00651
1628	0	Alcohol intake versus 10 years previously	Alcohol intake versus 10 years previously 1 vs 2	Alcohol intake versus 10 years previously 1 vs 2	Lifestyle and Behavior	0.00016	0.022	0.022	0.00017	9.6e-05	0.013	0.013	9.7e-05	0.529	-0.0053	-0.00066	0.015	0.0024	-0.0059	0.0029	0.0049	0.011	0.00064	0.0092	-0.012	0.0044	0.0034	-0.005	-0.00091	0.0057	0.4	0.916	0.019	0.698	0.343	0.645	0.434	0.077	0.919	0.142	0.053	0.476	0.587	0.415	0.883	0.357	0.0307	0.002	0.00521
1677	0	Breastfed as a baby	Breastfed as a baby	Breastfed as a baby.0	Family History	0.00027	0.074	0.074	0.00029	0.00016	0.044	0.044	0.00017	0.00074	-0.0063	0.0062	-0.0039	-0.011	0.00019	-0.017	-0.0075	0.0039	0.0096	0.0052	0.013	-0.0038	-0.014	-0.0041	0.00062	-0.016	0.23	0.239	0.46	0.039	0.972	0.0017	0.156	0.455	0.067	0.319	0.012	0.476	0.0085	0.436	0.906	0.0018	0.0383	0.0037	0.00705
1687	0	Comparative body size at age 10	Comparative body size at age 10 1 vs 3	Comparative body size at age 10 1 vs 3	Physical Attributes	0.00096	0.137	0.136	0.0011	0.0006	0.082	0.081	0.00065	3.2e-16	0.017	0.018	-0.03	-0.00039	-0.02	-0.012	-0.024	0.0054	-0.027	-0.019	0.02	-0.013	0.0026	0.024	-5.7e-05	-0.018	0.009	0.0063	3.9e-06	0.952	0.0021	0.076	0.00023	0.407	3.5e-05	0.0042	0.0023	0.052	0.687	0.00023	0.993	0.0061	0.121	0.0041	0.00795
1687	0	Comparative body size at age 10	Comparative body size at age 10 1 vs 2	Comparative body size at age 10 1 vs 2	Physical Attributes	0.00042	0.012	0.011	0.00043	0.00023	0.0064	0.0062	0.00024	9.9e-10	0.0068	0.0037	-0.015	0.0035	-0.01	-0.00075	-0.012	-0.0075	-0.014	-0.013	0.013	-0.011	-0.0004	0.024	-0.0044	0.0017	0.137	0.421	0.0011	0.446	0.028	0.869	0.0079	0.101	0.0029	0.0058	0.0036	0.015	0.93	1.9e-07	0.335	0.714	0.121	0.0041	0.00348
1687	0	Comparative body size at age 10	Comparative body size at age 10 2 vs 3	Comparative body size at age 10 2 vs 3	Physical Attributes	0.00031	0.078	0.078	0.00033	0.0002	0.049	0.049	0.00021	0.0013	0.0092	0.013	-0.015	-0.005	-0.0098	-0.011	-0.0084	0.0082	-0.013	-0.0073	0.01	-0.00081	0.0019	-0.00077	0.0048	-0.022	0.126	0.036	0.013	0.401	0.1	0.056	0.159	0.169	0.034	0.224	0.092	0.892	0.75	0.897	0.424	0.00021	0.121	0.0041	0.00257
1697	0	Comparative height size at age 10	Comparative height size at age 10 1 vs 3	Comparative height size at age 10 1 vs 3	Physical Attributes	0.004	0.013	0.0086	0.0041	0.0022	0.0069	0.0047	0.0022	5.1e-85	0.033	0.017	-0.028	-0.046	-0.01	0.033	-0.055	0.04	0.051	-0.013	-0.031	0.018	0.024	-0.043	0.018	-0.019	7e-08	0.0066	7e-06	2.9e-14	0.093	6.7e-08	2e-19	2.9e-11	7.9e-17	0.032	5e-07	0.0027	7.7e-05	1.4e-12	0.0028	0.0014	0.192	0.0074	0.0209
1697	0	Comparative height size at age 10	Comparative height size at age 10 2 vs 3	Comparative height size at age 10 2 vs 3	Physical Attributes	0.0012	0.0039	0.0027	0.0012	0.00069	0.0023	0.0016	0.00069	1.9e-37	0.02	0.0054	-0.0085	-0.019	-0.00022	0.022	-0.022	0.021	0.027	-0.0064	-0.025	0.014	0.017	-0.033	0.012	-0.01	4.5e-05	0.275	0.085	0.00012	0.964	5.5e-06	5.7e-06	1.2e-05	3.1e-08	0.187	2.8e-07	0.0034	0.00034	8.1e-12	0.012	0.033	0.192	0.0074	0.00627
1697	0	Comparative height size at age 10	Comparative height size at age 10 1 vs 2	Comparative height size at age 10 1 vs 2	Physical Attributes	0.00085	0.0046	0.0037	0.00085	0.0005	0.0027	0.0022	0.0005	2.5e-20	0.012	0.01	-0.019	-0.028	-0.01	0.011	-0.033	0.019	0.024	-0.0064	-0.0051	0.0049	0.0064	-0.0099	0.0068	-0.0093	0.022	0.059	0.00033	1.2e-07	0.048	0.035	3.8e-10	0.00027	5.8e-06	0.231	0.34	0.351	0.23	0.06	0.198	0.078	0.192	0.0074	0.00444
1707	0	Handedness chirality/laterality	Handedness chiralitylaterality 1 vs 3	Handedness chiralitylaterality 1 vs 3	Physical Attributes	0.00016	0.0062	0.006	0.00016	0.00012	0.0046	0.0044	0.00012	0.305	0.00047	0.013	0.02	0.0087	0.0057	0.0038	0.0018	-0.00065	0.0038	0.0089	0.0022	-0.0037	0.00066	-0.0032	-0.013	0.012	0.945	0.069	0.0042	0.204	0.404	0.58	0.787	0.924	0.579	0.196	0.753	0.59	0.924	0.638	0.058	0.076	NA	NA	NA
1707	0	Handedness chirality/laterality	Handedness chiralitylaterality 2 vs 3	Handedness chiralitylaterality 2 vs 3	Physical Attributes	0.00039	0.015	0.015	0.00039	0.00027	0.011	0.01	0.00027	0.979	-0.0094	-0.0019	0.021	0.011	0.0087	0.023	-0.014	0.013	-0.0073	0.0033	0.018	0.00019	0.0095	0.015	-0.0062	0.0057	0.588	0.914	0.219	0.512	0.613	0.183	0.418	0.465	0.67	0.849	0.299	0.991	0.581	0.38	0.719	0.742	NA	NA	NA
1707	0	Handedness chirality/laterality	Handedness chiralitylaterality 1 vs 2	Handedness chiralitylaterality 1 vs 2	Physical Attributes	0.00015	0.011	0.011	0.00015	0.00014	0.01	0.0098	0.00014	0.987	0.011	0.011	-0.00065	-0.005	-0.0026	-0.02	0.016	-0.012	0.015	0.0057	-0.013	-0.0047	-0.0089	-0.016	-0.0036	0.0056	0.479	0.482	0.968	0.753	0.869	0.203	0.322	0.464	0.337	0.721	0.402	0.769	0.578	0.319	0.821	0.728	NA	NA	NA
1717	0	Skin colour	Skin colour 1 vs 3	Skin colour 1 vs 3	Physical Attributes	0.001	0.036	0.035	0.0011	0.0006	0.021	0.02	0.00061	1.1e-05	-0.017	-0.0053	-0.024	-0.0063	0.023	0.014	-0.015	0.021	0.013	-0.014	-0.0018	0.0028	-0.0088	0.016	0.044	0.0009	0.055	0.553	0.0063	0.473	0.0096	0.116	0.081	0.018	0.134	0.117	0.841	0.753	0.316	0.061	5.8e-07	0.919	0.0581	0.0046	0.0172
1717	0	Skin colour	Skin colour 2 vs 3	Skin colour 2 vs 3	Physical Attributes	0.00028	0.01	0.0099	0.00028	0.00018	0.0065	0.0063	0.00018	0.00033	-0.0042	0.0016	-0.02	-0.011	0.015	0.011	-0.0045	0.00085	0.005	-0.0057	-0.0026	0.0045	-0.0036	0.0055	0.023	-0.0012	0.436	0.771	0.00026	0.044	0.004	0.045	0.399	0.875	0.353	0.29	0.634	0.4	0.504	0.307	2.4e-05	0.819	0.0581	0.0046	0.00482
1717	0	Skin colour	Skin colour 1 vs 4	Skin colour 1 vs 4	Physical Attributes	0.0021	0.087	0.084	0.0023	0.0015	0.059	0.057	0.0015	0.01	-0.032	-0.025	-0.019	-0.01	0.01	-0.0014	-0.029	0.04	-0.0043	-0.055	0.0017	0.021	0.0096	0.0094	0.069	0.0085	0.082	0.172	0.31	0.573	0.571	0.94	0.117	0.028	0.815	0.0025	0.924	0.248	0.599	0.609	0.00014	0.643	0.0581	0.0046	0.0361
1717	0	Skin colour	Skin colour 2 vs 4	Skin colour 2 vs 4	Physical Attributes	0.0006	0.019	0.018	0.00061	0.00055	0.017	0.017	0.00055	0.202	-0.019	-0.021	-0.012	-0.01	0.0016	-0.012	-0.011	0.018	-0.014	-0.045	0.0035	0.026	0.01	-0.003	0.05	0.0087	0.256	0.213	0.487	0.527	0.922	0.47	0.51	0.277	0.39	0.0059	0.834	0.119	0.531	0.856	0.0026	0.598	0.0581	0.0046	0.0103
1717	0	Skin colour	Skin colour 1 vs 2	Skin colour 1 vs 2	Physical Attributes	0.00021	0.016	0.016	0.00022	0.00016	0.012	0.012	0.00016	0.209	-0.014	-0.0062	-0.0053	0.0028	0.0073	0.0038	-0.0081	0.022	0.0075	-0.0075	-0.0011	-0.00053	-0.0065	0.011	0.021	0.0017	0.075	0.421	0.49	0.715	0.341	0.614	0.287	0.0048	0.33	0.327	0.891	0.945	0.398	0.152	0.005	0.823	0.0581	0.0046	0.00361
1717	0	Skin colour	Skin colour 3 vs 4	Skin colour 3 vs 4	Physical Attributes	0.00068	0.031	0.031	0.0007	0.00052	0.024	0.024	0.00054	0.58	-0.019	-0.02	0.008	0.0028	-0.015	-0.022	-0.0086	0.017	-0.021	-0.038	0.0054	0.022	0.017	-0.0072	0.026	0.0084	0.282	0.245	0.642	0.871	0.371	0.192	0.613	0.319	0.208	0.028	0.753	0.192	0.311	0.672	0.131	0.623	0.0581	0.0046	0.0117
1717	0	Skin colour	Skin colour 4 vs 6	Skin colour 4 vs 6	Physical Attributes	0.074	0.387	0.312	0.108	0.074	0.382	0.308	0.107	0.704	0.415	0.444	0.336	-0.64	-0.46	0.228	0.476	-0.056	-0.3	0.342	-0.47	-0.084	0.568	-0.28	-0.34	-0.2	0.233	0.232	0.334	0.071	0.201	0.534	0.232	0.869	0.398	0.344	0.161	0.827	0.105	0.43	0.342	0.565	0.0581	0.0046	1.274
1717	0	Skin colour	Skin colour 3 vs 6	Skin colour 3 vs 6	Physical Attributes	0.053	0.3	0.248	0.07	0.053	0.3	0.247	0.07	0.721	0.28	0.36	0.196	-0.51	-0.17	0.257	0.306	0.187	-0.37	0.266	-0.49	-0.12	0.438	-0.22	-0.34	-0.21	0.364	0.244	0.52	0.095	0.567	0.407	0.312	0.547	0.227	0.402	0.106	0.702	0.148	0.495	0.268	0.503	0.0581	0.0046	0.912
1717	0	Skin colour	Skin colour 5 vs 6	Skin colour 5 vs 6	Physical Attributes	0.086	0.489	0.403	0.143	0.085	0.474	0.389	0.139	0.749	0.489	0.056	0.036	-0.51	-0.1	0.469	0.179	0.554	-0.89	0.334	-0.6	-0.23	0.194	-0.36	-0.38	0.125	0.365	0.898	0.943	0.229	0.818	0.298	0.671	0.153	0.053	0.453	0.183	0.586	0.66	0.449	0.431	0.802	0.0581	0.0046	1.48
1717	0	Skin colour	Skin colour 4 vs 5	Skin colour 4 vs 5	Physical Attributes	0.0031	0.057	0.054	0.0033	0.002	0.036	0.034	0.0021	0.79	0.0029	0.065	-0.0072	-0.029	-0.06	0.026	0.0041	-0.036	0.03	-0.004	0.0011	-0.048	0.015	0.02	-0.052	-0.0082	0.934	0.071	0.841	0.404	0.095	0.472	0.907	0.311	0.397	0.912	0.976	0.176	0.664	0.566	0.142	0.814	0.0581	0.0046	0.0534
1717	0	Skin colour	Skin colour 1 vs 6	Skin colour 1 vs 6	Physical Attributes	0.051	0.321	0.27	0.07	0.051	0.32	0.269	0.07	0.817	0.214	0.309	0.173	-0.5	-0.22	0.213	0.339	0.25	-0.31	0.263	-0.47	-0.12	0.522	-0.15	-0.22	-0.23	0.498	0.33	0.577	0.118	0.477	0.508	0.294	0.423	0.333	0.401	0.1	0.695	0.091	0.628	0.494	0.458	0.0581	0.0046	0.878
1717	0	Skin colour	Skin colour 2 vs 6	Skin colour 2 vs 6	Physical Attributes	0.04	0.248	0.208	0.051	0.04	0.248	0.208	0.051	0.817	0.141	0.214	0.204	-0.54	-0.2	0.185	0.318	0.104	-0.32	0.266	-0.42	-0.092	0.423	-0.14	-0.3	-0.12	0.639	0.457	0.487	0.068	0.504	0.535	0.29	0.72	0.275	0.368	0.156	0.753	0.157	0.622	0.31	0.687	0.0581	0.0046	0.688
1717	0	Skin colour	Skin colour 1 vs 5	Skin colour 1 vs 5	Physical Attributes	0.0011	0.124	0.123	0.0012	0.00092	0.104	0.103	0.001	0.921	-0.022	0.031	-0.033	-0.022	-0.043	0.0092	-0.0029	0.018	0.03	-0.058	-0.0022	-0.025	0.011	0.021	0.016	0.0023	0.505	0.336	0.309	0.497	0.181	0.772	0.929	0.577	0.352	0.071	0.945	0.444	0.741	0.506	0.623	0.942	0.0581	0.0046	0.0189
1717	0	Skin colour	Skin colour 3 vs 5	Skin colour 3 vs 5	Physical Attributes	0.00082	0.073	0.072	0.00089	0.00075	0.066	0.065	0.0008	0.929	-0.0031	0.035	-0.0044	-0.02	-0.065	-0.0086	0.016	-0.015	0.016	-0.038	0.0039	-0.02	0.02	0.0051	-0.028	0.0011	0.921	0.266	0.888	0.512	0.037	0.782	0.602	0.635	0.606	0.227	0.902	0.512	0.515	0.87	0.363	0.971	0.0581	0.0046	0.0141
1717	0	Skin colour	Skin colour 2 vs 5	Skin colour 2 vs 5	Physical Attributes	0.00058	0.042	0.041	0.0006	0.00056	0.04	0.04	0.00058	0.94	0.00011	0.034	-0.022	-0.034	-0.048	0.0028	0.013	-0.014	0.021	-0.051	-0.0046	-0.02	0.011	0.012	-0.0025	-0.0016	0.997	0.273	0.484	0.263	0.118	0.926	0.661	0.658	0.497	0.099	0.88	0.518	0.717	0.684	0.934	0.957	0.0581	0.0046	0.00998
1727	0	Ease of skin tanning	Ease of skin tanning 1 vs 3	Ease of skin tanning 1 vs 3	Physical Attributes	0.0008	0.074	0.073	0.00086	0.00046	0.041	0.041	0.00048	9.3e-10	0.0071	-0.022	0.024	0.011	-0.016	-0.0075	0.023	0.0036	-0.012	0.028	-0.013	6.4e-05	-0.013	-0.0086	-0.019	0.0051	0.274	0.00068	0.00031	0.084	0.016	0.246	0.00052	0.574	0.066	1.5e-05	0.053	0.992	0.044	0.183	0.0034	0.43	0.0678	0.0054	0.0118
1727	0	Ease of skin tanning	Ease of skin tanning 1 vs 4	Ease of skin tanning 1 vs 4	Physical Attributes	0.00076	0.076	0.075	0.00082	0.00044	0.043	0.042	0.00046	8.3e-08	0.017	0.0061	0.02	0.0015	-0.0084	-0.019	0.014	-0.0071	-0.014	0.032	-0.0079	0.0013	-0.0032	-0.011	-0.026	0.0089	0.014	0.37	0.0036	0.82	0.217	0.0053	0.038	0.296	0.044	2.3e-06	0.25	0.853	0.637	0.118	0.00014	0.189	0.0678	0.0054	0.0112
1727	0	Ease of skin tanning	Ease of skin tanning 2 vs 4	Ease of skin tanning 2 vs 4	Physical Attributes	0.00036	0.033	0.033	0.00037	0.00021	0.019	0.019	0.00022	0.00074	0.0067	0.015	0.0046	-0.0047	-0.0097	-0.018	0.0023	-0.013	-0.0056	0.015	-0.0073	-0.0026	-0.0014	-0.011	-0.019	0.0051	0.255	0.011	0.436	0.428	0.099	0.0024	0.701	0.027	0.34	0.0099	0.217	0.653	0.816	0.065	0.00093	0.389	0.0678	0.0054	0.00531
1727	0	Ease of skin tanning	Ease of skin tanning 2 vs 3	Ease of skin tanning 2 vs 3	Physical Attributes	0.0003	0.023	0.023	0.00031	0.00017	0.013	0.013	0.00017	0.0027	-0.0027	-0.013	0.0059	0.0039	-0.018	-0.0063	0.012	-0.0039	-0.0037	0.0097	-0.012	-0.0025	-0.0088	-0.0088	-0.015	0.0027	0.627	0.017	0.283	0.475	0.00087	0.252	0.029	0.476	0.502	0.077	0.035	0.647	0.108	0.109	0.0056	0.62	0.0678	0.0054	0.00442
1727	0	Ease of skin tanning	Ease of skin tanning 1 vs 2	Ease of skin tanning 1 vs 2	Physical Attributes	0.00025	0.018	0.017	0.00025	0.00014	0.01	0.0099	0.00014	0.03	0.011	-0.008	0.017	0.007	0.00059	-0.00098	0.014	0.0079	-0.0081	0.016	-0.0018	0.0022	-0.0038	-0.00016	-0.0048	0.00079	0.048	0.154	0.0024	0.207	0.916	0.86	0.011	0.156	0.146	0.0047	0.743	0.688	0.491	0.977	0.387	0.887	0.0678	0.0054	0.00369
1727	0	Ease of skin tanning	Ease of skin tanning 3 vs 4	Ease of skin tanning 3 vs 4	Physical Attributes	0.00036	0.012	0.012	0.00037	0.0002	0.0066	0.0064	0.0002	0.04	0.01	0.029	-0.0012	-0.0095	0.009	-0.011	-0.008	-0.0083	-0.0022	0.0047	0.0035	0.00069	0.0068	-0.0031	-0.0042	0.0021	0.123	9.5e-06	0.862	0.147	0.172	0.097	0.222	0.208	0.74	0.471	0.598	0.917	0.3	0.64	0.522	0.746	0.0678	0.0054	0.00531
1747	0	Hair colour natural, before greying	Hair colour natural, before greying 2 vs 4	Hair colour natural, before greying 2 vs 4	Physical Attributes	0.0017	0.016	0.014	0.0017	0.0012	0.011	0.01	0.0012	2.9e-15	-0.027	0.0064	-0.036	0.017	0.019	0.02	-0.034	0.019	-0.011	-0.053	-0.016	-0.01	0.015	0.0055	0.058	0.013	0.0072	0.526	0.00033	0.091	0.066	0.046	0.00084	0.063	0.293	1.3e-07	0.111	0.304	0.142	0.581	8.3e-09	0.181	NA	NA	NA
1747	0	Hair colour natural, before greying	Hair colour natural, before greying 1 vs 4	Hair colour natural, before greying 1 vs 4	Physical Attributes	0.00076	0.02	0.02	0.00077	0.00047	0.012	0.012	0.00047	4.8e-09	0.0033	0.013	-0.015	-0.0065	0.0076	-0.0063	-0.015	0.00075	-0.0025	-0.029	-0.018	-0.0074	-0.00091	0.013	0.042	0.0037	0.636	0.062	0.035	0.343	0.265	0.355	0.025	0.913	0.714	1.8e-05	0.0074	0.283	0.894	0.065	8.6e-10	0.589	NA	NA	NA
1747	0	Hair colour natural, before greying	Hair colour natural, before greying 2 vs 3	Hair colour natural, before greying 2 vs 3	Physical Attributes	0.00098	0.018	0.017	0.001	0.00073	0.013	0.013	0.00074	2.5e-07	-0.025	0.0047	-0.02	0.014	0.0093	0.022	-0.032	0.018	-0.013	-0.038	-0.0028	-0.0068	0.018	0.0062	0.042	0.012	0.013	0.641	0.051	0.175	0.35	0.026	0.0012	0.072	0.204	0.00014	0.78	0.499	0.069	0.535	2.2e-05	0.228	NA	NA	NA
1747	0	Hair colour natural, before greying	Hair colour natural, before greying 2 vs 5	Hair colour natural, before greying 2 vs 5	Physical Attributes	0.0019	0.267	0.265	0.0025	0.0013	0.161	0.16	0.0015	0.00041	-0.017	0.023	-0.048	-0.018	0.015	0.014	-0.029	0.028	0.0018	-0.044	0.0068	-0.024	0.017	0.0094	0.055	0.025	0.258	0.136	0.0019	0.24	0.333	0.356	0.056	0.068	0.904	0.0039	0.656	0.116	0.262	0.535	0.00027	0.101	NA	NA	NA
1747	0	Hair colour natural, before greying	Hair colour natural, before greying 3 vs 4	Hair colour natural, before greying 3 vs 4	Physical Attributes	0.00025	0.0073	0.0071	0.00026	0.00014	0.004	0.0038	0.00014	0.00064	-0.0014	0.0034	-0.017	0.0035	0.0077	-0.0032	-0.0018	0.00036	0.0014	-0.016	-0.012	-0.0024	-0.0039	0.00012	0.015	0.0027	0.76	0.455	0.00026	0.45	0.093	0.484	0.696	0.936	0.763	0.00067	0.0072	0.607	0.39	0.979	0.00072	0.553	NA	NA	NA
1747	0	Hair colour natural, before greying	Hair colour natural, before greying 1 vs 5	Hair colour natural, before greying 1 vs 5	Physical Attributes	0.00098	0.245	0.244	0.0013	0.00069	0.158	0.157	0.00082	0.0048	0.0073	0.036	-0.023	-0.036	0.013	-0.013	-0.013	0.019	0.0065	-0.0088	0.0059	-0.018	-0.0031	0.014	0.047	0.0061	0.562	0.0043	0.067	0.0042	0.291	0.285	0.313	0.122	0.603	0.483	0.638	0.151	0.805	0.272	0.00015	0.629	NA	NA	NA
1747	0	Hair colour natural, before greying	Hair colour natural, before greying 1 vs 2	Hair colour natural, before greying 1 vs 2	Physical Attributes	0.001	0.034	0.033	0.001	0.00061	0.02	0.019	0.00062	0.017	0.031	0.0064	0.022	-0.024	-0.0094	-0.026	0.021	-0.016	0.011	0.02	-0.0012	-0.00094	-0.017	0.0043	-0.016	-0.013	0.0057	0.577	0.056	0.032	0.408	0.023	0.067	0.152	0.35	0.072	0.913	0.934	0.133	0.699	0.149	0.233	NA	NA	NA
1747	0	Hair colour natural, before greying	Hair colour natural, before greying 1 vs 3	Hair colour natural, before greying 1 vs 3	Physical Attributes	0.00029	0.0066	0.0063	0.0003	0.00018	0.0041	0.0039	0.00018	0.053	0.0035	0.0093	0.0018	-0.0096	-0.00085	-0.0033	-0.014	0.00057	-0.0037	-0.015	-0.0056	-0.0039	0.0041	0.011	0.027	0.00086	0.601	0.168	0.787	0.154	0.9	0.62	0.035	0.932	0.579	0.031	0.407	0.565	0.539	0.087	4.9e-05	0.899	NA	NA	NA
1747	0	Hair colour natural, before greying	Hair colour natural, before greying 3 vs 5	Hair colour natural, before greying 3 vs 5	Physical Attributes	0.0004	0.126	0.126	0.00046	0.00032	0.097	0.096	0.00035	0.109	0.0021	0.026	-0.029	-0.026	0.015	-0.0086	-0.0006	0.012	0.015	-0.0067	0.011	-0.0048	0.0091	-0.0038	0.018	0.0043	0.844	0.014	0.0063	0.015	0.154	0.414	0.954	0.261	0.144	0.526	0.316	0.649	0.389	0.718	0.091	0.683	NA	NA	NA
1747	0	Hair colour natural, before greying	Hair colour natural, before greying 4 vs 6	Hair colour natural, before greying 4 vs 6	Physical Attributes	0.0009	0.037	0.036	0.00093	0.00079	0.032	0.031	0.00081	0.12	0.03	0.014	0.018	-0.026	0.0022	-0.002	0.054	0.0021	0.0079	0.01	0.02	0.037	-0.014	0.0054	-0.037	-0.031	0.098	0.449	0.33	0.146	0.904	0.911	0.0026	0.908	0.659	0.563	0.265	0.041	0.437	0.766	0.04	0.081	NA	NA	NA
1747	0	Hair colour natural, before greying	Hair colour natural, before greying 5 vs 6	Hair colour natural, before greying 5 vs 6	Physical Attributes	0.0023	0.059	0.057	0.0024	0.0014	0.037	0.035	0.0015	0.13	0.02	-0.011	0.041	-0.00014	-0.0029	0.0011	0.061	-0.012	-0.011	-0.0042	-0.0069	0.048	-0.028	0.008	-0.039	-0.044	0.331	0.595	0.05	0.995	0.887	0.958	0.0029	0.551	0.602	0.837	0.739	0.02	0.172	0.696	0.06	0.034	NA	NA	NA
1747	0	Hair colour natural, before greying	Hair colour natural, before greying 4 vs 5	Hair colour natural, before greying 4 vs 5	Physical Attributes	0.00034	0.126	0.125	0.00039	0.00027	0.094	0.094	0.00029	0.308	0.0044	0.02	-0.017	-0.027	0.0037	-0.0024	0.004	0.013	0.014	0.015	0.022	-0.0065	0.0089	0.00015	-0.0031	0.0053	0.682	0.055	0.123	0.011	0.729	0.822	0.703	0.211	0.172	0.156	0.041	0.541	0.404	0.989	0.771	0.613	NA	NA	NA
1747	0	Hair colour natural, before greying	Hair colour natural, before greying 3 vs 6	Hair colour natural, before greying 3 vs 6	Physical Attributes	0.00068	0.033	0.033	0.00071	0.0006	0.029	0.029	0.00062	0.355	0.03	0.017	0.0034	-0.024	0.013	-0.0077	0.052	9.9e-07	0.0073	-0.0085	0.0072	0.034	-0.016	0.0037	-0.018	-0.03	0.097	0.342	0.851	0.187	0.457	0.669	0.0036	1	0.685	0.635	0.688	0.059	0.359	0.834	0.325	0.094	NA	NA	NA
1747	0	Hair colour natural, before greying	Hair colour natural, before greying 1 vs 6	Hair colour natural, before greying 1 vs 6	Physical Attributes	0.00097	0.07	0.07	0.001	0.00074	0.052	0.052	0.00078	0.482	0.033	0.025	0.0068	-0.035	0.011	-0.01	0.041	0.0037	-0.0017	-0.015	-0.0022	0.026	-0.023	0.018	0.0087	-0.03	0.084	0.195	0.72	0.069	0.547	0.596	0.033	0.844	0.927	0.428	0.908	0.17	0.225	0.338	0.646	0.112	NA	NA	NA
1747	0	Hair colour natural, before greying	Hair colour natural, before greying 2 vs 6	Hair colour natural, before greying 2 vs 6	Physical Attributes	0.00088	0.109	0.108	0.00099	0.00058	0.07	0.069	0.00063	0.871	0.0098	0.015	-0.014	-0.016	0.016	0.012	0.027	0.014	-0.0011	-0.044	0.0011	0.029	-0.0059	0.013	0.017	-0.011	0.64	0.475	0.496	0.455	0.436	0.547	0.196	0.496	0.958	0.034	0.956	0.165	0.774	0.541	0.416	0.59	NA	NA	NA
1757	0	Facial ageing	Facial ageing 1 vs 2	Facial ageing 1 vs 2	Physical Attributes	0.00014	0.019	0.019	0.00014	8.3e-05	0.011	0.011	8.4e-05	0.166	0.0093	0.0077	0.0038	-0.0035	0.0038	-0.012	-0.014	-0.00062	0.0048	0.0027	-0.0013	-0.0036	0.0091	-0.004	0.0043	-0.0013	0.06	0.121	0.44	0.482	0.445	0.016	0.0042	0.899	0.332	0.588	0.792	0.464	0.064	0.413	0.378	0.796	0.067	0.0029	0.00209
1757	0	Facial ageing	Facial ageing 1 vs 3	Facial ageing 1 vs 3	Physical Attributes	0.00049	0.105	0.105	0.00054	0.00044	0.094	0.094	0.00049	0.297	0.00065	0.0029	-0.043	-0.011	0.0063	-0.015	-0.016	-0.0032	0.022	0.034	0.0058	0.012	0.032	0.015	0.0054	-0.013	0.966	0.849	0.0057	0.481	0.681	0.319	0.304	0.833	0.158	0.028	0.707	0.446	0.04	0.32	0.723	0.383	0.067	0.0029	0.00731
1757	0	Facial ageing	Facial ageing 2 vs 3	Facial ageing 2 vs 3	Physical Attributes	0.00067	0.074	0.074	0.00072	0.00054	0.059	0.058	0.00057	0.365	-0.01	-0.0082	-0.05	-0.0045	0.004	-0.0033	-0.0051	-0.0018	0.019	0.03	0.0036	0.016	0.027	0.019	-0.0073	-0.016	0.519	0.606	0.0015	0.775	0.801	0.836	0.747	0.907	0.222	0.058	0.821	0.306	0.093	0.237	0.644	0.312	0.067	0.0029	0.01
1787	0	Maternal smoking around birth	Maternal smoking around birth	Maternal smoking around birth.0	Family History	0.00017	0.029	0.029	0.00018	0.0001	0.017	0.017	0.0001	0.032	0.0075	-0.0065	0.0059	0.0052	-0.011	0.0017	0.012	0.01	-0.0065	0.0019	-0.0072	0.012	0.0013	0.00034	-0.0015	0.0055	0.116	0.172	0.216	0.277	0.016	0.725	0.0095	0.034	0.169	0.687	0.13	0.011	0.793	0.943	0.758	0.248	0.0802	0.0044	0.00212
2040	0	Risk taking	Risk taking	Risk taking.0	Lifestyle and Behavior	0.00023	0.059	0.058	0.00024	0.00014	0.036	0.036	0.00015	0.0004	0.014	0.0099	-0.0093	-0.0069	0.0039	-0.0099	0.0026	-0.00081	-0.017	-0.0067	-0.0047	0.01	-0.0027	-0.011	-0.0015	0.009	0.0053	0.042	0.056	0.155	0.422	0.04	0.59	0.866	0.00033	0.168	0.334	0.037	0.575	0.023	0.751	0.061	0.097	0.0043	0.00237
2050	0	Frequency of depressed mood in last 2 weeks	Frequency of depressed mood in last 2 weeks 1 vs 2	Frequency of depressed mood in last 2 weeks 1 vs 2	Mental Health and Well-being	0.00014	0.03	0.029	0.00014	9.1e-05	0.019	0.019	9.3e-05	0.197	-0.009	-0.013	-0.0051	-0.0011	0.0068	-0.0022	0.0051	0.0074	-0.0024	0.0045	-0.0025	0.0008	-0.0073	0.0099	0.011	0.0091	0.098	0.02	0.351	0.839	0.207	0.684	0.339	0.169	0.657	0.405	0.648	0.882	0.174	0.065	0.045	0.089	0.0387	0.0024	0.00362
2050	0	Frequency of depressed mood in last 2 weeks	Frequency of depressed mood in last 2 weeks 1 vs 3	Frequency of depressed mood in last 2 weeks 1 vs 3	Mental Health and Well-being	0.00026	0.03	0.03	0.00027	0.00022	0.026	0.026	0.00023	0.656	-0.012	-0.016	-0.0041	0.0034	0.025	0.0068	0.014	-0.0035	-0.02	0.0029	0.021	0.0016	-0.012	-0.0076	-0.009	0.018	0.329	0.221	0.747	0.79	0.051	0.591	0.255	0.785	0.119	0.822	0.105	0.899	0.361	0.548	0.475	0.165	0.0387	0.0024	0.00672
2050	0	Frequency of depressed mood in last 2 weeks	Frequency of depressed mood in last 2 weeks 3 vs 4	Frequency of depressed mood in last 2 weeks 3 vs 4	Mental Health and Well-being	0.0013	0.0068	0.0056	0.0013	0.00069	0.0038	0.0031	0.0007	0.817	-0.0069	-0.0073	-0.0076	-0.012	-0.017	-0.0043	-0.018	-0.0071	0.027	-0.011	-0.035	-0.0016	0.014	0.0093	0.028	-0.035	0.728	0.716	0.7	0.55	0.395	0.827	0.362	0.721	0.172	0.571	0.079	0.937	0.479	0.636	0.157	0.075	0.0387	0.0024	0.0336
2050	0	Frequency of depressed mood in last 2 weeks	Frequency of depressed mood in last 2 weeks 2 vs 3	Frequency of depressed mood in last 2 weeks 2 vs 3	Mental Health and Well-being	0.00034	0.011	0.011	0.00034	0.00024	0.0079	0.0076	0.00024	0.861	-0.0014	-0.003	0.00074	0.0044	0.016	0.0084	0.012	-0.011	-0.017	-0.0023	0.022	0.00062	-0.0059	-0.018	-0.02	0.0075	0.918	0.821	0.956	0.744	0.23	0.53	0.363	0.418	0.207	0.862	0.095	0.963	0.662	0.181	0.125	0.571	0.0387	0.0024	0.00879
2050	0	Frequency of depressed mood in last 2 weeks	Frequency of depressed mood in last 2 weeks 1 vs 4	Frequency of depressed mood in last 2 weeks 1 vs 4	Mental Health and Well-being	0.00018	0.035	0.035	0.00019	0.00017	0.032	0.031	0.00017	0.964	-0.02	-0.022	-0.013	-0.0074	0.0064	-0.003	-0.0013	-0.01	0.0063	-0.0081	-0.015	0.0017	-0.00037	-0.0006	0.019	-0.014	0.193	0.157	0.42	0.635	0.681	0.849	0.932	0.506	0.684	0.6	0.325	0.912	0.981	0.969	0.223	0.356	0.0387	0.0024	0.00465
2050	0	Frequency of depressed mood in last 2 weeks	Frequency of depressed mood in last 2 weeks 2 vs 4	Frequency of depressed mood in last 2 weeks 2 vs 4	Mental Health and Well-being	0.00023	0.015	0.015	0.00024	0.00018	0.011	0.011	0.00018	0.99	-0.0093	-0.0086	-0.0077	-0.0066	-0.0032	-0.00071	-0.0032	-0.017	0.0094	-0.013	-0.014	0.0011	0.0049	-0.0099	0.0072	-0.024	0.567	0.597	0.632	0.68	0.841	0.965	0.84	0.287	0.561	0.427	0.398	0.947	0.762	0.538	0.653	0.135	0.0387	0.0024	0.00594
2060	0	Frequency of unenthusiasm / disinterest in last 2 weeks	Frequency of unenthusiasm disinterest in last 2 weeks 1 vs 3	Frequency of unenthusiasm disinterest in last 2 weeks 1 vs 3	Mental Health and Well-being	0.00046	0.03	0.03	0.00047	0.0004	0.026	0.026	0.00041	0.137	-0.035	-0.033	0.013	-0.014	0.02	0.0074	0.011	0.0049	-0.0049	0.017	0.013	-0.014	-0.0031	-0.026	0.00093	0.015	0.0083	0.012	0.312	0.281	0.121	0.57	0.42	0.705	0.711	0.195	0.319	0.277	0.813	0.044	0.943	0.255	0.0329	0.0022	0.014
2060	0	Frequency of unenthusiasm / disinterest in last 2 weeks	Frequency of unenthusiasm disinterest in last 2 weeks 1 vs 2	Frequency of unenthusiasm disinterest in last 2 weeks 1 vs 2	Mental Health and Well-being	0.00015	0.026	0.026	0.00015	0.0001	0.017	0.017	0.0001	0.166	-0.014	-0.016	-0.012	-0.0007	0.00054	-0.0085	-0.0016	0.0072	-6.2e-05	0.0033	0.0026	0.0037	-0.0057	0.0074	-0.0022	0.0068	0.016	0.0053	0.033	0.901	0.923	0.13	0.776	0.199	0.991	0.556	0.64	0.518	0.317	0.185	0.691	0.226	0.0329	0.0022	0.00456
2060	0	Frequency of unenthusiasm / disinterest in last 2 weeks	Frequency of unenthusiasm disinterest in last 2 weeks 1 vs 4	Frequency of unenthusiasm disinterest in last 2 weeks 1 vs 4	Mental Health and Well-being	0.00046	0.03	0.03	0.00047	0.00041	0.027	0.027	0.00043	0.353	-0.045	-0.0077	-0.015	-0.035	-0.011	-0.0093	0.002	0.0003	0.017	-0.026	-0.012	-0.0071	-0.00077	-0.023	0.0045	0.013	0.0035	0.614	0.324	0.024	0.472	0.544	0.896	0.984	0.28	0.095	0.447	0.642	0.96	0.131	0.768	0.412	0.0329	0.0022	0.014
2060	0	Frequency of unenthusiasm / disinterest in last 2 weeks	Frequency of unenthusiasm disinterest in last 2 weeks 2 vs 3	Frequency of unenthusiasm disinterest in last 2 weeks 2 vs 3	Mental Health and Well-being	0.00066	0.009	0.0083	0.00067	0.00046	0.0062	0.0057	0.00046	0.422	-0.021	-0.018	0.022	-0.01	0.02	0.016	0.013	-0.0026	-0.0035	0.015	0.0094	-0.019	-0.0002	-0.034	0.0046	0.0071	0.134	0.189	0.113	0.459	0.145	0.231	0.34	0.852	0.801	0.288	0.498	0.179	0.989	0.014	0.736	0.605	0.0329	0.0022	0.0201
2060	0	Frequency of unenthusiasm / disinterest in last 2 weeks	Frequency of unenthusiasm disinterest in last 2 weeks 2 vs 4	Frequency of unenthusiasm disinterest in last 2 weeks 2 vs 4	Mental Health and Well-being	0.00064	0.0097	0.0091	0.00064	0.00047	0.0071	0.0067	0.00047	0.609	-0.029	0.0074	-0.0048	-0.033	-0.011	0.00061	0.0047	-0.0055	0.019	-0.027	-0.016	-0.011	0.001	-0.031	0.0078	0.0048	0.067	0.643	0.765	0.039	0.474	0.969	0.767	0.727	0.238	0.095	0.311	0.505	0.949	0.054	0.624	0.762	0.0329	0.0022	0.0195
2060	0	Frequency of unenthusiasm / disinterest in last 2 weeks	Frequency of unenthusiasm disinterest in last 2 weeks 3 vs 4	Frequency of unenthusiasm disinterest in last 2 weeks 3 vs 4	Mental Health and Well-being	0.0016	0.0062	0.0047	0.0016	0.00085	0.0034	0.0026	0.00086	0.677	-0.0083	0.026	-0.029	-0.022	-0.033	-0.015	-0.0076	-0.0035	0.022	-0.043	-0.025	0.0067	0.0026	0.0025	0.0041	-0.0042	0.678	0.201	0.153	0.27	0.098	0.453	0.702	0.861	0.271	0.031	0.203	0.738	0.896	0.901	0.836	0.83	0.0329	0.0022	0.0486
2070	0	Frequency of tenseness / restlessness in last 2 weeks	Frequency of tenseness restlessness in last 2 weeks 1 vs 4	Frequency of tenseness restlessness in last 2 weeks 1 vs 4	Mental Health and Well-being	0.0006	0.027	0.027	0.00062	0.00054	0.025	0.024	0.00056	0.13	-0.061	-0.028	-0.018	-0.015	-0.023	-0.021	-0.0041	-0.0035	0.014	-0.0056	-0.0057	-0.0025	-0.018	-0.014	-0.0016	0.018	0.00011	0.077	0.247	0.348	0.138	0.181	0.791	0.824	0.384	0.72	0.716	0.87	0.251	0.359	0.92	0.25	0.0405	0.0023	0.0148
2070	0	Frequency of tenseness / restlessness in last 2 weeks	Frequency of tenseness restlessness in last 2 weeks 3 vs 4	Frequency of tenseness restlessness in last 2 weeks 3 vs 4	Mental Health and Well-being	0.0028	0.0088	0.0059	0.0028	0.0015	0.0048	0.0033	0.0015	0.148	-0.069	-0.0014	-0.016	-0.003	-0.05	-0.0058	-0.003	-0.004	0.018	-0.013	-0.041	0.015	-0.031	-0.0082	-0.015	0.022	0.00077	0.944	0.43	0.883	0.012	0.774	0.881	0.843	0.378	0.523	0.045	0.466	0.121	0.685	0.472	0.267	0.0405	0.0023	0.0691
2070	0	Frequency of tenseness / restlessness in last 2 weeks	Frequency of tenseness restlessness in last 2 weeks 1 vs 2	Frequency of tenseness restlessness in last 2 weeks 1 vs 2	Mental Health and Well-being	0.00014	0.017	0.017	0.00014	8.7e-05	0.01	0.01	8.8e-05	0.148	-0.0097	-0.0073	-0.011	-0.004	0.0069	-0.0025	0.011	0.0044	-0.0038	0.0089	-0.009	0.007	-0.0026	0.0035	-0.0044	0.0022	0.054	0.149	0.032	0.427	0.167	0.613	0.036	0.378	0.451	0.077	0.073	0.162	0.606	0.479	0.379	0.657	0.0405	0.0023	0.00346
2070	0	Frequency of tenseness / restlessness in last 2 weeks	Frequency of tenseness restlessness in last 2 weeks 2 vs 3	Frequency of tenseness restlessness in last 2 weeks 2 vs 3	Mental Health and Well-being	0.00066	0.012	0.011	0.00067	0.00048	0.0088	0.0083	0.00049	0.291	0.02	-0.016	0.0086	-0.0067	0.022	-0.014	-0.013	-0.0028	0.0041	-0.0012	0.042	-0.026	0.012	-0.0073	0.019	-0.011	0.145	0.261	0.537	0.628	0.111	0.295	0.361	0.84	0.766	0.933	0.0022	0.057	0.381	0.593	0.166	0.42	0.0405	0.0023	0.0163
2070	0	Frequency of tenseness / restlessness in last 2 weeks	Frequency of tenseness restlessness in last 2 weeks 2 vs 4	Frequency of tenseness restlessness in last 2 weeks 2 vs 4	Mental Health and Well-being	0.00074	0.014	0.014	0.00075	0.00058	0.011	0.011	0.00059	0.355	-0.05	-0.018	-0.0081	-0.01	-0.031	-0.02	-0.014	-0.0055	0.02	-0.013	0.0018	-0.0099	-0.016	-0.017	0.0041	0.014	0.002	0.253	0.615	0.525	0.056	0.205	0.38	0.734	0.208	0.415	0.911	0.541	0.31	0.3	0.795	0.382	0.0405	0.0023	0.0183
2070	0	Frequency of tenseness / restlessness in last 2 weeks	Frequency of tenseness restlessness in last 2 weeks 1 vs 3	Frequency of tenseness restlessness in last 2 weeks 1 vs 3	Mental Health and Well-being	0.00036	0.023	0.023	0.00037	0.00031	0.02	0.02	0.00032	0.412	0.0097	-0.025	-0.0023	-0.011	0.029	-0.015	-0.002	-0.00042	-0.003	0.0062	0.035	-0.017	0.011	-0.0046	0.014	-0.008	0.469	0.065	0.863	0.418	0.027	0.254	0.879	0.975	0.823	0.641	0.0085	0.189	0.392	0.726	0.298	0.547	0.0405	0.0023	0.00889
2080	0	Frequency of tiredness / lethargy in last 2 weeks	Frequency of tiredness lethargy in last 2 weeks 1 vs 2	Frequency of tiredness lethargy in last 2 weeks 1 vs 2	Mental Health and Well-being	0.00016	0.04	0.04	0.00017	9e-05	0.022	0.022	9.2e-05	0.036	0.0014	-0.0016	0.00043	-0.0072	0.0016	-0.0052	0.015	-0.0061	0.00064	0.011	-0.011	0.00094	-0.0021	0.0031	0.0043	0.0088	0.75	0.717	0.923	0.105	0.716	0.244	0.00085	0.171	0.886	0.013	0.01	0.833	0.635	0.478	0.336	0.047	0.0518	0.0025	0.00309
2080	0	Frequency of tiredness / lethargy in last 2 weeks	Frequency of tiredness lethargy in last 2 weeks 1 vs 4	Frequency of tiredness lethargy in last 2 weeks 1 vs 4	Mental Health and Well-being	0.00037	0.087	0.086	0.0004	0.00027	0.063	0.063	0.00029	0.05	-0.019	-0.0022	-0.015	-0.027	0.016	-0.011	0.012	0.0029	-0.0013	0.013	-0.0027	-0.0011	-0.012	-0.012	0.02	0.0059	0.039	0.808	0.099	0.0028	0.074	0.233	0.182	0.743	0.887	0.147	0.765	0.904	0.169	0.189	0.029	0.513	0.0518	0.0025	0.00714
2080	0	Frequency of tiredness / lethargy in last 2 weeks	Frequency of tiredness lethargy in last 2 weeks 1 vs 3	Frequency of tiredness lethargy in last 2 weeks 1 vs 3	Mental Health and Well-being	0.00035	0.059	0.059	0.00037	0.00026	0.043	0.043	0.00027	0.09	-0.025	-0.0088	-0.0046	-0.027	0.0013	-0.0049	0.016	0.0048	0.0074	0.013	0.0022	-0.01	-0.02	-0.0062	0.0017	0.0024	0.0063	0.336	0.62	0.0026	0.886	0.588	0.079	0.599	0.412	0.166	0.809	0.262	0.03	0.493	0.848	0.794	0.0518	0.0025	0.00676
2080	0	Frequency of tiredness / lethargy in last 2 weeks	Frequency of tiredness lethargy in last 2 weeks 2 vs 3	Frequency of tiredness lethargy in last 2 weeks 2 vs 3	Mental Health and Well-being	0.00032	0.012	0.011	0.00032	0.00023	0.0083	0.0081	0.00023	0.249	-0.026	-0.0072	-0.0037	-0.018	0.00018	-0.0013	0.0015	0.0084	0.0093	0.0014	0.013	-0.012	-0.019	-0.01	-0.00075	-0.0076	0.0037	0.427	0.684	0.042	0.984	0.882	0.872	0.354	0.302	0.879	0.138	0.189	0.041	0.26	0.933	0.399	0.0518	0.0025	0.00618
2080	0	Frequency of tiredness / lethargy in last 2 weeks	Frequency of tiredness lethargy in last 2 weeks 2 vs 4	Frequency of tiredness lethargy in last 2 weeks 2 vs 4	Mental Health and Well-being	0.0003	0.026	0.025	0.00031	0.00021	0.018	0.018	0.00022	0.277	-0.019	-0.0025	-0.015	-0.014	0.016	-0.0072	-0.002	0.0066	-0.00044	0.0016	0.0079	-0.0034	-0.011	-0.017	0.019	-0.0032	0.035	0.782	0.104	0.102	0.066	0.413	0.822	0.459	0.96	0.855	0.379	0.702	0.235	0.06	0.034	0.722	0.0518	0.0025	0.00579
2080	0	Frequency of tiredness / lethargy in last 2 weeks	Frequency of tiredness lethargy in last 2 weeks 3 vs 4	Frequency of tiredness lethargy in last 2 weeks 3 vs 4	Mental Health and Well-being	0.00029	0.0091	0.0088	0.00029	0.00016	0.0049	0.0048	0.00016	0.973	0.0054	0.004	-0.012	0.0043	0.016	-0.006	-0.0041	-0.0009	-0.008	0.00052	-0.0065	0.0087	0.0079	-0.0066	0.018	0.005	0.649	0.739	0.329	0.714	0.175	0.607	0.727	0.939	0.494	0.965	0.587	0.465	0.502	0.575	0.127	0.67	0.0518	0.0025	0.0056
2090	0	Seen doctor GP for nerves, anxiety, tension or depression	Seen doctor GP for nerves, anxiety, tension or depression.0	Seen doctor GP for nerves, anxiety, tension or depression.0	Mental Health and Well-being	0.00014	0.044	0.044	0.00015	8.1e-05	0.025	0.025	8.3e-05	0.04	0.018	0.0094	0.0011	0.003	-0.00037	-0.0025	-0.0076	0.0013	0.0054	-0.0043	-0.0055	-0.0046	0.0051	-0.00053	0.00035	-0.001	2e-05	0.031	0.796	0.489	0.932	0.556	0.078	0.77	0.214	0.317	0.208	0.284	0.234	0.901	0.935	0.816	NA	NA	NA
2100	0	Seen a psychiatrist for nerves, anxiety, tension or depression	Seen a psychiatrist for nerves, anxiety, tension or depression	Seen a psychiatrist for nerves, anxiety, tension or depression.0	Mental Health and Well-being	0.00018	0.0065	0.0064	0.00018	0.00013	0.0047	0.0046	0.00013	0.121	0.023	0.018	-0.0013	-0.001	0.00058	-0.00061	-0.01	-0.00098	0.0024	0.0029	-0.0016	-0.011	0.0028	0.0014	0.0014	0.0058	0.00025	0.0038	0.841	0.873	0.927	0.924	0.104	0.878	0.705	0.642	0.801	0.084	0.661	0.819	0.83	0.364	0.0809	0.0051	0.00222
2110	0	Able to confide	Able to confide 0 vs 4	Able to confide 0 vs 4	Mental Health and Well-being	0.0008	0.098	0.097	0.00088	0.00047	0.056	0.055	0.0005	0.00064	-0.0016	0.002	0.02	0.025	-0.022	0.023	0.006	-0.021	-0.0099	0.013	-0.018	0.0012	0.018	0.0098	-0.0015	0.019	0.856	0.825	0.023	0.0049	0.013	0.0085	0.494	0.018	0.261	0.15	0.044	0.895	0.044	0.264	0.862	0.033	0.0399	0.0022	0.0201
2110	0	Able to confide	Able to confide 0 vs 5	Able to confide 0 vs 5	Mental Health and Well-being	0.00023	0.025	0.025	0.00024	0.00015	0.016	0.016	0.00015	0.048	0.0015	0.0016	0.019	0.011	-0.011	0.014	-0.00055	-0.002	-0.0074	-0.0016	-0.0072	-0.00026	0.0043	0.0031	-0.0022	0.016	0.798	0.793	0.0022	0.077	0.072	0.018	0.927	0.738	0.221	0.795	0.234	0.966	0.478	0.61	0.712	0.0064	0.0399	0.0022	0.00576
2110	0	Able to confide	Able to confide 0 vs 2	Able to confide 0 vs 2	Mental Health and Well-being	0.00072	0.051	0.05	0.00076	0.00044	0.031	0.03	0.00046	0.063	0.0082	-0.012	0.012	0.021	-0.019	0.014	0.0076	-0.0014	-0.0032	-0.0022	-0.021	0.0049	0.024	0.013	0.0019	0.033	0.443	0.252	0.272	0.05	0.075	0.177	0.476	0.894	0.76	0.839	0.048	0.645	0.024	0.232	0.857	0.0017	0.0399	0.0022	0.018
2110	0	Able to confide	Able to confide 0 vs 1	Able to confide 0 vs 1	Mental Health and Well-being	0.00054	0.029	0.028	0.00056	0.00033	0.017	0.017	0.00033	0.297	0.0028	0.00023	0.03	0.012	-0.016	0.0025	0.0069	-0.013	-0.014	0.009	-0.026	0.002	-0.00091	-0.0069	-5.4e-05	0.009	0.793	0.982	0.0045	0.233	0.124	0.81	0.508	0.196	0.192	0.387	0.014	0.85	0.93	0.507	0.996	0.39	0.0399	0.0022	0.0135
2110	0	Able to confide	Able to confide 0 vs 3	Able to confide 0 vs 3	Mental Health and Well-being	0.00029	0.078	0.078	0.00032	0.00017	0.044	0.044	0.00018	0.549	0.0014	-0.0073	0.021	0.017	0.0004	0.012	0.0098	-0.0019	-0.0065	0.0039	-0.0038	0.00025	0.014	0.0055	0.0045	0.0043	0.87	0.393	0.016	0.045	0.962	0.144	0.244	0.822	0.44	0.648	0.649	0.976	0.089	0.513	0.595	0.613	0.0399	0.0022	0.00727
2110	0	Able to confide	Able to confide 4 vs 5	Able to confide 4 vs 5	Mental Health and Well-being	0.00016	0.014	0.014	0.00017	0.00011	0.0094	0.0093	0.00011	0.556	0.0051	0.0021	-0.0015	-0.012	0.0089	-0.0081	-0.0045	0.017	0.0045	-0.013	0.0089	-0.0058	-0.0084	-0.0048	-0.002	0.0013	0.488	0.778	0.842	0.093	0.222	0.263	0.537	0.02	0.53	0.074	0.219	0.423	0.247	0.503	0.779	0.857	0.0399	0.0022	0.00401
2110	0	Able to confide	Able to confide 3 vs 4	Able to confide 3 vs 4	Mental Health and Well-being	0.00034	0.005	0.0046	0.00034	0.00019	0.0027	0.0025	0.00019	0.669	-0.0026	0.0063	-0.00018	0.0083	-0.021	0.0099	-0.0069	-0.015	-0.0056	0.006	-0.013	0.0024	0.0024	0.005	-0.0069	0.014	0.78	0.497	0.984	0.361	0.023	0.278	0.451	0.091	0.541	0.51	0.168	0.79	0.79	0.587	0.449	0.13	0.0399	0.0022	0.00852
2110	0	Able to confide	Able to confide 3 vs 5	Able to confide 3 vs 5	Mental Health and Well-being	0.00012	0.01	0.0099	0.00013	8.3e-05	0.0066	0.0065	8.3e-05	0.711	0.0019	0.0088	-0.0016	-0.0037	-0.011	0.0017	-0.011	0.00037	-0.0011	-0.0055	-0.0039	-0.0032	-0.0066	-0.00012	-0.0082	0.015	0.777	0.2	0.813	0.588	0.1	0.8	0.103	0.957	0.875	0.418	0.571	0.644	0.334	0.986	0.229	0.025	0.0399	0.0022	0.00301
2110	0	Able to confide	Able to confide 2 vs 3	Able to confide 2 vs 3	Mental Health and Well-being	0.00042	0.0034	0.003	0.00042	0.00024	0.0019	0.0017	0.00024	0.711	-0.0077	0.006	0.0091	-0.0047	0.017	-0.001	0.002	7e-05	-0.0056	0.0094	0.016	-0.0049	-0.01	-0.0079	-0.00016	-0.029	0.483	0.586	0.41	0.671	0.111	0.923	0.853	0.995	0.611	0.391	0.139	0.653	0.348	0.469	0.988	0.009	0.0399	0.0022	0.0105
2110	0	Able to confide	Able to confide 1 vs 2	Able to confide 1 vs 2	Mental Health and Well-being	0.0006	0.0076	0.007	0.0006	0.00032	0.0041	0.0038	0.00033	0.72	0.0068	-0.012	-0.018	0.0079	-0.0022	0.0094	0.0015	0.012	0.011	-0.013	0.0061	0.0048	0.023	0.017	0.0023	0.02	0.594	0.356	0.152	0.529	0.864	0.455	0.906	0.33	0.373	0.295	0.632	0.702	0.07	0.166	0.852	0.117	0.0399	0.0022	0.015
2110	0	Able to confide	Able to confide 2 vs 5	Able to confide 2 vs 5	Mental Health and Well-being	0.00018	0.0037	0.0035	0.00018	0.00013	0.0028	0.0026	0.00013	0.721	-0.0061	0.015	0.0077	-0.0079	0.0069	0.00023	-0.0084	-0.00093	-0.0063	0.0033	0.013	-0.0073	-0.017	-0.0074	-0.0073	-0.014	0.518	0.105	0.414	0.401	0.464	0.981	0.371	0.921	0.506	0.726	0.182	0.435	0.069	0.43	0.436	0.145	0.0399	0.0022	0.00451
2110	0	Able to confide	Able to confide 1 vs 3	Able to confide 1 vs 3	Mental Health and Well-being	0.00036	0.013	0.013	0.00036	0.0002	0.0076	0.0074	0.0002	0.822	-0.00048	-0.0061	-0.0091	0.005	0.015	0.008	0.0025	0.012	0.0079	-0.0047	0.023	-2e-05	0.014	0.01	0.003	-0.0085	0.965	0.581	0.408	0.647	0.157	0.461	0.817	0.262	0.466	0.667	0.036	0.999	0.2	0.332	0.783	0.437	0.0399	0.0022	0.00902
2110	0	Able to confide	Able to confide 1 vs 5	Able to confide 1 vs 5	Mental Health and Well-being	0.00015	0.0027	0.0025	0.00015	0.00011	0.002	0.0019	0.00011	0.854	-2.7e-05	0.0032	-0.01	0.00035	0.0047	0.0096	-0.0081	0.011	0.0066	-0.0093	0.018	-0.0027	0.0062	0.011	-0.0034	0.0081	0.998	0.734	0.266	0.97	0.613	0.298	0.384	0.246	0.479	0.315	0.055	0.768	0.504	0.252	0.716	0.381	0.0399	0.0022	0.00376
2110	0	Able to confide	Able to confide 2 vs 4	Able to confide 2 vs 4	Mental Health and Well-being	0.00035	0.0093	0.009	0.00035	0.0002	0.0052	0.005	0.0002	0.871	-0.011	0.013	0.0091	0.0036	-0.0029	0.0092	-0.0035	-0.017	-0.011	0.016	0.0034	-0.0027	-0.0083	-0.0034	-0.0064	-0.015	0.317	0.264	0.42	0.751	0.798	0.412	0.756	0.134	0.327	0.15	0.765	0.81	0.462	0.762	0.568	0.178	0.0399	0.0022	0.00877
2110	0	Able to confide	Able to confide 1 vs 4	Able to confide 1 vs 4	Mental Health and Well-being	0.00027	0.027	0.026	0.00027	0.00015	0.015	0.015	0.00015	0.952	-0.0035	0.002	-0.0082	0.013	-0.0063	0.017	-0.0016	-0.0057	0.0033	0.0025	0.01	0.002	0.017	0.014	-0.0027	0.0039	0.753	0.859	0.468	0.259	0.573	0.118	0.888	0.607	0.769	0.82	0.373	0.861	0.139	0.223	0.807	0.725	0.0399	0.0022	0.00677
2159	0	Ever had same-sex intercourse	Ever had same-sex intercourse	Ever had same-sex intercourse.0	Lifestyle and Behavior	0.00026	0.035	0.034	0.00027	0.00023	0.03	0.03	0.00023	0.564	0.03	0.0013	-0.01	-0.021	0.0042	-0.017	-0.0099	0.0041	-0.017	0.021	-0.0024	0.0033	-0.018	-0.0012	0.00037	9.2e-05	0.015	0.915	0.419	0.083	0.731	0.174	0.418	0.735	0.165	0.082	0.844	0.79	0.148	0.918	0.976	0.994	0.0543	0.0078	0.00479
2178	0	Overall health rating	Overall health rating 1 vs 3	Overall health rating 1 vs 3	Mental Health and Well-being	0.00088	0.199	0.198	0.0011	0.00056	0.117	0.117	0.00064	3.4e-11	-0.017	-0.0012	-0.0066	-0.034	0.03	-0.022	0.028	-0.018	0.0094	0.0058	0.015	-0.016	-0.011	0.0054	0.0089	-0.005	0.023	0.873	0.369	2e-06	3.7e-05	0.0019	8.9e-05	0.016	0.192	0.427	0.043	0.029	0.131	0.453	0.218	0.486	0.0831	0.0028	0.0106
2178	0	Overall health rating	Overall health rating 1 vs 4	Overall health rating 1 vs 4	Mental Health and Well-being	0.0013	0.267	0.265	0.0018	0.00098	0.181	0.18	0.0012	5.8e-07	-0.015	0.017	-0.01	-0.058	0.031	-0.016	0.021	-0.02	0.015	0.02	0.024	-0.037	-0.02	0.023	0.019	-0.008	0.225	0.176	0.407	1.8e-06	0.0098	0.192	0.078	0.108	0.226	0.092	0.047	0.0026	0.101	0.056	0.115	0.51	0.0831	0.0028	0.0156
2178	0	Overall health rating	Overall health rating 1 vs 2	Overall health rating 1 vs 2	Mental Health and Well-being	0.00033	0.043	0.043	0.00034	0.00021	0.027	0.027	0.00022	0.00018	-0.014	0.0043	0.0021	-0.015	0.019	-0.012	0.01	-0.019	0.0087	0.009	0.0071	-0.0055	-0.0049	0.0044	0.0093	0.0069	0.019	0.458	0.722	0.0078	0.0011	0.035	0.071	0.0013	0.132	0.119	0.224	0.338	0.397	0.447	0.106	0.231	0.0831	0.0028	0.00397
2178	0	Overall health rating	Overall health rating 2 vs 3	Overall health rating 2 vs 3	Mental Health and Well-being	0.00024	0.059	0.059	0.00026	0.00015	0.036	0.036	0.00016	0.0019	-0.0065	-0.0098	-0.0071	-0.019	0.0095	-0.0088	0.017	0.0023	-0.00065	0.0022	0.0036	-0.0074	-0.0035	0.0028	0.0034	-0.01	0.22	0.063	0.178	0.00031	0.07	0.092	0.0013	0.655	0.901	0.676	0.493	0.156	0.507	0.587	0.509	0.049	0.0831	0.0028	0.00289
2178	0	Overall health rating	Overall health rating 2 vs 4	Overall health rating 2 vs 4	Mental Health and Well-being	0.00048	0.093	0.093	0.00052	0.00039	0.074	0.074	0.00042	0.0083	-0.0035	0.0073	-0.005	-0.036	0.02	-0.005	0.0098	0.0036	0.0025	0.022	0.015	-0.028	-0.012	0.018	0.012	-0.012	0.732	0.478	0.625	0.00039	0.055	0.62	0.336	0.723	0.803	0.029	0.15	0.0059	0.237	0.082	0.236	0.242	0.0831	0.0028	0.00578
2178	0	Overall health rating	Overall health rating 3 vs 4	Overall health rating 3 vs 4	Mental Health and Well-being	0.00037	0.022	0.022	0.00038	0.00025	0.014	0.014	0.00025	0.545	0.0058	0.019	-0.0014	-0.016	0.013	0.0002	-0.0058	-0.0012	0.0047	0.016	0.013	-0.024	-0.0076	0.013	0.0075	-0.003	0.585	0.071	0.899	0.12	0.231	0.985	0.582	0.907	0.659	0.133	0.219	0.027	0.473	0.216	0.477	0.779	0.0831	0.0028	0.00445
2188	0	Long-standing illness, disability or infirmity	Long-standing illness, disability or infirmity	Long-standing illness, disability or infirmity.0	Physical Health	0.0003	0.068	0.068	0.00032	0.00018	0.039	0.039	0.00018	1.8e-07	0.0067	0.0032	0.018	0.0079	-0.0049	0.013	-0.0038	0.019	-0.0034	0.002	-0.0035	0.014	0.0013	0.0056	-0.0099	0.0069	0.133	0.471	4.1e-05	0.074	0.269	0.0025	0.395	1.7e-05	0.443	0.652	0.432	0.0018	0.762	0.204	0.025	0.119	0.0793	0.0038	0.00378
2207	0	Wears glasses or contact lenses	Wears glasses or contact lenses	Wears glasses or contact lenses.0	Physical Attributes	7e-05	0.244	0.244	9.2e-05	5.8e-05	0.19	0.19	7.1e-05	0.849	-0.0081	-0.0045	-0.0019	-0.0018	-0.008	-0.0065	-0.014	0.0041	0.0059	0.00014	0.0013	-0.003	-0.0066	0.0059	0.001	0.011	0.263	0.534	0.798	0.803	0.265	0.361	0.045	0.565	0.411	0.985	0.855	0.673	0.357	0.406	0.888	0.117	0.0452	0.0035	0.00155
2227	0	Other eye problems	Other eye problems	Other eye problems.0	Physical Health	7.2e-05	0.014	0.014	7.3e-05	4.9e-05	0.0096	0.0096	5e-05	0.817	0.0058	0.0036	0.0091	0.0044	-0.0006	0.00038	-0.0017	-0.00097	-0.00073	0.0047	-0.0075	0.0016	-0.0072	-0.0063	0.00022	-0.011	0.319	0.539	0.118	0.444	0.917	0.948	0.766	0.866	0.899	0.41	0.194	0.777	0.211	0.271	0.97	0.053	0.0205	0.0034	0.00351
2237	0	Electronic device use - Plays computer games	Electronic device use - Plays computer games 0 vs 1	Electronic device use - Plays computer games 0 vs 1	Lifestyle and Behavior	0.00022	0.035	0.035	0.00022	0.00014	0.023	0.023	0.00015	0.0039	-0.011	-0.0086	0.0075	0.0043	0.0028	-0.0017	-0.0049	-0.00038	-0.017	-0.0093	-0.0048	-0.0017	-0.0035	-0.0051	0.019	0.0068	0.045	0.109	0.168	0.424	0.607	0.749	0.362	0.943	0.0017	0.083	0.376	0.748	0.509	0.335	0.00033	0.203	0.0698	0.0028	0.00315
2237	0	Electronic device use - Plays computer games	Electronic device use - Plays computer games 0 vs 2	Electronic device use - Plays computer games 0 vs 2	Lifestyle and Behavior	0.00031	0.03	0.03	0.00032	0.00026	0.025	0.025	0.00027	0.308	-0.015	0.014	0.0031	-0.0071	-0.018	0.022	-0.00084	-0.009	-0.017	-0.00064	0.012	0.005	-0.013	-0.026	0.0094	0.015	0.19	0.213	0.783	0.527	0.119	0.053	0.941	0.426	0.132	0.955	0.307	0.66	0.239	0.019	0.403	0.172	0.0698	0.0028	0.00444
2237	0	Electronic device use - Plays computer games	Electronic device use - Plays computer games 1 vs 2	Electronic device use - Plays computer games 1 vs 2	Lifestyle and Behavior	0.0005	0.009	0.0085	0.00051	0.00034	0.006	0.0057	0.00034	0.484	-0.0053	0.021	-0.004	-0.012	-0.022	0.023	0.0044	-0.0091	-0.00028	0.0083	0.017	0.0085	-0.01	-0.024	-0.011	0.01	0.659	0.081	0.742	0.299	0.064	0.05	0.713	0.447	0.981	0.492	0.163	0.483	0.398	0.044	0.346	0.408	0.0698	0.0028	0.00716
2267	0	Use of sun/uv protection	Use of sunuv protection 1 vs 4	Use of sunuv protection 1 vs 4	Lifestyle and Behavior	0.00068	0.236	0.235	0.00088	0.00047	0.151	0.151	0.00056	0.00011	0.033	0.021	0.027	-0.019	-0.0058	-0.01	0.015	-0.0029	0.013	0.0069	0.021	-0.0057	-0.0025	0.0091	-0.02	-0.012	0.00024	0.019	0.0037	0.039	0.519	0.257	0.097	0.749	0.147	0.447	0.019	0.533	0.782	0.31	0.031	0.187	0.0543	0.0028	0.0125
2267	0	Use of sun/uv protection	Use of sunuv protection 2 vs 4	Use of sunuv protection 2 vs 4	Lifestyle and Behavior	0.00037	0.099	0.098	0.00041	0.00022	0.056	0.056	0.00023	0.00018	0.0021	0.013	0.013	-0.023	0.0036	0.0009	0.0015	-0.0096	0.0071	-0.0029	0.0032	-0.0086	-0.0078	0.0094	-0.015	-0.015	0.723	0.031	0.026	5.6e-05	0.539	0.876	0.796	0.098	0.222	0.616	0.584	0.14	0.179	0.103	0.01	0.008	0.0543	0.0028	0.00681
2267	0	Use of sun/uv protection	Use of sunuv protection 1 vs 3	Use of sunuv protection 1 vs 3	Lifestyle and Behavior	0.0004	0.135	0.135	0.00047	0.00028	0.091	0.09	0.00031	0.0098	0.027	0.012	0.016	0.0084	-0.017	-0.013	0.024	0.0051	0.0044	0.0087	0.0086	0.01	0.0084	0.0033	-0.0051	-0.0036	0.00077	0.133	0.056	0.3	0.036	0.105	0.0026	0.53	0.591	0.285	0.289	0.198	0.301	0.68	0.528	0.658	0.0543	0.0028	0.00737
2267	0	Use of sun/uv protection	Use of sunuv protection 3 vs 4	Use of sunuv protection 3 vs 4	Lifestyle and Behavior	0.00028	0.024	0.023	0.00029	0.00016	0.013	0.013	0.00016	0.011	0.0063	0.0064	0.0062	-0.016	0.0097	-0.00092	-0.0081	-0.0094	0.01	0.00055	0.0041	-0.0085	-0.0098	0.0037	-0.012	-0.01	0.254	0.251	0.262	0.0045	0.08	0.867	0.141	0.087	0.06	0.92	0.464	0.127	0.076	0.505	0.031	0.07	0.0543	0.0028	0.00516
2267	0	Use of sun/uv protection	Use of sunuv protection 1 vs 2	Use of sunuv protection 1 vs 2	Lifestyle and Behavior	0.00023	0.046	0.046	0.00025	0.00015	0.03	0.029	0.00016	0.462	0.027	0.0067	0.0066	0.01	-0.0061	-0.00041	0.011	0.0081	0.0013	0.0029	0.01	0.0054	0.0048	-6e-05	-0.0055	0.0007	0.00069	0.402	0.408	0.192	0.445	0.958	0.155	0.306	0.867	0.713	0.193	0.493	0.545	0.994	0.489	0.929	0.0543	0.0028	0.00424
