## Supplemental Tables for "Independent Polygenic Component Scores Link Multivariate Brain Imaging Genetics to Diverse Phenotypes" (part 3 of 3)

### Sheet: Sup.Tab5 GenPC binary pheno (continued)
Supplementary Table 5: Statistical association results of genomic Principal Component derived polygenic component scores with non-neuroimaging, binary and binarized phenotypes. Field_IDs: Datafield identifier in UK Biobank Catalogue. Data_coding: Data coding of Phenotypes. Not relevant for ordinal and then binarized traits as the different responses are encoded in the contrast. For categorical traits this denotes the particular phenotype and corresponds to the UK biobank catalogue data coding. Trait: Description of the Trait/Phenotype. uniqTrait: Denotes the phenotype that was tested in the logistic regression model, and converted from data coding formulation. For ordinal and then binarized traits this reflects the response contrast tested. Phenotype: Phenotype as it was used in association testing, which combines the Trait and the Data coding to reflect a strictly unique column. Not relevant for pairwise columns of ordinal phenotypes. group: This column denotes the group/category that the phenotypes have been put into. PCS.Nag.R2: Phenotypic variance explained (conventional) calculated as Nagelkerke's R2 by all 16 genomic Principal Components congruently. full.Nag.R2: Phenotypic variance explained calculated as Nagelkerke's R2 by all genomic Principal Components and covariates. null.Nag.R2: Phenotypic variance explained calculated as Nagelkerke's R2 only by covariates. adj.Nag.R2: Phenotypic variance explained (proportional) calculated as Nagelkerke's R2 by all genomic Principal Components congruently. PCS.McF.R2: Phenotypic variance explained (conventional) calculated as McFadden's R2 by all 16 genomic Principal Components congruently. full.McF.R2: Phenotypic variance explained calculated as McFadden's R2 by all genomic independent components and covariates. null.McF.R2: Phenotypic variance explained calculated as McFadden's R2 only by covariates. adj.McF.R2: Phenotypic variance explained (proportional) calculated as McFadden's R2 by all genomic Independent Components congruently. p.value: P-Value (FDR corrected) to determine the signifcance additional variance explained by the full model against the null model (Chi-square). log.odds.genPC.PCS1 - log.odds.genPC.PCS16: Log-odds ratio for individual genomic Principal Component derived polygenic component scores in the full model. p.value.genPC.PCS1 - p.value.genPC.PCS16: Within model p-values (FDR-corrected) of genomic PrincipalComponent derived polygenic component scores in the full model. SNPh2: SNP-based heritability of phenotypes where they where previously calculated and presented by Watanabe et al., 2019. SNPh2.se: SNP-based heritability standard errors of phenotypes where they where previously calculated and presented by Watanabe et al., 2019. SNPh2.fraction: Where available, the fraction of the SNP-heritability captured by the genomic Independent Components as PGS.R2 was calculated and presented here.
2267	0	Use of sun/uv protection	Use of sunuv protection 2 vs 3	Use of sunuv protection 2 vs 3	Lifestyle and Behavior	8e-05	0.04	0.04	8.4e-05	4.5e-05	0.022	0.022	4.6e-05	0.769	-0.0027	0.006	0.006	-0.0041	-0.0085	-0.0017	0.01	-0.00066	-0.00079	-0.0009	-0.0018	0.0033	0.0026	0.0041	-0.0019	-0.0051	0.581	0.227	0.223	0.4	0.082	0.726	0.036	0.893	0.872	0.854	0.711	0.506	0.603	0.402	0.696	0.298	0.0543	0.0028	0.00147
2296	0	Falls in the last year	Falls in the last year 1 vs 3	Falls in the last year 1 vs 3	Physical Health	0.00023	0.029	0.029	0.00024	0.00018	0.023	0.022	0.00019	0.157	-0.013	-0.0061	-0.013	-0.014	0.017	0.015	0.0081	-0.015	0.0013	0.012	-0.0035	0.0065	0.013	-0.013	0.0043	0.0002	0.118	0.461	0.125	0.095	0.036	0.061	0.325	0.067	0.875	0.133	0.674	0.431	0.11	0.1	0.597	0.98	0.0302	0.0019	0.00762
2296	0	Falls in the last year	Falls in the last year 1 vs 2	Falls in the last year 1 vs 2	Physical Health	0.00013	0.027	0.027	0.00013	8.9e-05	0.019	0.019	9.1e-05	0.389	-0.0021	0.0007	-0.0052	-0.0068	0.0093	-0.0022	0.0067	-0.015	-2e-05	8.7e-05	0.0026	0.0004	0.011	-0.0028	0.014	0.0068	0.73	0.908	0.395	0.255	0.121	0.713	0.264	0.014	0.997	0.989	0.662	0.947	0.063	0.645	0.016	0.257	0.0302	0.0019	0.0043
2296	0	Falls in the last year	Falls in the last year 2 vs 3	Falls in the last year 2 vs 3	Physical Health	0.00028	0.019	0.019	0.00029	0.00016	0.011	0.011	0.00016	0.811	-0.012	-0.0055	-0.0067	-0.0084	0.0078	0.019	0.0013	0.0016	0.0035	0.014	-0.0064	0.0091	0.0012	-0.0095	-0.011	-0.0064	0.216	0.572	0.493	0.382	0.42	0.047	0.893	0.868	0.72	0.14	0.507	0.345	0.899	0.321	0.236	0.507	0.0302	0.0019	0.00927
2306	0	Weight change compared with 1 year ago	Weight change compared with 1 year ago 0 vs 2	Weight change compared with 1 year ago 0 vs 2	Physical Attributes	0.00015	0.134	0.134	0.00017	9.1e-05	0.079	0.079	9.9e-05	0.075	0.001	0.0031	0.0062	-0.016	0.0027	-0.0063	0.0019	0.0015	0.01	0.0068	0.0083	-0.0023	-0.0051	-0.011	-3.3e-05	-0.0089	0.834	0.533	0.216	0.0013	0.584	0.198	0.699	0.761	0.041	0.17	0.095	0.638	0.305	0.026	0.995	0.071	0.0085	0.0013	0.0176
2306	0	Weight change compared with 1 year ago	Weight change compared with 1 year ago 0 vs 3	Weight change compared with 1 year ago 0 vs 3	Physical Attributes	0.0002	0.034	0.034	0.00021	0.00013	0.021	0.021	0.00013	0.08	0.0062	0.0034	0.0027	-0.0054	0.0041	-0.016	-0.011	-0.017	0.0019	-0.002	0.0099	-0.0028	-0.0052	-0.01	-0.0066	-0.0073	0.297	0.569	0.655	0.362	0.492	0.0074	0.059	0.0039	0.753	0.731	0.096	0.64	0.379	0.079	0.266	0.219	0.0085	0.0013	0.0235
2306	0	Weight change compared with 1 year ago	Weight change compared with 1 year ago 2 vs 3	Weight change compared with 1 year ago 2 vs 3	Physical Attributes	0.00019	0.032	0.031	0.0002	0.00011	0.018	0.018	0.00011	0.491	0.0052	-0.00042	-0.002	0.0099	-0.00062	-0.01	-0.014	-0.018	-0.0083	-0.0069	0.0026	-0.0014	-0.00035	0.0014	-0.0055	0.0003	0.422	0.948	0.759	0.127	0.924	0.113	0.036	0.0065	0.201	0.293	0.688	0.827	0.957	0.826	0.396	0.963	0.0085	0.0013	0.0224
2316	0	Wheeze or whistling in the chest in last year	Wheeze/whistling	Wheeze or whistling in the chest in last year.0	Physical Health	0.0003	0.043	0.043	0.00031	0.00019	0.027	0.027	0.0002	3.6e-06	0.018	0.00085	0.0043	0.013	-0.014	0.0078	-0.0054	-0.002	-0.005	0.0085	-0.011	0.012	0.01	-0.014	-0.011	0.007	0.00053	0.867	0.399	0.012	0.0041	0.121	0.283	0.689	0.326	0.091	0.032	0.014	0.04	0.0053	0.023	0.167	0.101	0.005	0.00296
2335	0	Chest pain or discomfort	Chest pain or discomfort	Chest pain or discomfort.0	Physical Health	8.7e-05	0.016	0.016	8.8e-05	5.9e-05	0.011	0.011	5.9e-05	0.664	0.012	0.0028	0.00077	-0.00066	-0.0017	0.0026	0.0014	0.001	-0.0062	-0.00041	0.0027	0.016	-0.0011	0.00067	-0.0084	-0.0027	0.03	0.618	0.891	0.906	0.756	0.644	0.801	0.858	0.261	0.941	0.627	0.0051	0.837	0.904	0.13	0.628	0.0659	0.0041	0.00132
2375	0	Relative age of first facial hair (male)	Relative age of first facial hair male 1 vs 3	Relative age of first facial hair male 1 vs 3	Physical Attributes	0.0015	0.061	0.06	0.0016	0.0009	0.035	0.034	0.00093	0.068	-0.027	-0.021	0.036	0.012	-0.0059	0.032	0.0027	-0.011	0.015	0.014	-0.03	0.026	0.00065	-0.037	-0.002	-0.0053	0.069	0.161	0.019	0.411	0.694	0.031	0.855	0.474	0.313	0.344	0.046	0.084	0.965	0.012	0.892	0.724	NA	NA	NA
2375	0	Relative age of first facial hair (male)	Relative age of first facial hair male 1 vs 2	Relative age of first facial hair male 1 vs 2	Physical Attributes	0.00043	0.026	0.026	0.00045	0.00034	0.02	0.02	0.00035	0.358	-0.0087	-0.0055	0.027	-0.008	-0.0056	0.011	0.0022	0.0063	0.011	0.013	-0.022	0.014	-0.00054	-0.039	-0.0089	-0.0013	0.488	0.66	0.032	0.522	0.653	0.359	0.857	0.614	0.357	0.277	0.079	0.266	0.965	0.0015	0.474	0.917	NA	NA	NA
2375	0	Relative age of first facial hair (male)	Relative age of first facial hair male 2 vs 3	Relative age of first facial hair male 2 vs 3	Physical Attributes	0.00029	0.026	0.026	0.0003	0.0002	0.018	0.018	0.00021	0.409	-0.013	-0.017	0.0047	0.019	0.0029	0.022	0.00038	-0.013	0.0049	-0.0034	-0.013	0.0081	0.0024	0.0043	0.0096	0.00089	0.165	0.073	0.609	0.042	0.755	0.017	0.967	0.148	0.594	0.71	0.156	0.383	0.794	0.643	0.295	0.922	NA	NA	NA
2385	0	Relative age voice broke (male)	Relative age voice broke male 1 vs 3	Relative age voice broke male 1 vs 3	Physical Attributes	0.0021	0.098	0.096	0.0024	0.0013	0.056	0.054	0.0013	0.332	-0.025	-7.6e-05	0.047	0.02	-0.025	-0.0017	-0.017	-0.025	-0.015	0.045	0.0005	0.036	0.028	-0.022	0.021	0.008	0.227	0.997	0.024	0.335	0.229	0.934	0.39	0.234	0.456	0.03	0.981	0.086	0.169	0.28	0.304	0.699	NA	NA	NA
2385	0	Relative age voice broke (male)	Relative age voice broke male 2 vs 3	Relative age voice broke male 2 vs 3	Physical Attributes	0.00043	0.03	0.03	0.00045	0.00035	0.025	0.024	0.00036	0.442	-0.01	-0.013	0.024	0.037	-0.003	0.018	-0.0082	-0.016	-0.009	0.0078	-0.0061	0.0039	0.014	0.024	0.01	0.0018	0.438	0.346	0.079	0.0054	0.823	0.176	0.538	0.241	0.504	0.561	0.652	0.77	0.306	0.077	0.452	0.89	NA	NA	NA
2385	0	Relative age voice broke (male)	Relative age voice broke male 1 vs 2	Relative age voice broke male 1 vs 2	Physical Attributes	0.0005	0.023	0.022	0.00052	0.00043	0.019	0.019	0.00043	0.487	-0.011	0.0099	0.019	-0.017	-0.013	-0.0023	-0.008	-0.0015	-0.0059	0.03	-0.0022	0.023	0.014	-0.047	0.0058	0.0057	0.473	0.527	0.218	0.279	0.397	0.88	0.605	0.922	0.705	0.054	0.889	0.138	0.352	0.0025	0.706	0.714	NA	NA	NA
2395	0	Male-specific factors - Hairbalding pattern	Male-specific factors - Hairbalding pattern 1 vs 4	Male-specific factors - Hairbalding pattern 1 vs 4	Physical Attributes	0.00091	0.035	0.034	0.00094	0.00052	0.02	0.019	0.00053	0.00032	0.033	0.0051	0.011	-0.014	0.024	0.0049	0.0057	-0.0036	0.017	-0.002	0.011	-0.013	0.026	0.022	0.0088	0.0052	0.00016	0.564	0.2	0.117	0.0071	0.577	0.518	0.685	0.058	0.825	0.222	0.151	0.0037	0.011	0.317	0.557	NA	NA	NA
2395	0	Male-specific factors - Hairbalding pattern	Male-specific factors - Hairbalding pattern 1 vs 3	Male-specific factors - Hairbalding pattern 1 vs 3	Physical Attributes	0.00062	0.042	0.042	0.00065	0.00035	0.023	0.023	0.00036	0.0045	0.03	0.0094	0.0087	-0.0069	0.014	0.011	-0.00071	-0.009	0.011	0.0084	0.002	-0.0059	0.015	0.015	0.014	0.017	0.00016	0.237	0.274	0.386	0.088	0.165	0.928	0.258	0.157	0.288	0.799	0.456	0.06	0.057	0.077	0.03	NA	NA	NA
2395	0	Male-specific factors - Hairbalding pattern	Male-specific factors - Hairbalding pattern 2 vs 4	Male-specific factors - Hairbalding pattern 2 vs 4	Physical Attributes	0.00076	0.049	0.048	0.0008	0.00043	0.027	0.027	0.00044	0.024	0.017	0.014	-0.014	-0.021	0.018	-0.0008	0.02	-0.011	-0.0032	-0.0082	0.013	-0.012	0.029	0.0049	-0.0056	0.0037	0.071	0.147	0.132	0.029	0.06	0.933	0.037	0.229	0.736	0.384	0.159	0.192	0.0024	0.605	0.557	0.694	NA	NA	NA
2395	0	Male-specific factors - Hairbalding pattern	Male-specific factors - Hairbalding pattern 1 vs 2	Male-specific factors - Hairbalding pattern 1 vs 2	Physical Attributes	0.00051	0.0031	0.0026	0.00051	0.00028	0.0017	0.0014	0.00028	0.08	0.018	-0.0099	0.023	0.0087	0.0073	0.004	-0.0098	0.0073	0.019	0.0058	-0.0041	-0.0028	-0.0032	0.018	0.013	-9.3e-05	0.029	0.23	0.0048	0.288	0.37	0.62	0.231	0.369	0.018	0.48	0.616	0.736	0.695	0.024	0.105	0.991	NA	NA	NA
2395	0	Male-specific factors - Hairbalding pattern	Male-specific factors - Hairbalding pattern 2 vs 3	Male-specific factors - Hairbalding pattern 2 vs 3	Physical Attributes	0.00048	0.055	0.054	0.00051	0.00027	0.03	0.03	0.00028	0.15	0.012	0.018	-0.017	-0.015	0.0078	0.0061	0.013	-0.016	-0.0077	0.0021	0.0053	-0.005	0.017	-0.0025	-2.9e-06	0.017	0.156	0.037	0.053	0.076	0.364	0.483	0.148	0.071	0.377	0.811	0.542	0.563	0.044	0.774	1	0.056	NA	NA	NA
2395	0	Male-specific factors - Hairbalding pattern	Male-specific factors - Hairbalding pattern 3 vs 4	Male-specific factors - Hairbalding pattern 3 vs 4	Physical Attributes	0.00025	0.0035	0.0033	0.00025	0.00014	0.0019	0.0018	0.00014	0.853	0.0016	-0.0053	0.0048	-0.009	0.0088	-0.0043	0.0047	0.0067	0.0064	-0.009	0.011	-0.0064	0.012	0.0089	-0.0041	-0.011	0.857	0.562	0.6	0.318	0.326	0.63	0.598	0.455	0.479	0.319	0.22	0.482	0.174	0.32	0.652	0.233	NA	NA	NA
2415	0	Had major operations	Had major operations	Had major operations.0	Physical Health	0.00017	0.027	0.027	0.00017	9.5e-05	0.015	0.015	9.6e-05	0.582	0.0077	0.014	0.012	-0.0029	-0.0023	-0.0074	-0.012	0.0042	-0.0026	-0.0011	-0.0039	0.0042	0.0021	-0.0039	-0.0056	0.0064	0.224	0.032	0.063	0.65	0.72	0.243	0.057	0.506	0.681	0.858	0.538	0.506	0.745	0.539	0.373	0.309	0.0413	0.0054	0.00412
2443	0	Diabetes diagnosed by doctor	Diabetes diagnosed by doctor.0	Diabetes diagnosed by doctor.0	Physical Health	0.00031	0.136	0.135	0.00036	0.00027	0.114	0.114	0.0003	0.032	0.00082	-0.011	0.025	0.0058	0.0072	0.02	0.0089	0.019	0.0097	-0.012	-0.0071	0.019	-0.022	0.0048	-0.001	0.019	0.931	0.246	0.0095	0.539	0.447	0.034	0.35	0.048	0.305	0.212	0.455	0.041	0.022	0.614	0.916	0.041	NA	NA	NA
2453	0	Cancer diagnosed by doctor	Cancer diagnosed by doctor.0	Cancer diagnosed by doctor.0	Physical Health	0.00014	0.041	0.04	0.00015	0.00011	0.031	0.031	0.00012	0.472	0.0087	-0.0063	0.0026	0.0095	-0.014	0.01	-0.011	0.0093	-0.0017	0.0069	0.0038	0.013	0.0085	-0.009	0.0043	0.0075	0.245	0.4	0.725	0.2	0.067	0.18	0.123	0.21	0.823	0.353	0.611	0.083	0.255	0.222	0.559	0.312	NA	NA	NA
2463	0	Fractured/broken bones in last 5 years	Fractured/broken bones in last 5 years	Fracturedbroken bones in last 5 years.0	Physical Health	0.00017	0.0035	0.0033	0.00017	0.00012	0.0026	0.0024	0.00013	0.227	-0.00089	0.01	-0.0091	0.011	0.0021	-0.012	-0.015	0.0092	-0.00016	-0.0032	0.0097	-0.0021	0.0036	0.0081	-0.011	-0.012	0.896	0.134	0.186	0.109	0.763	0.071	0.028	0.175	0.981	0.641	0.157	0.757	0.593	0.23	0.108	0.083	0.0524	0.0054	0.00324
2473	0	Other serious medical condition/disability diagnosed by doctor	Other serious medical conditiondisability diagnosed by doctor.0	Other serious medical conditiondisability diagnosed by doctor.0	Physical Health	0.00015	0.024	0.024	0.00015	9.3e-05	0.015	0.015	9.5e-05	0.089	0.015	0.00049	-0.0032	-0.0047	0.0049	0.0018	-0.0056	0.015	0.0014	0.0035	0.011	0.0082	-0.0064	0.0055	-0.0024	0.00099	0.0034	0.924	0.533	0.347	0.329	0.717	0.269	0.0028	0.784	0.482	0.031	0.103	0.207	0.268	0.633	0.844	NA	NA	NA
2624	0	Frequency of heavy DIY in last 4 weeks	Frequency of heavy DIY in last 4 weeks 3 vs 5	Frequency of heavy DIY in last 4 weeks 3 vs 5	Lifestyle and Behavior	0.0011	0.05	0.049	0.0012	0.00077	0.035	0.034	0.0008	0.358	0.021	-0.0073	0.015	-0.022	0.023	-0.017	-0.016	-0.0042	-0.01	0.0064	0.054	-0.0081	-0.014	0.014	-0.036	-0.001	0.245	0.681	0.397	0.221	0.186	0.321	0.367	0.81	0.55	0.715	0.0024	0.646	0.433	0.412	0.041	0.952	0.0189	0.0033	0.0582
2624	0	Frequency of heavy DIY in last 4 weeks	Frequency of heavy DIY in last 4 weeks 1 vs 6	Frequency of heavy DIY in last 4 weeks 1 vs 6	Lifestyle and Behavior	0.0018	0.056	0.054	0.0019	0.0015	0.045	0.043	0.0015	0.36	-0.013	0.014	-0.025	-0.0063	-0.00045	0.022	-0.039	0.059	0.047	0.038	0.029	0.022	0.012	0.056	-0.012	0.034	0.613	0.604	0.344	0.812	0.986	0.399	0.135	0.025	0.07	0.154	0.267	0.399	0.643	0.035	0.644	0.196	0.0189	0.0033	0.0952
2624	0	Frequency of heavy DIY in last 4 weeks	Frequency of heavy DIY in last 4 weeks 3 vs 6	Frequency of heavy DIY in last 4 weeks 3 vs 6	Lifestyle and Behavior	0.0016	0.039	0.038	0.0017	0.0013	0.032	0.03	0.0014	0.458	-0.017	0.025	-0.027	-0.012	0.014	0.023	-0.024	0.054	0.044	0.041	0.029	0.02	0.016	0.037	-0.036	0.027	0.513	0.346	0.308	0.656	0.604	0.376	0.35	0.041	0.093	0.118	0.269	0.441	0.548	0.155	0.162	0.293	0.0189	0.0033	0.0847
2624	0	Frequency of heavy DIY in last 4 weeks	Frequency of heavy DIY in last 4 weeks 4 vs 6	Frequency of heavy DIY in last 4 weeks 4 vs 6	Lifestyle and Behavior	0.002	0.029	0.027	0.002	0.0015	0.022	0.02	0.0015	0.461	-0.012	0.02	-0.026	-0.018	0.013	0.025	-0.01	0.07	0.042	0.039	0.019	0.015	0.015	0.042	-0.0098	0.038	0.654	0.449	0.327	0.503	0.626	0.34	0.696	0.0087	0.108	0.145	0.461	0.576	0.566	0.116	0.713	0.151	0.0189	0.0033	0.106
2624	0	Frequency of heavy DIY in last 4 weeks	Frequency of heavy DIY in last 4 weeks 1 vs 5	Frequency of heavy DIY in last 4 weeks 1 vs 5	Lifestyle and Behavior	0.001	0.068	0.067	0.0011	0.00071	0.047	0.046	0.00075	0.461	0.027	-0.014	0.017	-0.018	0.0072	-0.021	-0.032	0.0065	-0.00044	0.00027	0.048	-0.0098	-0.014	0.027	-0.012	0.0021	0.136	0.417	0.355	0.31	0.687	0.232	0.075	0.715	0.98	0.988	0.0072	0.583	0.439	0.133	0.492	0.904	0.0189	0.0033	0.0529
2624	0	Frequency of heavy DIY in last 4 weeks	Frequency of heavy DIY in last 4 weeks 2 vs 6	Frequency of heavy DIY in last 4 weeks 2 vs 6	Lifestyle and Behavior	0.0014	0.036	0.035	0.0014	0.0011	0.03	0.029	0.0012	0.537	-0.02	0.011	-0.029	0.0053	0.007	0.019	-0.034	0.059	0.045	0.031	0.024	0.011	0.017	0.034	-0.025	0.03	0.452	0.668	0.265	0.839	0.787	0.468	0.184	0.021	0.081	0.229	0.356	0.686	0.515	0.191	0.332	0.25	0.0189	0.0033	0.0741
2624	0	Frequency of heavy DIY in last 4 weeks	Frequency of heavy DIY in last 4 weeks 2 vs 5	Frequency of heavy DIY in last 4 weeks 2 vs 5	Lifestyle and Behavior	0.00078	0.049	0.048	0.00082	0.00058	0.036	0.035	0.0006	0.564	0.024	-0.018	0.011	-0.0043	0.016	-0.026	-0.021	0.0033	-0.0053	-0.002	0.045	-0.022	-0.012	0.005	-0.019	-0.00088	0.17	0.29	0.519	0.806	0.344	0.127	0.229	0.846	0.759	0.907	0.0089	0.211	0.482	0.769	0.259	0.959	0.0189	0.0033	0.0413
2624	0	Frequency of heavy DIY in last 4 weeks	Frequency of heavy DIY in last 4 weeks 2 vs 4	Frequency of heavy DIY in last 4 weeks 2 vs 4	Lifestyle and Behavior	0.00037	0.035	0.034	0.00038	0.00022	0.02	0.02	0.00022	0.644	-0.0025	-0.0093	-0.0019	0.023	-0.0022	-0.0063	-0.02	-0.0089	0.003	-0.0071	0.0042	-0.008	0.00085	-0.0097	-0.012	-0.015	0.799	0.358	0.849	0.02	0.827	0.525	0.044	0.372	0.761	0.48	0.673	0.421	0.932	0.331	0.244	0.128	0.0189	0.0033	0.0196
2624	0	Frequency of heavy DIY in last 4 weeks	Frequency of heavy DIY in last 4 weeks 5 vs 6	Frequency of heavy DIY in last 4 weeks 5 vs 6	Lifestyle and Behavior	0.0033	0.034	0.031	0.0034	0.0019	0.02	0.018	0.002	0.645	-0.042	0.032	-0.039	0.0034	-0.0082	0.037	-0.0081	0.054	0.053	0.028	-0.02	0.029	0.032	0.03	0.0065	0.031	0.168	0.297	0.202	0.911	0.786	0.218	0.788	0.078	0.078	0.351	0.505	0.347	0.295	0.312	0.829	0.302	0.0189	0.0033	0.175
2624	0	Frequency of heavy DIY in last 4 weeks	Frequency of heavy DIY in last 4 weeks 1 vs 4	Frequency of heavy DIY in last 4 weeks 1 vs 4	Lifestyle and Behavior	0.00044	0.047	0.047	0.00046	0.00025	0.027	0.026	0.00026	0.649	-0.0026	-0.0089	0.00097	0.012	-0.0092	-0.0027	-0.034	-0.0064	0.0076	-0.0046	0.0045	0.0028	0.00023	0.013	-0.0041	-0.014	0.811	0.406	0.928	0.259	0.392	0.801	0.0016	0.55	0.472	0.667	0.672	0.796	0.983	0.23	0.704	0.205	0.0189	0.0033	0.0233
2624	0	Frequency of heavy DIY in last 4 weeks	Frequency of heavy DIY in last 4 weeks 4 vs 5	Frequency of heavy DIY in last 4 weeks 4 vs 5	Lifestyle and Behavior	0.00099	0.014	0.013	0.001	0.00063	0.0087	0.0081	0.00064	0.677	0.026	-0.0073	0.01	-0.031	0.02	-0.02	0.00094	0.013	-0.0083	-5.7e-05	0.043	-0.016	-0.016	0.012	-0.0083	0.0075	0.159	0.69	0.581	0.088	0.276	0.27	0.959	0.488	0.648	0.997	0.018	0.391	0.389	0.513	0.648	0.678	0.0189	0.0033	0.0524
2624	0	Frequency of heavy DIY in last 4 weeks	Frequency of heavy DIY in last 4 weeks 1 vs 3	Frequency of heavy DIY in last 4 weeks 1 vs 3	Lifestyle and Behavior	0.00034	0.0085	0.0081	0.00035	0.00019	0.0046	0.0044	0.00019	0.688	0.003	-0.01	-0.0033	0.0032	-0.013	0.00046	-0.023	0.0048	0.01	-0.0048	-0.00031	-0.0026	0.0029	0.013	0.017	0.0031	0.753	0.283	0.726	0.734	0.178	0.96	0.016	0.608	0.262	0.607	0.974	0.779	0.761	0.148	0.073	0.738	0.0189	0.0033	0.018
2624	0	Frequency of heavy DIY in last 4 weeks	Frequency of heavy DIY in last 4 weeks 1 vs 2	Frequency of heavy DIY in last 4 weeks 1 vs 2	Lifestyle and Behavior	0.00027	0.0045	0.0043	0.00027	0.00015	0.0025	0.0023	0.00015	0.768	-0.001	-0.0042	0.0009	-0.0096	-0.0022	0.0024	-0.015	0.0012	0.0055	0.0033	-0.00019	0.012	0.0016	0.022	0.0082	0.0043	0.909	0.631	0.918	0.276	0.802	0.783	0.08	0.889	0.526	0.709	0.983	0.168	0.856	0.012	0.345	0.621	0.0189	0.0033	0.0143
2624	0	Frequency of heavy DIY in last 4 weeks	Frequency of heavy DIY in last 4 weeks 3 vs 4	Frequency of heavy DIY in last 4 weeks 3 vs 4	Lifestyle and Behavior	0.00032	0.028	0.027	0.00033	0.00018	0.015	0.015	0.00018	0.854	-0.0061	-0.00064	0.0028	0.008	0.0058	-0.00055	-0.014	-0.013	-0.0022	0.0003	0.0066	0.0065	-0.0032	-0.00022	-0.024	-0.015	0.564	0.952	0.789	0.445	0.579	0.958	0.195	0.207	0.831	0.977	0.529	0.534	0.76	0.983	0.022	0.141	0.0189	0.0033	0.0169
2624	0	Frequency of heavy DIY in last 4 weeks	Frequency of heavy DIY in last 4 weeks 2 vs 3	Frequency of heavy DIY in last 4 weeks 2 vs 3	Lifestyle and Behavior	0.0002	0.0048	0.0046	0.0002	0.00011	0.0026	0.0025	0.00011	0.91	0.0038	-0.0075	-0.0044	0.013	-0.0084	-0.0023	-0.0071	0.0031	0.0055	-0.008	-7.5e-05	-0.014	0.0013	-0.0089	0.0089	0.00029	0.664	0.39	0.615	0.13	0.332	0.787	0.411	0.719	0.523	0.351	0.993	0.118	0.879	0.302	0.297	0.973	0.0189	0.0033	0.0106
2634	0	Duration of heavy DIY	Duration of heavy DIY 3 vs 6	Duration of heavy DIY 3 vs 6	Lifestyle and Behavior	0.001	0.018	0.017	0.001	0.00062	0.011	0.01	0.00063	0.032	-0.042	0.00036	-0.0079	0.009	0.03	-0.004	-0.016	-0.013	0.00024	0.0091	-0.00088	0.0082	-0.02	0.0066	-0.034	-0.016	0.00035	0.976	0.507	0.452	0.012	0.739	0.187	0.267	0.984	0.442	0.942	0.492	0.1	0.574	0.0046	0.18	0.0354	0.0035	0.0282
2634	0	Duration of heavy DIY	Duration of heavy DIY 3 vs 4	Duration of heavy DIY 3 vs 4	Lifestyle and Behavior	0.00076	0.0023	0.0015	0.00076	0.00042	0.0013	0.00085	0.00042	0.048	-0.033	-0.015	-0.00018	0.015	0.011	-0.0062	-0.016	0.0089	-0.017	0.017	-0.003	-0.0014	-0.012	-0.014	0.00078	-0.011	0.0007	0.13	0.985	0.112	0.272	0.523	0.1	0.353	0.084	0.075	0.754	0.888	0.23	0.143	0.936	0.26	0.0354	0.0035	0.0215
2634	0	Duration of heavy DIY	Duration of heavy DIY 2 vs 5	Duration of heavy DIY 2 vs 5	Lifestyle and Behavior	0.00085	0.01	0.0093	0.00086	0.00047	0.0056	0.0051	0.00047	0.294	-0.021	-0.016	-0.0083	-0.036	0.012	0.0039	0.012	-0.0075	-0.0088	-0.0026	0.013	-0.026	-0.00039	0.0086	0.011	0.0071	0.081	0.188	0.491	0.003	0.323	0.744	0.327	0.536	0.465	0.83	0.296	0.034	0.974	0.477	0.347	0.554	0.0354	0.0035	0.024
2634	0	Duration of heavy DIY	Duration of heavy DIY 3 vs 5	Duration of heavy DIY 3 vs 5	Lifestyle and Behavior	0.00066	0.0045	0.0039	0.00066	0.00038	0.0026	0.0022	0.00038	0.308	-0.031	-0.03	-0.00078	-0.011	0.015	-0.0049	-0.0056	-0.014	-0.0078	0.0097	0.0053	-0.015	-0.0062	-0.0067	1.8e-05	0.0022	0.0047	0.0065	0.945	0.315	0.164	0.66	0.611	0.2	0.482	0.38	0.635	0.19	0.579	0.545	0.999	0.841	0.0354	0.0035	0.0186
2634	0	Duration of heavy DIY	Duration of heavy DIY 2 vs 6	Duration of heavy DIY 2 vs 6	Lifestyle and Behavior	0.00088	0.032	0.031	0.00091	0.0005	0.018	0.018	0.00051	0.327	-0.034	0.016	-0.015	-0.016	0.026	0.00014	0.003	-0.0076	-0.0027	-0.0022	0.0064	-0.0024	-0.017	0.021	-0.022	-0.013	0.0088	0.214	0.239	0.209	0.044	0.991	0.817	0.554	0.834	0.866	0.618	0.85	0.181	0.105	0.079	0.311	0.0354	0.0035	0.0249
2634	0	Duration of heavy DIY	Duration of heavy DIY 4 vs 6	Duration of heavy DIY 4 vs 6	Lifestyle and Behavior	0.00089	0.015	0.014	0.0009	0.0005	0.0084	0.0079	0.0005	0.327	-0.0096	0.017	-0.0063	-0.0067	0.022	0.00029	0.00055	-0.026	0.016	-0.007	0.0011	0.01	-0.0068	0.021	-0.037	-0.0051	0.453	0.198	0.62	0.597	0.09	0.982	0.965	0.039	0.197	0.582	0.932	0.422	0.593	0.097	0.0035	0.687	0.0354	0.0035	0.0251
2634	0	Duration of heavy DIY	Duration of heavy DIY 5 vs 6	Duration of heavy DIY 5 vs 6	Lifestyle and Behavior	0.0011	0.011	0.0096	0.0011	0.00059	0.0058	0.0052	0.00059	0.357	-0.011	0.032	-0.0094	0.022	0.017	0.00067	-0.014	0.0004	0.0095	0.0012	-0.0055	0.022	-0.012	0.014	-0.034	-0.019	0.432	0.023	0.495	0.113	0.208	0.961	0.311	0.977	0.49	0.933	0.69	0.107	0.396	0.307	0.014	0.171	0.0354	0.0035	0.0311
2634	0	Duration of heavy DIY	Duration of heavy DIY 1 vs 4	Duration of heavy DIY 1 vs 4	Lifestyle and Behavior	0.001	0.03	0.029	0.0011	0.00063	0.018	0.017	0.00064	0.358	-0.011	-0.026	0.04	0.022	-0.0022	0.0025	-0.028	0.019	-0.027	0.003	-0.0031	-0.01	0.0032	0.0018	0.017	0.0025	0.464	0.086	0.0076	0.144	0.882	0.866	0.059	0.206	0.07	0.84	0.832	0.505	0.831	0.901	0.263	0.868	0.0354	0.0035	0.0282
2634	0	Duration of heavy DIY	Duration of heavy DIY 1 vs 2	Duration of heavy DIY 1 vs 2	Lifestyle and Behavior	0.001	0.01	0.0094	0.001	0.00061	0.0062	0.0056	0.00062	0.39	0.0094	-0.025	0.045	0.03	-0.0091	0.00048	-0.03	0.0047	-0.011	-0.0038	-0.0072	-0.0011	0.011	0.002	0.0022	0.0088	0.529	0.093	0.0024	0.04	0.54	0.974	0.043	0.751	0.453	0.798	0.627	0.943	0.452	0.894	0.883	0.554	0.0354	0.0035	0.0282
2634	0	Duration of heavy DIY	Duration of heavy DIY 2 vs 3	Duration of heavy DIY 2 vs 3	Lifestyle and Behavior	0.00048	0.0059	0.0054	0.00049	0.00027	0.0033	0.003	0.00027	0.437	0.011	0.014	-0.0086	-0.025	-0.0043	0.0089	0.018	0.0074	-0.0014	-0.012	0.0079	-0.011	0.0035	0.013	0.011	0.0051	0.28	0.167	0.383	0.012	0.66	0.359	0.065	0.447	0.881	0.231	0.422	0.28	0.723	0.197	0.248	0.599	0.0354	0.0035	0.0136
2634	0	Duration of heavy DIY	Duration of heavy DIY 1 vs 5	Duration of heavy DIY 1 vs 5	Lifestyle and Behavior	0.0012	0.034	0.033	0.0012	0.00067	0.019	0.019	0.00068	0.472	-0.0087	-0.04	0.036	-0.005	0.0036	0.0068	-0.02	-0.003	-0.014	-0.0031	0.0037	-0.027	0.016	0.012	0.016	0.017	0.59	0.011	0.022	0.754	0.819	0.668	0.218	0.849	0.378	0.844	0.815	0.089	0.312	0.439	0.319	0.271	0.0354	0.0035	0.0339
2634	0	Duration of heavy DIY	Duration of heavy DIY 1 vs 3	Duration of heavy DIY 1 vs 3	Lifestyle and Behavior	0.00067	0.02	0.02	0.00069	0.00044	0.013	0.013	0.00044	0.562	0.023	-0.011	0.036	0.0052	-0.013	0.013	-0.013	0.012	-0.0089	-0.016	-0.00098	-0.011	0.016	0.012	0.014	0.016	0.099	0.423	0.011	0.713	0.34	0.368	0.366	0.413	0.526	0.266	0.945	0.443	0.265	0.392	0.326	0.246	0.0354	0.0035	0.0189
2634	0	Duration of heavy DIY	Duration of heavy DIY 3 vs 7	Duration of heavy DIY 3 vs 7	Lifestyle and Behavior	0.00052	0.059	0.059	0.00055	0.00033	0.037	0.036	0.00034	0.637	-0.019	-0.011	-0.02	-0.00039	0.00066	-0.0097	-0.022	-0.00059	0.0025	0.022	-0.016	-0.02	-0.0026	-0.0032	-0.017	-0.0028	0.125	0.373	0.113	0.976	0.958	0.439	0.083	0.963	0.842	0.084	0.209	0.115	0.838	0.799	0.176	0.823	0.0354	0.0035	0.0147
2634	0	Duration of heavy DIY	Duration of heavy DIY 4 vs 5	Duration of heavy DIY 4 vs 5	Lifestyle and Behavior	0.00059	0.0032	0.0026	0.00059	0.00032	0.0018	0.0014	0.00032	0.645	0.0011	-0.016	-0.00014	-0.028	0.006	0.0018	0.011	-0.025	0.008	-0.0076	0.0074	-0.013	0.0061	0.0067	-0.0023	0.013	0.93	0.176	0.991	0.021	0.616	0.882	0.359	0.039	0.505	0.529	0.535	0.271	0.611	0.572	0.848	0.261	0.0354	0.0035	0.0167
2634	0	Duration of heavy DIY	Duration of heavy DIY 6 vs 7	Duration of heavy DIY 6 vs 7	Lifestyle and Behavior	0.00088	0.022	0.021	0.0009	0.00048	0.012	0.011	0.00049	0.674	0.019	-0.014	-0.013	-0.0075	-0.026	-0.009	-0.0059	0.0097	0.0029	0.013	-0.012	-0.03	0.016	-0.014	0.017	0.0098	0.192	0.36	0.379	0.615	0.077	0.544	0.695	0.514	0.845	0.391	0.43	0.045	0.287	0.345	0.25	0.508	0.0354	0.0035	0.0249
2634	0	Duration of heavy DIY	Duration of heavy DIY 5 vs 7	Duration of heavy DIY 5 vs 7	Lifestyle and Behavior	0.00077	0.053	0.052	0.00081	0.00044	0.03	0.029	0.00045	0.687	0.013	0.021	-0.022	0.015	-0.01	-0.0048	-0.022	0.012	0.014	0.015	-0.021	-0.0055	0.011	0.0065	-0.016	-0.0042	0.364	0.154	0.128	0.302	0.481	0.74	0.127	0.412	0.322	0.3	0.15	0.707	0.441	0.652	0.265	0.774	0.0354	0.0035	0.0218
2634	0	Duration of heavy DIY	Duration of heavy DIY 2 vs 4	Duration of heavy DIY 2 vs 4	Lifestyle and Behavior	0.00044	0.0092	0.0087	0.00044	0.00024	0.005	0.0047	0.00024	0.705	-0.023	-0.0011	-0.0071	-0.0092	0.0055	0.0015	0.0018	0.016	-0.019	0.0059	0.0056	-0.011	-0.0091	0.00011	0.013	-0.0064	0.037	0.921	0.512	0.393	0.607	0.892	0.869	0.13	0.077	0.586	0.604	0.313	0.396	0.992	0.212	0.55	0.0354	0.0035	0.0124
2634	0	Duration of heavy DIY	Duration of heavy DIY 2 vs 7	Duration of heavy DIY 2 vs 7	Lifestyle and Behavior	0.00058	0.087	0.087	0.00064	0.00035	0.051	0.051	0.00037	0.705	-0.012	0.0065	-0.027	-0.024	0.00014	-0.0076	0.00075	0.0026	-0.0022	0.011	-0.0099	-0.03	0.00035	0.013	-0.0077	-0.00081	0.375	0.632	0.047	0.076	0.992	0.576	0.957	0.851	0.872	0.412	0.466	0.026	0.98	0.324	0.571	0.952	0.0354	0.0035	0.0164
2634	0	Duration of heavy DIY	Duration of heavy DIY 4 vs 7	Duration of heavy DIY 4 vs 7	Lifestyle and Behavior	0.00058	0.056	0.056	0.00061	0.00034	0.033	0.032	0.00035	0.72	0.014	0.0064	-0.015	-0.017	-0.0046	-0.0068	-0.0037	-0.017	0.018	0.0064	-0.014	-0.015	0.012	0.011	-0.02	0.0082	0.297	0.639	0.273	0.214	0.734	0.611	0.781	0.204	0.168	0.633	0.301	0.251	0.391	0.39	0.143	0.541	0.0354	0.0035	0.0164
2634	0	Duration of heavy DIY	Duration of heavy DIY 1 vs 7	Duration of heavy DIY 1 vs 7	Lifestyle and Behavior	0.00076	0.149	0.148	0.00089	0.00047	0.086	0.086	0.00051	0.854	0.0024	-0.016	0.019	0.0059	-0.004	-0.0066	-0.027	0.0051	-0.0052	0.011	-0.025	-0.034	0.02	0.016	0.0018	0.0071	0.894	0.355	0.287	0.737	0.821	0.707	0.131	0.774	0.771	0.545	0.152	0.054	0.26	0.358	0.918	0.685	0.0354	0.0035	0.0215
2634	0	Duration of heavy DIY	Duration of heavy DIY 1 vs 6	Duration of heavy DIY 1 vs 6	Lifestyle and Behavior	0.00073	0.071	0.07	0.00078	0.00042	0.04	0.04	0.00044	0.867	-0.022	-0.013	0.029	0.013	0.017	0.0017	-0.028	-0.0028	-0.0084	-0.0055	-0.0012	-0.0036	-0.005	0.017	-0.016	-0.006	0.188	0.452	0.085	0.433	0.298	0.92	0.099	0.867	0.613	0.742	0.944	0.831	0.766	0.306	0.326	0.72	0.0354	0.0035	0.0206
2644	0	Light smokers, at least 100 smokes in lifetime	Light smokers	Light smokers, at least 100 smokes in lifetime.0	Lifestyle and Behavior	0.0006	0.027	0.026	0.00062	0.00033	0.015	0.014	0.00034	0.011	-0.0067	-0.0029	0.0062	0.023	-0.0065	-0.012	-0.023	-0.011	-0.017	0.00043	-0.015	0.00036	0.0014	-0.013	3.3e-05	0.017	0.403	0.715	0.443	0.0046	0.413	0.12	0.0038	0.185	0.031	0.957	0.06	0.964	0.857	0.11	0.997	0.035	0.11	0.0095	0.00546
2654	0	Non-butter spread type details	Non-butter spread type details 4 vs 7	Non-butter spread type details 4 vs 7	Diet	0.00052	0.033	0.032	0.00054	0.00031	0.02	0.019	0.00032	0.099	0.0039	-0.00019	-0.003	0.029	-0.027	0.016	0.0055	0.0032	-0.018	-0.0014	-0.0065	-0.011	0.0022	0.0052	-0.013	0.0085	0.673	0.984	0.748	0.0016	0.0037	0.085	0.545	0.729	0.047	0.877	0.476	0.209	0.814	0.567	0.159	0.35	NA	NA	NA
2654	0	Non-butter spread type details	Non-butter spread type details 6 vs 8	Non-butter spread type details 6 vs 8	Diet	0.00059	0.031	0.03	0.00061	0.00035	0.018	0.018	0.00036	0.242	-0.006	0.015	0.0062	-0.0089	-0.018	-0.029	-0.017	0.016	-0.0085	-0.015	0.016	-0.0048	-0.0019	-0.0076	0.0089	-0.0082	0.567	0.155	0.553	0.391	0.079	0.006	0.097	0.128	0.417	0.156	0.134	0.648	0.856	0.465	0.393	0.429	NA	NA	NA
2654	0	Non-butter spread type details	Non-butter spread type details 7 vs 9	Non-butter spread type details 7 vs 9	Diet	0.00077	0.024	0.023	0.00079	0.00058	0.018	0.017	0.00059	0.316	0.0079	0.0045	-0.0007	-0.033	0.023	-0.02	0.023	-0.026	-0.0071	0.0078	-0.00051	0.036	-0.0085	-0.011	-0.0089	-0.03	0.608	0.774	0.964	0.035	0.13	0.193	0.129	0.093	0.644	0.614	0.973	0.02	0.581	0.473	0.565	0.054	NA	NA	NA
2654	0	Non-butter spread type details	Non-butter spread type details 2 vs 4	Non-butter spread type details 2 vs 4	Diet	0.00059	0.093	0.093	0.00065	0.00034	0.052	0.052	0.00036	0.357	-0.00016	-0.004	-0.013	-0.025	0.021	-0.0042	-0.025	0.011	0.0039	-0.0089	0.008	0.0092	0.0012	-0.011	0.017	-0.013	0.988	0.713	0.239	0.021	0.048	0.696	0.02	0.321	0.72	0.413	0.465	0.393	0.914	0.326	0.118	0.247	NA	NA	NA
2654	0	Non-butter spread type details	Non-butter spread type details 4 vs 6	Non-butter spread type details 4 vs 6	Diet	0.00044	0.066	0.066	0.00047	0.00026	0.038	0.038	0.00027	0.423	0.0084	-0.0015	0.0025	0.023	-0.014	0.018	0.021	-0.0036	-0.0099	0.011	-0.0046	0.0013	-0.003	0.012	-0.012	-0.0028	0.391	0.877	0.801	0.019	0.152	0.066	0.031	0.714	0.311	0.255	0.636	0.896	0.758	0.201	0.208	0.775	NA	NA	NA
2654	0	Non-butter spread type details	Non-butter spread type details 7 vs 8	Non-butter spread type details 7 vs 8	Diet	0.0004	0.026	0.025	0.00041	0.00025	0.016	0.016	0.00026	0.456	-0.0046	0.01	0.01	-0.018	-0.0064	-0.025	-0.0027	0.01	0.0018	-0.0068	0.017	0.0059	-0.0056	-0.0013	0.013	-0.014	0.647	0.298	0.299	0.072	0.524	0.014	0.79	0.297	0.853	0.497	0.08	0.555	0.575	0.898	0.18	0.158	NA	NA	NA
2654	0	Non-butter spread type details	Non-butter spread type details 6 vs 7	Non-butter spread type details 6 vs 7	Diet	0.00024	0.0086	0.0084	0.00024	0.00013	0.0047	0.0046	0.00013	0.586	-0.0042	0.0055	-0.0026	0.0081	-0.013	-0.0039	-0.016	0.0059	-0.011	-0.0056	-0.0028	-0.012	0.0051	-0.0059	-0.0032	0.0067	0.572	0.462	0.729	0.274	0.086	0.598	0.03	0.424	0.144	0.449	0.703	0.112	0.489	0.42	0.661	0.363	NA	NA	NA
2654	0	Non-butter spread type details	Non-butter spread type details 2 vs 8	Non-butter spread type details 2 vs 8	Diet	0.00053	0.068	0.067	0.00056	0.0003	0.038	0.038	0.00032	0.588	0.0061	0.01	-0.0026	-0.0095	-0.0099	-0.0099	-0.021	0.023	-0.0062	-0.016	0.015	0.0022	-0.0025	-0.0087	0.013	-0.017	0.597	0.384	0.824	0.409	0.388	0.39	0.069	0.044	0.592	0.153	0.198	0.846	0.826	0.445	0.241	0.143	NA	NA	NA
2654	0	Non-butter spread type details	Non-butter spread type details 2 vs 9	Non-butter spread type details 2 vs 9	Diet	0.00081	0.075	0.074	0.00087	0.00054	0.049	0.048	0.00057	0.633	0.015	0.0066	-0.015	-0.022	0.022	-0.0084	0.0037	-0.012	-0.017	-0.0019	-0.011	0.034	-0.0066	-0.018	-0.011	-0.034	0.362	0.695	0.364	0.188	0.178	0.614	0.825	0.459	0.315	0.908	0.53	0.041	0.693	0.271	0.506	0.041	NA	NA	NA
2654	0	Non-butter spread type details	Non-butter spread type details 6 vs 9	Non-butter spread type details 6 vs 9	Diet	0.00062	0.017	0.017	0.00063	0.00044	0.012	0.012	0.00044	0.669	0.0029	0.011	-0.0043	-0.021	0.0085	-0.026	0.0088	-0.021	-0.019	0.0047	-0.0065	0.024	-0.005	-0.016	-0.016	-0.026	0.855	0.485	0.786	0.17	0.586	0.094	0.575	0.18	0.215	0.765	0.679	0.119	0.751	0.295	0.305	0.094	NA	NA	NA
2654	0	Non-butter spread type details	Non-butter spread type details 4 vs 8	Non-butter spread type details 4 vs 8	Diet	0.0005	0.1	0.1	0.00055	0.00029	0.057	0.056	0.00031	0.678	0.0029	0.011	0.01	0.014	-0.032	-0.0075	0.0014	0.018	-0.015	-0.0099	0.012	-0.0052	-0.0029	0.0067	0.00039	-0.0092	0.814	0.369	0.411	0.252	0.0092	0.532	0.911	0.137	0.2	0.414	0.32	0.669	0.811	0.577	0.974	0.444	NA	NA	NA
2654	0	Non-butter spread type details	Non-butter spread type details 8 vs 9	Non-butter spread type details 8 vs 9	Diet	0.00097	0.023	0.022	0.00099	0.00059	0.014	0.013	0.00059	0.679	0.009	-0.0065	-0.008	-0.011	0.025	0.004	0.024	-0.034	-0.0063	0.014	-0.02	0.027	-0.0024	-0.0084	-0.02	-0.017	0.6	0.705	0.644	0.514	0.14	0.816	0.167	0.046	0.711	0.4	0.241	0.12	0.89	0.622	0.235	0.328	NA	NA	NA
2654	0	Non-butter spread type details	Non-butter spread type details 2 vs 7	Non-butter spread type details 2 vs 7	Diet	0.00022	0.037	0.037	0.00023	0.00013	0.022	0.021	0.00013	0.779	0.005	0.00083	-0.014	0.0027	-0.0028	0.012	-0.017	0.01	-0.013	-0.0091	-0.0013	-0.0034	0.0033	-0.0057	0.00065	-0.0028	0.566	0.924	0.119	0.755	0.744	0.173	0.054	0.236	0.131	0.293	0.88	0.692	0.702	0.504	0.94	0.745	NA	NA	NA
2654	0	Non-butter spread type details	Non-butter spread type details 4 vs 9	Non-butter spread type details 4 vs 9	Diet	0.00066	0.104	0.104	0.00074	0.00044	0.067	0.066	0.00047	0.823	0.015	0.0064	-0.0039	-0.0015	-0.0061	-0.008	0.025	-0.019	-0.023	0.0067	-0.011	0.024	-0.006	-0.0042	-0.026	-0.024	0.381	0.712	0.821	0.93	0.723	0.64	0.152	0.275	0.177	0.698	0.508	0.153	0.728	0.804	0.122	0.161	NA	NA	NA
2654	0	Non-butter spread type details	Non-butter spread type details 5 vs 9	Non-butter spread type details 5 vs 9	Diet	0.0072	0.13	0.122	0.0082	0.0065	0.115	0.108	0.0073	0.863	-0.061	0.046	-0.029	-0.012	-0.068	0.021	0.024	0.044	-0.011	-0.091	0.0036	-0.022	0.137	0.081	-0.2	-0.027	0.478	0.587	0.733	0.887	0.42	0.795	0.777	0.596	0.898	0.268	0.966	0.795	0.094	0.334	0.019	0.744	NA	NA	NA
2654	0	Non-butter spread type details	Non-butter spread type details 5 vs 7	Non-butter spread type details 5 vs 7	Diet	0.0041	0.048	0.044	0.0043	0.004	0.047	0.043	0.0042	0.891	-0.075	0.019	-0.017	0.03	-0.063	0.023	-0.0098	0.04	-0.0043	-0.098	0.016	-0.073	0.14	0.081	-0.13	-0.012	0.346	0.81	0.836	0.708	0.43	0.77	0.902	0.609	0.957	0.218	0.841	0.363	0.078	0.303	0.098	0.884	NA	NA	NA
2654	0	Non-butter spread type details	Non-butter spread type details 2 vs 5	Non-butter spread type details 2 vs 5	Diet	0.0045	0.069	0.064	0.0048	0.0043	0.066	0.062	0.0046	0.913	0.06	-0.02	-0.0044	-0.032	0.056	-0.015	-0.011	-0.023	-0.0078	0.094	-0.023	0.063	-0.14	-0.086	0.135	0.013	0.457	0.802	0.956	0.684	0.482	0.846	0.893	0.777	0.922	0.239	0.776	0.43	0.088	0.277	0.091	0.873	NA	NA	NA
2654	0	Non-butter spread type details	Non-butter spread type details 5 vs 8	Non-butter spread type details 5 vs 8	Diet	0.0049	0.09	0.085	0.0053	0.0046	0.085	0.081	0.005	0.913	-0.073	0.035	0.0015	0.014	-0.062	0.016	-0.019	0.055	0.0064	-0.1	0.029	-0.068	0.131	0.077	-0.11	-0.034	0.367	0.665	0.985	0.863	0.445	0.844	0.815	0.49	0.937	0.213	0.72	0.409	0.101	0.339	0.156	0.666	NA	NA	NA
2654	0	Non-butter spread type details	Non-butter spread type details 5 vs 6	Non-butter spread type details 5 vs 6	Diet	0.004	0.062	0.058	0.0043	0.0039	0.06	0.056	0.0042	0.916	-0.07	0.017	-0.011	0.025	-0.057	0.029	0.011	0.029	-0.0027	-0.082	0.015	-0.063	0.137	0.09	-0.13	-0.027	0.38	0.828	0.891	0.756	0.473	0.714	0.891	0.718	0.973	0.3	0.852	0.427	0.087	0.262	0.097	0.732	NA	NA	NA
2654	0	Non-butter spread type details	Non-butter spread type details 2 vs 6	Non-butter spread type details 2 vs 6	Diet	0.0002	0.036	0.036	0.00021	0.00011	0.02	0.02	0.00012	0.919	0.0098	-0.0057	-0.013	-0.0056	0.0077	0.016	-0.00031	0.0049	-0.0033	-0.0034	-0.0017	0.0096	4.9e-05	0.0026	0.0035	-0.0098	0.29	0.537	0.17	0.538	0.402	0.076	0.973	0.59	0.719	0.712	0.858	0.294	0.996	0.78	0.704	0.282	NA	NA	NA
2654	0	Non-butter spread type details	Non-butter spread type details 4 vs 5	Non-butter spread type details 4 vs 5	Diet	0.0045	0.035	0.03	0.0046	0.0043	0.033	0.029	0.0044	0.921	0.077	-0.017	0.025	-0.0043	0.039	-0.011	0.019	-0.036	-0.017	0.096	-0.022	0.061	-0.14	-0.081	0.123	0.015	0.342	0.83	0.756	0.957	0.627	0.887	0.813	0.656	0.83	0.23	0.786	0.445	0.08	0.307	0.125	0.845	NA	NA	NA
2664	0	Reason for reducing amount of alcohol drunk	Reason for reducing amount of alcohol drunk 3 vs 5	Reason for reducing amount of alcohol drunk 3 vs 5	Lifestyle and Behavior	0.0003	0.032	0.032	0.00031	0.00017	0.018	0.018	0.00017	0.353	0.015	-0.004	-0.0023	-0.0018	0.0029	0.0066	-0.02	-0.011	-0.0049	-0.015	-0.011	-0.0015	0.001	-0.00071	0.011	0.0024	0.044	0.594	0.764	0.809	0.694	0.376	0.0071	0.155	0.515	0.048	0.158	0.838	0.889	0.924	0.14	0.75	NA	NA	NA
2664	0	Reason for reducing amount of alcohol drunk	Reason for reducing amount of alcohol drunk 3 vs 4	Reason for reducing amount of alcohol drunk 3 vs 4	Lifestyle and Behavior	0.00078	0.037	0.036	0.00081	0.00054	0.025	0.025	0.00055	0.462	-0.002	0.0099	-0.01	-0.02	0.048	0.003	-0.005	-0.01	-0.0082	-0.035	0.012	-0.009	-0.0062	0.018	0.013	-0.003	0.898	0.523	0.519	0.186	0.0018	0.848	0.747	0.51	0.593	0.021	0.448	0.56	0.689	0.229	0.381	0.848	NA	NA	NA
2664	0	Reason for reducing amount of alcohol drunk	Reason for reducing amount of alcohol drunk 1 vs 5	Reason for reducing amount of alcohol drunk 1 vs 5	Lifestyle and Behavior	0.00052	0.027	0.026	0.00054	0.00037	0.019	0.018	0.00038	0.483	0.015	-0.018	0.014	-0.0015	-0.0079	0.014	-0.012	0.011	0.0071	0.018	-0.029	-0.021	0.017	-0.02	-0.0022	0.0096	0.261	0.182	0.285	0.911	0.544	0.283	0.369	0.394	0.583	0.169	0.026	0.118	0.19	0.118	0.869	0.462	NA	NA	NA
2664	0	Reason for reducing amount of alcohol drunk	Reason for reducing amount of alcohol drunk 1 vs 3	Reason for reducing amount of alcohol drunk 1 vs 3	Lifestyle and Behavior	0.00067	0.018	0.018	0.00068	0.00043	0.012	0.011	0.00044	0.491	-0.0011	-0.015	0.016	-0.00058	-0.01	0.0063	0.0075	0.02	0.012	0.033	-0.018	-0.021	0.016	-0.02	-0.01	0.006	0.937	0.273	0.255	0.966	0.445	0.643	0.582	0.135	0.374	0.015	0.184	0.113	0.24	0.132	0.436	0.656	NA	NA	NA
2664	0	Reason for reducing amount of alcohol drunk	Reason for reducing amount of alcohol drunk 4 vs 5	Reason for reducing amount of alcohol drunk 4 vs 5	Lifestyle and Behavior	0.00059	0.05	0.05	0.00063	0.00045	0.038	0.037	0.00047	0.496	0.019	-0.011	0.0087	0.018	-0.045	0.0039	-0.017	0.0024	0.0043	0.022	-0.02	0.0086	0.0061	-0.019	-0.00087	0.0051	0.21	0.461	0.565	0.217	0.0025	0.792	0.261	0.87	0.775	0.134	0.185	0.57	0.683	0.201	0.953	0.731	NA	NA	NA
2664	0	Reason for reducing amount of alcohol drunk	Reason for reducing amount of alcohol drunk 2 vs 4	Reason for reducing amount of alcohol drunk 2 vs 4	Lifestyle and Behavior	0.0024	0.051	0.049	0.0025	0.0014	0.03	0.029	0.0015	0.664	-0.019	0.015	-0.018	-0.014	0.075	0.0083	0.0062	0.024	-0.032	-0.014	0.034	0.034	-0.012	0.0098	0.028	-0.00094	0.473	0.561	0.489	0.586	0.0042	0.75	0.816	0.368	0.217	0.581	0.199	0.213	0.644	0.71	0.28	0.971	NA	NA	NA
2664	0	Reason for reducing amount of alcohol drunk	Reason for reducing amount of alcohol drunk 1 vs 2	Reason for reducing amount of alcohol drunk 1 vs 2	Lifestyle and Behavior	0.0018	0.107	0.105	0.002	0.0012	0.067	0.066	0.0012	0.718	0.019	-0.019	0.022	-0.008	-0.039	-0.018	0.0024	-0.023	0.029	0.013	-0.04	-0.054	0.022	-0.018	-0.024	0.013	0.466	0.468	0.408	0.756	0.127	0.48	0.926	0.358	0.258	0.624	0.118	0.04	0.392	0.49	0.349	0.622	NA	NA	NA
2664	0	Reason for reducing amount of alcohol drunk	Reason for reducing amount of alcohol drunk 2 vs 5	Reason for reducing amount of alcohol drunk 2 vs 5	Lifestyle and Behavior	0.00053	0.101	0.101	0.00059	0.00046	0.087	0.086	0.0005	0.91	0.0045	0.0057	-0.0048	0.0087	0.028	0.02	-0.017	0.022	-0.027	0.014	0.016	0.037	-0.0053	-0.006	0.027	-0.0026	0.844	0.802	0.831	0.699	0.207	0.364	0.441	0.315	0.224	0.536	0.487	0.101	0.814	0.79	0.231	0.909	NA	NA	NA
2664	0	Reason for reducing amount of alcohol drunk	Reason for reducing amount of alcohol drunk 2 vs 3	Reason for reducing amount of alcohol drunk 2 vs 3	Lifestyle and Behavior	0.00056	0.08	0.08	0.0006	0.00045	0.065	0.064	0.00048	0.949	-0.014	0.0044	-0.0047	0.0087	0.024	0.016	0.0064	0.028	-0.018	0.024	0.021	0.034	-0.0017	-0.0049	0.02	-0.0032	0.554	0.848	0.838	0.701	0.281	0.486	0.781	0.226	0.439	0.292	0.352	0.132	0.942	0.829	0.384	0.887	NA	NA	NA
2664	0	Reason for reducing amount of alcohol drunk	Reason for reducing amount of alcohol drunk 1 vs 4	Reason for reducing amount of alcohol drunk 1 vs 4	Lifestyle and Behavior	0.00056	0.05	0.049	0.00059	0.00032	0.028	0.027	0.00033	0.989	-0.00042	-0.0041	0.0091	-0.019	0.033	0.0076	0.0019	0.0051	9.3e-05	-0.0016	-0.0076	-0.028	0.005	-0.0021	0.0018	0.0051	0.983	0.828	0.638	0.314	0.08	0.688	0.921	0.787	0.996	0.934	0.69	0.142	0.793	0.911	0.924	0.788	NA	NA	NA
2724	0	Had menopause (female)	Had menopause female.0	Had menopause female.0	Reproductive Health	0.00015	0.789	0.789	0.00072	0.0002	0.677	0.677	0.00061	0.058	-0.022	0.0084	-0.0056	0.044	-0.0074	0.023	0.017	-0.039	-0.013	-0.011	-0.015	0.00058	0.0024	0.014	-0.0077	-0.0052	0.093	0.516	0.668	0.0006	0.563	0.076	0.191	0.0025	0.316	0.405	0.234	0.964	0.853	0.257	0.541	0.682	NA	NA	NA
2774	0	Ever had stillbirth, spontaneous miscarriage or termination (female)	Ever had stillbirth, spontaneous miscarriage or termination female.0	Ever had stillbirth, spontaneous miscarriage or termination female.0	Reproductive Health	8.4e-05	0.0079	0.0078	8.5e-05	4.8e-05	0.0045	0.0045	4.9e-05	0.916	0.0014	0.0099	0.0064	-0.00043	0.00042	-5.9e-05	0.0092	-0.0033	-0.0027	-0.003	-0.00022	-0.0038	0.0086	-0.0021	0.0057	0.0018	0.818	0.098	0.287	0.943	0.944	0.992	0.122	0.58	0.65	0.615	0.971	0.528	0.151	0.723	0.337	0.758	NA	NA	NA
2784	0	Ever taken oral contraceptive pill (female)	Ever taken oral contraceptive pill female.0	Ever taken oral contraceptive pill female.0	Reproductive Health	9.8e-05	0.125	0.125	0.00011	6.9e-05	0.084	0.084	7.5e-05	0.887	0.0048	0.011	0.0089	0.0081	-0.0053	-0.0043	0.0011	0.0023	0.012	0.00056	0.0082	0.00062	-0.0035	0.0039	-0.0041	0.0072	0.523	0.13	0.234	0.278	0.474	0.564	0.882	0.758	0.118	0.94	0.274	0.933	0.635	0.596	0.577	0.334	NA	NA	NA
2834	0	Bilateral oophorectomy both ovaries removed female	Bilateral oophorectomy both ovaries removed female.0	Bilateral oophorectomy both ovaries removed female.0	Reproductive Health	0.00035	0.039	0.039	0.00036	0.00027	0.03	0.03	0.00028	0.186	0.02	0.028	-0.0048	0.012	-0.018	0.002	-0.0095	0.0042	0.014	0.0097	-0.02	0.0018	0.00091	-0.0094	0.0014	0.014	0.047	0.0053	0.632	0.232	0.08	0.841	0.345	0.679	0.155	0.336	0.05	0.861	0.928	0.348	0.887	0.175	NA	NA	NA
2844	0	Had other major operations	Had other major operations	Had other major operations.0	Physical Health	0.00029	0.031	0.031	0.0003	0.00017	0.018	0.018	0.00017	0.021	0.0047	0.0012	0.013	0.009	-0.0015	-0.0044	-0.0091	0.012	0.0064	0.016	0.012	-0.0013	-0.01	-0.016	-0.0059	0.00092	0.439	0.841	0.026	0.131	0.799	0.462	0.127	0.046	0.282	0.009	0.042	0.827	0.088	0.0069	0.318	0.878	0.0528	0.0049	0.00549
2877	0	Type of tobacco previously smoked	Type of tobacco previously smoked -7 vs 1	Type of tobacco previously smoked -7 vs 1	Lifestyle and Behavior	0.016	0.059	0.043	0.017	0.016	0.058	0.042	0.017	0.384	0.151	0.043	-0.21	-0.092	0.194	0.054	-0.043	0.016	-0.16	-0.043	-0.0097	-0.33	-0.21	0.114	-0.13	-0.084	0.212	0.721	0.09	0.44	0.107	0.652	0.721	0.891	0.198	0.718	0.936	0.0073	0.078	0.338	0.265	0.483	NA	NA	NA
2877	0	Type of tobacco previously smoked	Type of tobacco previously smoked -7 vs 2	Type of tobacco previously smoked -7 vs 2	Lifestyle and Behavior	0.025	0.193	0.168	0.03	0.023	0.18	0.157	0.028	0.399	0.129	0.053	-0.27	-0.077	0.245	-0.0022	-0.092	0.058	-0.19	0.00018	0.015	-0.27	-0.26	0.133	-0.12	-0.084	0.313	0.679	0.042	0.543	0.063	0.986	0.477	0.646	0.141	0.999	0.907	0.036	0.046	0.303	0.37	0.507	NA	NA	NA
2877	0	Type of tobacco previously smoked	Type of tobacco previously smoked 1 vs 2	Type of tobacco previously smoked 1 vs 2	Lifestyle and Behavior	0.00062	0.077	0.077	0.00067	0.0005	0.062	0.061	0.00054	0.516	-0.032	0.0038	-0.021	0.0095	-0.00045	0.004	-0.0067	-0.012	-0.02	-0.013	0.035	0.037	-0.0054	0.0038	-0.0024	-0.03	0.055	0.82	0.199	0.566	0.978	0.808	0.686	0.454	0.229	0.443	0.037	0.027	0.745	0.816	0.884	0.073	NA	NA	NA
2877	0	Type of tobacco previously smoked	Type of tobacco previously smoked 1 vs 3	Type of tobacco previously smoked 1 vs 3	Lifestyle and Behavior	0.00065	0.196	0.195	0.00081	0.00057	0.167	0.166	0.00069	0.633	-0.026	0.0019	-0.019	-0.0043	-0.026	-0.025	-0.0017	-0.022	-0.011	0.03	-0.041	-0.0076	-0.027	-0.018	-0.012	-0.016	0.196	0.924	0.335	0.827	0.19	0.202	0.93	0.268	0.566	0.124	0.042	0.701	0.18	0.354	0.531	0.408	NA	NA	NA
2877	0	Type of tobacco previously smoked	Type of tobacco previously smoked -7 vs 3	Type of tobacco previously smoked -7 vs 3	Lifestyle and Behavior	0.02	0.359	0.339	0.03	0.019	0.333	0.314	0.028	0.66	0.099	0.133	-0.17	-0.0051	0.11	-0.069	-0.07	0.136	-0.2	0.06	0.09	-0.39	-0.066	0.111	-0.16	-0.053	0.513	0.366	0.257	0.972	0.455	0.635	0.633	0.366	0.168	0.68	0.556	0.008	0.656	0.443	0.251	0.722	NA	NA	NA
2877	0	Type of tobacco previously smoked	Type of tobacco previously smoked 2 vs 3	Type of tobacco previously smoked 2 vs 3	Lifestyle and Behavior	0.0019	0.278	0.276	0.0027	0.0013	0.171	0.169	0.0016	0.664	-0.0085	0.02	0.0073	-0.001	-0.054	-0.017	-0.014	0.0052	0.0091	0.045	-0.071	-0.016	-0.013	-0.025	-0.032	0.015	0.758	0.477	0.792	0.971	0.049	0.532	0.607	0.85	0.741	0.097	0.011	0.575	0.636	0.37	0.24	0.587	NA	NA	NA
2907	0	Ever stopped smoking for 6+ months	Ever stopped smoking for 6+ months	Ever stopped smoking for 6plus months.0	Lifestyle and Behavior	0.00053	0.011	0.01	0.00053	0.00029	0.0058	0.0055	0.00029	0.069	0.015	-0.016	0.029	0.009	0.0096	-0.0093	-0.01	-0.0015	-0.0051	0.0016	-0.009	0.0066	0.0058	0.013	0.0012	-0.014	0.064	0.048	0.0004	0.275	0.245	0.256	0.218	0.856	0.535	0.843	0.278	0.421	0.48	0.103	0.887	0.094	0.0333	0.0088	0.0159
3404	0	Neck/shoulder pain for 3+ months	Neck/shoulder pain for 3+ months	Neckshoulder pain for 3plus months.0	Physical Health	0.00082	0.023	0.023	0.00084	0.00048	0.014	0.013	0.00049	0.0027	0.0027	0.002	0.032	0.026	-0.0046	-0.0023	-0.0064	0.0074	-0.013	-0.0095	-0.0052	0.0021	-0.015	-0.0054	0.0017	0.034	0.775	0.833	0.00049	0.0047	0.616	0.807	0.488	0.42	0.157	0.305	0.576	0.818	0.105	0.56	0.851	0.00019	0.0427	0.0091	0.0192
3571	0	Back pain for 3+ months	Back pain for 3+ months	Back pain for 3plus months.0	Physical Health	0.00073	0.018	0.018	0.00074	0.00042	0.011	0.01	0.00043	0.0032	-0.0081	0.012	0.014	0.025	-0.015	0.017	-0.00036	-0.0062	-0.0089	-0.021	0.002	0.022	-0.0072	0.019	-0.0043	0.019	0.353	0.179	0.118	0.0043	0.079	0.05	0.967	0.47	0.309	0.018	0.822	0.01	0.404	0.025	0.614	0.031	0.062	0.0086	0.0118
3591	0	Ever had hysterectomy womb removed (female)	Ever had hysterectomy womb removed female.0	Ever had hysterectomy womb removed female.0	Physical Health	0.00054	0.113	0.112	0.00061	0.00043	0.088	0.087	0.00047	0.012	0.021	0.021	0.013	0.037	-0.013	-0.011	-0.016	-0.0074	-0.0058	-0.0038	-0.002	0.021	-0.01	-0.023	-0.0054	0.012	0.055	0.053	0.237	0.00053	0.226	0.322	0.129	0.488	0.586	0.72	0.854	0.045	0.331	0.033	0.615	0.246	NA	NA	NA
3606	0	Chest pain or discomfort walking normally	Chest pain or discomfort walking normally	Chest pain or discomfort walking normally.0	Physical Health	0.00039	0.067	0.067	0.00042	0.00026	0.044	0.044	0.00028	0.842	0.019	-0.0035	0.0017	0.0058	-0.0026	-0.0014	-0.021	-0.005	0.0088	-0.013	-0.0043	0.014	0.022	-0.016	-0.00094	0.017	0.154	0.797	0.902	0.667	0.848	0.915	0.115	0.708	0.518	0.338	0.752	0.301	0.103	0.248	0.944	0.208	0.127	0.0173	0.00306
3637	0	Frequency of other exercises in last 4 weeks	Frequency of other exercises in last 4 weeks 2 vs 5	Frequency of other exercises in last 4 weeks 2 vs 5	Lifestyle and Behavior	0.0007	0.028	0.028	0.00072	0.00039	0.016	0.015	0.00039	0.201	0.0064	-0.0049	-0.027	-0.021	-0.00099	-0.022	0.02	-0.014	0.0067	-0.0052	0.0042	0.0085	0.0085	-0.013	-0.0054	-0.0052	0.546	0.643	0.0094	0.043	0.925	0.032	0.051	0.174	0.523	0.621	0.69	0.416	0.417	0.199	0.601	0.619	0.0219	0.003	0.032
3637	0	Frequency of other exercises in last 4 weeks	Frequency of other exercises in last 4 weeks 3 vs 5	Frequency of other exercises in last 4 weeks 3 vs 5	Lifestyle and Behavior	0.00065	0.03	0.029	0.00067	0.00036	0.016	0.016	0.00037	0.245	-0.0056	-0.0016	-0.013	-0.027	0.013	-0.02	0.018	-0.0018	0.0069	0.00011	0.0081	-0.019	0.012	0.0033	-0.0046	-0.012	0.591	0.876	0.22	0.0096	0.224	0.049	0.082	0.859	0.506	0.992	0.438	0.075	0.261	0.747	0.655	0.235	0.0219	0.003	0.0297
3637	0	Frequency of other exercises in last 4 weeks	Frequency of other exercises in last 4 weeks 4 vs 5	Frequency of other exercises in last 4 weeks 4 vs 5	Lifestyle and Behavior	0.00042	0.0096	0.0092	0.00042	0.00024	0.0057	0.0054	0.00025	0.37	0.0069	-0.008	-0.021	-0.021	0.0067	-0.011	0.0096	-0.0072	-0.0026	0.017	-0.0024	-0.0036	0.005	0.0046	-0.0021	-0.014	0.457	0.391	0.021	0.026	0.471	0.22	0.299	0.434	0.774	0.062	0.797	0.7	0.592	0.617	0.82	0.138	0.0219	0.003	0.0192
3637	0	Frequency of other exercises in last 4 weeks	Frequency of other exercises in last 4 weeks 1 vs 5	Frequency of other exercises in last 4 weeks 1 vs 5	Lifestyle and Behavior	0.0009	0.027	0.026	0.00092	0.00052	0.015	0.015	0.00052	0.41	0.0067	-0.022	-0.012	-0.0096	0.024	-0.028	0.02	-0.017	0.0058	0.017	0.011	0.00022	0.004	-0.002	0.0032	-0.026	0.626	0.097	0.399	0.48	0.078	0.037	0.144	0.213	0.672	0.206	0.439	0.987	0.768	0.883	0.814	0.053	0.0219	0.003	0.0411
3637	0	Frequency of other exercises in last 4 weeks	Frequency of other exercises in last 4 weeks 2 vs 4	Frequency of other exercises in last 4 weeks 2 vs 4	Lifestyle and Behavior	0.00034	0.0097	0.0094	0.00034	0.00019	0.0055	0.0053	0.00019	0.461	-0.00047	0.0039	-0.007	-0.00041	-0.0078	-0.0096	0.0086	-0.0087	0.013	-0.02	0.005	0.012	0.0047	-0.019	-0.0038	0.0086	0.956	0.644	0.407	0.961	0.355	0.253	0.309	0.302	0.113	0.021	0.557	0.161	0.576	0.027	0.651	0.309	0.0219	0.003	0.0155
3637	0	Frequency of other exercises in last 4 weeks	Frequency of other exercises in last 4 weeks 2 vs 3	Frequency of other exercises in last 4 weeks 2 vs 3	Lifestyle and Behavior	0.00045	0.0091	0.0087	0.00046	0.00025	0.005	0.0047	0.00025	0.503	0.0099	-0.002	-0.016	0.0049	-0.012	-0.0017	0.0029	-0.013	-5.7e-05	-0.004	-0.006	0.026	-0.0021	-0.018	0.0013	0.0069	0.305	0.836	0.105	0.608	0.197	0.858	0.76	0.16	0.995	0.681	0.534	0.0059	0.829	0.057	0.895	0.472	0.0219	0.003	0.0205
3637	0	Frequency of other exercises in last 4 weeks	Frequency of other exercises in last 4 weeks 3 vs 4	Frequency of other exercises in last 4 weeks 3 vs 4	Lifestyle and Behavior	0.00029	0.0065	0.0062	0.0003	0.00017	0.0036	0.0035	0.00017	0.573	-0.012	0.0052	0.0082	-0.0063	0.0057	-0.0074	0.0075	0.0054	0.013	-0.015	0.01	-0.014	0.0082	-0.0015	-0.0046	0.0011	0.152	0.529	0.327	0.445	0.488	0.366	0.366	0.512	0.106	0.061	0.211	0.084	0.321	0.858	0.576	0.891	0.0219	0.003	0.0132
3637	0	Frequency of other exercises in last 4 weeks	Frequency of other exercises in last 4 weeks 3 vs 6	Frequency of other exercises in last 4 weeks 3 vs 6	Lifestyle and Behavior	0.00079	0.048	0.048	0.00083	0.00055	0.033	0.033	0.00057	0.665	-0.012	0.01	-0.029	-0.0011	0.0028	-0.011	-0.0083	0.011	0.0083	0.0032	0.021	-0.027	0.044	0.011	0.017	-0.0043	0.5	0.562	0.098	0.949	0.869	0.533	0.632	0.541	0.633	0.853	0.219	0.125	0.011	0.528	0.324	0.803	0.0219	0.003	0.0361
3637	0	Frequency of other exercises in last 4 weeks	Frequency of other exercises in last 4 weeks 2 vs 6	Frequency of other exercises in last 4 weeks 2 vs 6	Lifestyle and Behavior	0.00081	0.054	0.053	0.00086	0.00056	0.037	0.036	0.00058	0.669	-0.00021	0.0076	-0.045	0.0041	-0.015	-0.015	-0.0041	0.0018	0.012	-0.005	0.023	0.0022	0.04	-0.0038	0.015	0.0022	0.99	0.667	0.011	0.814	0.384	0.385	0.815	0.917	0.494	0.774	0.193	0.898	0.023	0.828	0.395	0.902	0.0219	0.003	0.037
3637	0	Frequency of other exercises in last 4 weeks	Frequency of other exercises in last 4 weeks 4 vs 6	Frequency of other exercises in last 4 weeks 4 vs 6	Lifestyle and Behavior	0.00059	0.023	0.022	0.0006	0.00045	0.017	0.017	0.00046	0.675	0.0033	0.0021	-0.038	0.0051	-0.0047	-0.003	-0.015	0.0045	0.0035	0.02	0.012	-0.011	0.038	0.014	0.02	-0.0085	0.842	0.902	0.022	0.759	0.776	0.858	0.37	0.784	0.832	0.225	0.459	0.498	0.022	0.394	0.225	0.607	0.0219	0.003	0.0269
3637	0	Frequency of other exercises in last 4 weeks	Frequency of other exercises in last 4 weeks 1 vs 2	Frequency of other exercises in last 4 weeks 1 vs 2	Lifestyle and Behavior	0.0005	0.0042	0.0037	0.0005	0.00029	0.0025	0.0022	0.00029	0.796	-0.00023	-0.017	0.013	0.015	0.023	-0.0043	-0.00021	0.0038	-0.0014	0.019	0.0075	-0.0057	-0.0035	0.012	0.009	-0.022	0.986	0.193	0.303	0.238	0.08	0.74	0.987	0.77	0.916	0.141	0.564	0.659	0.785	0.349	0.485	0.095	0.0219	0.003	0.0228
3637	0	Frequency of other exercises in last 4 weeks	Frequency of other exercises in last 4 weeks 1 vs 6	Frequency of other exercises in last 4 weeks 1 vs 6	Lifestyle and Behavior	0.0011	0.066	0.065	0.0012	0.00064	0.039	0.038	0.00067	0.817	0.0027	-0.009	-0.027	0.014	0.012	-0.019	-0.01	-0.0074	0.011	0.025	0.028	-0.0071	0.032	0.0099	0.021	-0.02	0.891	0.65	0.173	0.483	0.535	0.329	0.602	0.708	0.581	0.216	0.16	0.719	0.098	0.615	0.28	0.301	0.0219	0.003	0.0502
3637	0	Frequency of other exercises in last 4 weeks	Frequency of other exercises in last 4 weeks 1 vs 3	Frequency of other exercises in last 4 weeks 1 vs 3	Lifestyle and Behavior	0.00046	0.017	0.016	0.00047	0.00028	0.0098	0.0096	0.00028	0.822	0.0084	-0.02	-0.0012	0.021	0.011	-0.0073	0.0052	-0.01	-0.0028	0.017	0.0016	0.021	-0.0051	-0.0056	0.0081	-0.014	0.515	0.116	0.925	0.1	0.408	0.572	0.688	0.433	0.825	0.178	0.901	0.105	0.689	0.662	0.528	0.277	0.0219	0.003	0.021
3637	0	Frequency of other exercises in last 4 weeks	Frequency of other exercises in last 4 weeks 5 vs 6	Frequency of other exercises in last 4 weeks 5 vs 6	Lifestyle and Behavior	0.00068	0.014	0.013	0.00069	0.00043	0.0089	0.0085	0.00044	0.876	-0.0029	0.0088	-0.016	0.025	-0.012	0.0055	-0.022	0.013	0.0021	0.00073	0.017	-0.006	0.03	0.011	0.024	0.0057	0.872	0.62	0.364	0.156	0.507	0.757	0.217	0.45	0.909	0.967	0.348	0.735	0.088	0.543	0.177	0.748	0.0219	0.003	0.0311
3637	0	Frequency of other exercises in last 4 weeks	Frequency of other exercises in last 4 weeks 1 vs 4	Frequency of other exercises in last 4 weeks 1 vs 4	Lifestyle and Behavior	0.00024	0.011	0.011	0.00025	0.00016	0.0074	0.0072	0.00016	0.94	-8.6e-05	-0.013	0.0077	0.014	0.015	-0.015	0.0068	-0.006	0.012	0.0013	0.013	0.0048	0.0012	-0.0064	0.0054	-0.012	0.994	0.281	0.526	0.228	0.213	0.216	0.571	0.615	0.316	0.912	0.296	0.69	0.924	0.591	0.653	0.333	0.0219	0.003	0.011
3647	0	Duration of other exercises	Duration of other exercises 2 vs 5	Duration of other exercises 2 vs 5	Lifestyle and Behavior	0.001	0.021	0.02	0.0011	0.00062	0.013	0.012	0.00063	0.114	0.0012	0.0035	-0.0027	-0.014	-0.024	-0.015	-0.0091	0.038	-0.0048	-0.013	-0.017	-0.03	0.019	-0.021	-0.0062	-0.015	0.923	0.786	0.834	0.265	0.062	0.234	0.479	0.003	0.706	0.297	0.194	0.021	0.14	0.101	0.628	0.231	0.0161	0.0028	0.0621
3647	0	Duration of other exercises	Duration of other exercises 1 vs 2	Duration of other exercises 1 vs 2	Lifestyle and Behavior	0.0012	0.018	0.016	0.0012	0.00083	0.012	0.011	0.00084	0.341	0.0018	-0.0089	0.034	0.011	0.0017	0.025	0.017	-0.02	0.0084	0.004	0.028	0.0079	0.025	-0.0079	0.0034	0.056	0.919	0.616	0.056	0.537	0.922	0.158	0.342	0.253	0.637	0.823	0.109	0.656	0.155	0.655	0.849	0.0015	0.0161	0.0028	0.0745
3647	0	Duration of other exercises	Duration of other exercises 2 vs 3	Duration of other exercises 2 vs 3	Lifestyle and Behavior	0.00033	0.0087	0.0084	0.00034	0.00019	0.005	0.0048	0.00019	0.403	-0.004	0.01	0.0027	-0.022	-0.014	-0.014	-0.0065	0.0048	-0.0006	0.0039	-0.017	-0.0024	-0.00042	-0.0077	0.0045	-0.0081	0.63	0.215	0.744	0.0074	0.101	0.079	0.434	0.563	0.942	0.636	0.038	0.771	0.96	0.347	0.582	0.329	0.0161	0.0028	0.0205
3647	0	Duration of other exercises	Duration of other exercises 3 vs 5	Duration of other exercises 3 vs 5	Lifestyle and Behavior	0.00049	0.036	0.036	0.00051	0.00034	0.025	0.024	0.00035	0.414	0.0058	-0.0079	-0.0053	0.0092	-0.0082	-0.00061	-0.0037	0.034	-0.0078	-0.02	-0.00031	-0.025	0.017	-0.013	-0.01	-0.0021	0.625	0.508	0.659	0.435	0.488	0.959	0.755	0.0042	0.508	0.09	0.979	0.031	0.161	0.277	0.374	0.862	0.0161	0.0028	0.0304
3647	0	Duration of other exercises	Duration of other exercises 1 vs 4	Duration of other exercises 1 vs 4	Lifestyle and Behavior	0.001	0.03	0.029	0.0011	0.00073	0.021	0.02	0.00074	0.417	-0.0088	-0.0043	0.04	-0.0037	-0.0068	0.0062	0.0085	-0.014	0.015	0.0052	0.023	-0.022	0.021	-0.014	0.005	0.055	0.617	0.807	0.025	0.838	0.699	0.726	0.631	0.436	0.408	0.767	0.195	0.212	0.235	0.414	0.775	0.0019	0.0161	0.0028	0.0621
3647	0	Duration of other exercises	Duration of other exercises 1 vs 7	Duration of other exercises 1 vs 7	Lifestyle and Behavior	0.0024	0.115	0.112	0.0027	0.0014	0.065	0.064	0.0015	0.456	0.0022	0.004	0.044	-0.029	0.021	0.0092	0.018	0.012	0.0082	-0.0044	0.037	-0.027	0.039	-0.038	-0.022	0.051	0.926	0.865	0.061	0.226	0.355	0.693	0.455	0.617	0.73	0.852	0.117	0.261	0.094	0.108	0.35	0.027	0.0161	0.0028	0.149
3647	0	Duration of other exercises	Duration of other exercises 1 vs 3	Duration of other exercises 1 vs 3	Lifestyle and Behavior	0.00067	0.03	0.029	0.00069	0.00053	0.023	0.023	0.00054	0.548	-0.0032	0.0013	0.037	-0.012	-0.013	0.0087	0.011	-0.017	0.012	0.011	0.0096	0.0028	0.028	-0.016	0.0071	0.046	0.852	0.938	0.032	0.498	0.45	0.609	0.505	0.303	0.472	0.508	0.573	0.869	0.105	0.353	0.674	0.0064	0.0161	0.0028	0.0416
3647	0	Duration of other exercises	Duration of other exercises 1 vs 5	Duration of other exercises 1 vs 5	Lifestyle and Behavior	0.0016	0.014	0.012	0.0016	0.00092	0.008	0.0071	0.00093	0.564	0.0043	-0.0053	0.033	-0.0021	-0.023	0.0099	0.0086	0.017	0.0016	-0.0081	0.0079	-0.027	0.042	-0.033	-0.0021	0.042	0.827	0.789	0.1	0.916	0.251	0.618	0.663	0.379	0.933	0.678	0.69	0.167	0.035	0.094	0.916	0.03	0.0161	0.0028	0.0994
3647	0	Duration of other exercises	Duration of other exercises 3 vs 7	Duration of other exercises 3 vs 7	Lifestyle and Behavior	0.00057	0.151	0.15	0.00067	0.00047	0.119	0.118	0.00053	0.575	0.0018	-0.007	0.0047	-0.017	0.029	0.0061	0.014	0.032	-0.0031	-0.022	0.027	-0.019	0.015	-0.0096	-0.026	0.011	0.914	0.675	0.78	0.306	0.08	0.711	0.404	0.056	0.853	0.19	0.1	0.242	0.368	0.56	0.111	0.498	0.0161	0.0028	0.0354
3647	0	Duration of other exercises	Duration of other exercises 4 vs 5	Duration of other exercises 4 vs 5	Lifestyle and Behavior	0.00059	0.03	0.03	0.00061	0.00036	0.018	0.018	0.00036	0.588	0.013	-0.0011	-0.0089	0.0015	-0.016	0.0033	-0.0018	0.031	-0.012	-0.014	-0.012	-0.0052	0.023	-0.016	-0.0097	-0.011	0.308	0.931	0.483	0.906	0.213	0.793	0.889	0.014	0.348	0.262	0.334	0.68	0.071	0.209	0.439	0.365	0.0161	0.0028	0.0366
3647	0	Duration of other exercises	Duration of other exercises 2 vs 4	Duration of other exercises 2 vs 4	Lifestyle and Behavior	0.00039	0.0077	0.0073	0.0004	0.00021	0.0042	0.004	0.00021	0.594	-0.011	0.005	0.0087	-0.016	-0.0045	-0.019	-0.0075	0.0073	0.0056	0.00039	-0.0044	-0.024	-0.0049	-0.005	0.0018	0.00095	0.248	0.596	0.356	0.089	0.634	0.046	0.424	0.435	0.548	0.967	0.64	0.011	0.602	0.593	0.845	0.92	0.0161	0.0028	0.0242
3647	0	Duration of other exercises	Duration of other exercises 3 vs 4	Duration of other exercises 3 vs 4	Lifestyle and Behavior	0.00025	0.0049	0.0046	0.00025	0.00014	0.0028	0.0026	0.00014	0.617	-0.0077	-0.0064	0.0064	0.0056	0.011	-0.0034	-0.00037	0.0021	0.0065	-0.0026	0.012	-0.021	-0.0052	0.0018	-0.0034	0.0094	0.328	0.418	0.415	0.477	0.182	0.664	0.963	0.789	0.407	0.743	0.117	0.0062	0.511	0.814	0.659	0.231	0.0161	0.0028	0.0155
3647	0	Duration of other exercises	Duration of other exercises 2 vs 7	Duration of other exercises 2 vs 7	Lifestyle and Behavior	0.00077	0.139	0.139	0.0009	0.00055	0.096	0.095	0.00061	0.64	-0.0045	0.006	0.0081	-0.04	0.011	-0.0091	0.008	0.033	0.011	-0.0068	0.01	-0.026	0.016	-0.022	-0.023	-0.0078	0.8	0.731	0.645	0.023	0.52	0.604	0.65	0.062	0.544	0.7	0.555	0.136	0.347	0.201	0.189	0.657	0.0161	0.0028	0.0478
3647	0	Duration of other exercises	Duration of other exercises 5 vs 6	Duration of other exercises 5 vs 6	Lifestyle and Behavior	0.0013	0.022	0.02	0.0014	0.00077	0.012	0.012	0.00078	0.651	-0.0017	0.0053	-0.0099	-0.0078	0.011	0.029	0.015	-0.019	0.011	0.012	0.036	0.029	-0.029	0.027	-0.0069	0.02	0.926	0.78	0.603	0.676	0.557	0.128	0.415	0.299	0.541	0.528	0.055	0.131	0.127	0.149	0.714	0.276	0.0161	0.0028	0.0807
3647	0	Duration of other exercises	Duration of other exercises 1 vs 6	Duration of other exercises 1 vs 6	Lifestyle and Behavior	0.0019	0.035	0.033	0.002	0.0011	0.019	0.018	0.0011	0.68	0.0014	0.0041	0.023	-0.011	-0.009	0.035	0.019	-9.1e-05	0.017	0.00028	0.04	0.00029	0.011	-0.0091	-0.01	0.063	0.951	0.856	0.316	0.637	0.689	0.127	0.407	0.997	0.467	0.99	0.076	0.99	0.621	0.69	0.652	0.0052	0.0161	0.0028	0.118
3647	0	Duration of other exercises	Duration of other exercises 3 vs 6	Duration of other exercises 3 vs 6	Lifestyle and Behavior	0.00047	0.069	0.068	0.0005	0.00037	0.053	0.053	0.00039	0.743	0.0021	-0.0035	-0.014	-0.0013	-0.0013	0.03	0.011	0.015	0.0051	-0.014	0.035	0.0011	-0.013	0.01	-0.014	0.023	0.899	0.831	0.378	0.935	0.936	0.059	0.507	0.348	0.754	0.383	0.029	0.947	0.413	0.527	0.398	0.151	0.0161	0.0028	0.0292
3647	0	Duration of other exercises	Duration of other exercises 4 vs 7	Duration of other exercises 4 vs 7	Lifestyle and Behavior	0.00058	0.17	0.17	0.0007	0.00044	0.121	0.121	0.0005	0.769	0.0041	-0.0054	0.011	-0.025	0.022	0.011	0.02	0.026	0.0011	-0.0097	0.019	-0.00081	0.021	-0.013	-0.031	0.005	0.816	0.758	0.545	0.161	0.203	0.52	0.26	0.135	0.95	0.578	0.291	0.963	0.24	0.443	0.072	0.772	0.0161	0.0028	0.036
3647	0	Duration of other exercises	Duration of other exercises 5 vs 7	Duration of other exercises 5 vs 7	Lifestyle and Behavior	0.0011	0.107	0.106	0.0012	0.00064	0.063	0.062	0.00069	0.774	-0.0014	3e-06	0.0079	-0.025	0.045	0.0056	0.015	-0.008	0.0081	0.0085	0.032	0.0096	0.0052	0.015	-0.026	0.0033	0.943	1	0.688	0.193	0.02	0.775	0.442	0.679	0.673	0.66	0.101	0.626	0.79	0.44	0.174	0.863	0.0161	0.0028	0.0683
3647	0	Duration of other exercises	Duration of other exercises 4 vs 6	Duration of other exercises 4 vs 6	Lifestyle and Behavior	0.00053	0.071	0.07	0.00057	0.00037	0.049	0.048	0.00039	0.865	0.0073	0.0028	-0.014	-0.01	-0.0071	0.035	0.015	0.013	0.0031	-0.0066	0.024	0.021	-0.0079	0.0053	-0.015	0.014	0.664	0.87	0.417	0.556	0.676	0.038	0.382	0.444	0.855	0.694	0.149	0.208	0.638	0.753	0.378	0.392	0.0161	0.0028	0.0329
3647	0	Duration of other exercises	Duration of other exercises 6 vs 7	Duration of other exercises 6 vs 7	Lifestyle and Behavior	0.0011	0.052	0.051	0.0012	0.00065	0.029	0.028	0.00066	0.921	-0.0013	-0.0084	0.017	-0.02	0.035	-0.018	0.0031	0.014	-0.0069	-0.0096	-0.01	-0.024	0.027	-0.023	-0.018	-0.015	0.954	0.705	0.431	0.364	0.102	0.418	0.888	0.514	0.753	0.663	0.635	0.28	0.217	0.288	0.413	0.483	0.0161	0.0028	0.0683
3647	0	Duration of other exercises	Duration of other exercises 2 vs 6	Duration of other exercises 2 vs 6	Lifestyle and Behavior	0.0004	0.054	0.053	0.00042	0.00027	0.036	0.036	0.00028	0.973	-0.0022	0.0074	-0.0088	-0.024	-0.017	0.015	0.006	0.02	0.01	-0.0053	0.019	-0.0037	-0.01	0.00015	-0.01	0.0041	0.899	0.664	0.607	0.15	0.322	0.362	0.722	0.226	0.555	0.755	0.258	0.83	0.537	0.993	0.548	0.81	0.0161	0.0028	0.0248
3773	0	Knee pain for 3+ months	Knee pain for 3+ months	Knee pain for 3plus months.0	Physical Health	0.00044	0.029	0.029	0.00045	0.00028	0.018	0.018	0.00028	0.491	1.7e-05	-0.0014	0.027	0.014	-0.013	0.0014	0.0045	-0.00034	-0.0087	-0.0063	-0.0049	0.015	-0.0036	0.018	-0.024	0.0063	0.999	0.899	0.014	0.193	0.228	0.896	0.677	0.975	0.422	0.557	0.647	0.157	0.736	0.094	0.023	0.555	0.0483	0.0113	0.00911
3799	0	Headaches for 3+ months	Headaches for 3+ months	Headaches for 3plus months.0	Physical Health	0.00015	0.027	0.027	0.00015	8e-05	0.015	0.015	8.2e-05	0.988	-0.0055	0.0067	0.006	0.0034	-0.0029	0.0058	0.0082	-0.0044	-0.01	0.0046	-0.006	-0.0025	-0.01	-0.0047	0.0038	0.0024	0.558	0.473	0.521	0.716	0.755	0.53	0.378	0.636	0.278	0.616	0.523	0.784	0.266	0.613	0.677	0.792	0.0974	0.0116	0.00154
4501	0	Non-accidental death in close genetic family	Non-accidental death in close genetic family	Non-accidental death in close genetic family.0	Family History	0.00033	0.016	0.016	0.00033	0.00019	0.0096	0.0094	0.0002	0.355	0.014	-0.0041	-0.014	-0.0062	0.00061	0.012	-0.0043	0.012	0.0078	0.0089	0.0078	-0.011	0.0035	-0.02	0.0018	-0.013	0.093	0.614	0.099	0.449	0.94	0.155	0.6	0.138	0.342	0.276	0.34	0.183	0.665	0.014	0.823	0.119	0.0281	0.0074	0.0117
4526	0	Happiness	Happiness 1 vs 4	Happiness 1 vs 4	Mental Health and Well-being	0.0041	0.091	0.087	0.0045	0.0024	0.052	0.05	0.0026	0.07	-0.02	-0.057	-0.067	-0.036	-0.012	-0.02	-0.02	0.036	-0.039	0.049	-0.025	-0.048	-0.0052	0.0021	0.00032	-0.034	0.43	0.022	0.0074	0.149	0.631	0.427	0.422	0.149	0.113	0.049	0.324	0.05	0.835	0.931	0.99	0.171	0.0622	0.0049	0.0659
4526	0	Happiness	Happiness 1 vs 5	Happiness 1 vs 5	Mental Health and Well-being	0.0082	0.089	0.081	0.0089	0.0063	0.067	0.061	0.0067	0.19	-0.097	-0.04	-0.12	-0.081	-0.031	0.082	-0.023	-0.057	0.046	0.109	-0.039	0.018	0.036	0.051	0.02	0.061	0.049	0.421	0.012	0.101	0.532	0.095	0.652	0.248	0.352	0.025	0.434	0.722	0.465	0.295	0.681	0.216	0.0622	0.0049	0.132
4526	0	Happiness	Happiness 1 vs 3	Happiness 1 vs 3	Mental Health and Well-being	0.00081	0.015	0.014	0.00082	0.0006	0.011	0.011	0.00061	0.339	0.0013	-0.033	-0.019	-0.022	-0.015	-0.023	-0.012	0.02	-0.011	0.042	0.0058	-0.022	4.6e-06	0.0046	0.013	0.00032	0.933	0.034	0.238	0.154	0.337	0.145	0.442	0.193	0.485	0.0081	0.711	0.161	1	0.767	0.405	0.984	0.0622	0.0049	0.013
4526	0	Happiness	Happiness 2 vs 5	Happiness 2 vs 5	Mental Health and Well-being	0.0036	0.042	0.039	0.0038	0.0034	0.039	0.036	0.0035	0.369	-0.1	-0.012	-0.098	-0.071	-0.0038	0.079	0.0033	-0.057	0.055	0.059	-0.023	0.034	0.054	0.036	0.0051	0.057	0.03	0.803	0.033	0.119	0.934	0.084	0.943	0.213	0.23	0.197	0.615	0.458	0.239	0.424	0.912	0.214	0.0622	0.0049	0.0579
4526	0	Happiness	Happiness 3 vs 5	Happiness 3 vs 5	Mental Health and Well-being	0.0034	0.027	0.024	0.0035	0.0032	0.026	0.022	0.0033	0.378	-0.083	-0.006	-0.092	-0.08	-0.016	0.088	0.0064	-0.063	0.05	0.063	-0.022	0.046	0.041	0.038	0.003	0.055	0.07	0.896	0.046	0.081	0.724	0.052	0.889	0.164	0.271	0.171	0.635	0.312	0.369	0.397	0.948	0.231	0.0622	0.0049	0.0547
4526	0	Happiness	Happiness 2 vs 4	Happiness 2 vs 4	Mental Health and Well-being	0.0011	0.037	0.036	0.0011	0.00084	0.028	0.027	0.00086	0.402	-0.034	-0.033	-0.045	-0.013	0.013	-0.015	0.0039	0.026	-0.028	0.0076	-0.024	-0.029	-0.0031	0.00042	-0.005	-0.031	0.085	0.097	0.023	0.503	0.517	0.459	0.844	0.194	0.163	0.7	0.229	0.146	0.877	0.983	0.801	0.112	0.0622	0.0049	0.0177
4526	0	Happiness	Happiness 4 vs 5	Happiness 4 vs 5	Mental Health and Well-being	0.0078	0.031	0.023	0.008	0.0054	0.021	0.016	0.0055	0.503	-0.062	0.017	-0.064	-0.051	-0.019	0.083	0.00023	-0.091	0.09	0.049	0.0084	0.059	0.048	0.032	0.0019	0.094	0.214	0.739	0.201	0.303	0.708	0.092	0.996	0.073	0.073	0.324	0.866	0.242	0.337	0.514	0.97	0.061	0.0622	0.0049	0.125
4526	0	Happiness	Happiness 1 vs 2	Happiness 1 vs 2	Mental Health and Well-being	0.00075	0.0057	0.005	0.00075	0.00052	0.004	0.0035	0.00053	0.548	0.012	-0.027	-0.008	-0.025	-0.024	-0.0092	-0.0094	0.01	-0.017	0.043	0.0022	-0.012	0.0029	-0.0047	0.009	-0.0032	0.45	0.097	0.616	0.114	0.127	0.56	0.556	0.523	0.282	0.006	0.888	0.438	0.857	0.765	0.573	0.843	0.0622	0.0049	0.0121
4526	0	Happiness	Happiness 3 vs 4	Happiness 3 vs 4	Mental Health and Well-being	0.00073	0.018	0.017	0.00075	0.00059	0.014	0.013	0.00059	0.669	-0.02	-0.022	-0.039	-0.02	0.0044	-0.0037	0.0049	0.018	-0.031	0.012	-0.023	-0.016	-0.0094	-0.0013	-0.0056	-0.034	0.302	0.257	0.049	0.308	0.821	0.847	0.803	0.342	0.108	0.525	0.229	0.399	0.629	0.947	0.772	0.084	0.0622	0.0049	0.0117
4526	0	Happiness	Happiness 2 vs 6	Happiness 2 vs 6	Mental Health and Well-being	0.006	0.06	0.054	0.0063	0.0058	0.058	0.053	0.0062	0.688	-0.16	0.062	-0.045	-0.047	-0.0084	-0.01	0.07	0.03	0.161	0.107	-0.13	0.036	0.054	0.016	0.074	-0.062	0.052	0.43	0.574	0.55	0.915	0.897	0.373	0.697	0.042	0.17	0.107	0.649	0.493	0.842	0.343	0.432	0.0622	0.0049	0.0965
4526	0	Happiness	Happiness 3 vs 6	Happiness 3 vs 6	Mental Health and Well-being	0.0056	0.044	0.039	0.0058	0.0054	0.043	0.038	0.0056	0.711	-0.14	0.068	-0.041	-0.048	-0.026	0.0017	0.082	0.018	0.156	0.114	-0.12	0.042	0.036	0.025	0.076	-0.061	0.081	0.386	0.607	0.537	0.738	0.983	0.297	0.815	0.047	0.147	0.121	0.594	0.648	0.752	0.331	0.44	0.0622	0.0049	0.09
4526	0	Happiness	Happiness 4 vs 6	Happiness 4 vs 6	Mental Health and Well-being	0.011	0.045	0.034	0.011	0.009	0.037	0.028	0.0093	0.714	-0.12	0.101	-0.0067	-0.042	-0.021	0.0047	0.076	-0.019	0.216	0.092	-0.094	0.051	0.069	0.018	0.07	-0.022	0.148	0.221	0.936	0.609	0.798	0.954	0.353	0.82	0.0088	0.273	0.252	0.534	0.406	0.827	0.394	0.792	0.0622	0.0049	0.177
4526	0	Happiness	Happiness 1 vs 6	Happiness 1 vs 6	Mental Health and Well-being	0.009	0.101	0.092	0.01	0.008	0.089	0.081	0.0087	0.72	-0.13	0.033	-0.068	-0.044	-0.026	0.009	0.046	0.043	0.14	0.148	-0.13	0.021	0.058	0.034	0.09	-0.052	0.11	0.69	0.41	0.592	0.751	0.912	0.575	0.6	0.087	0.068	0.106	0.797	0.483	0.674	0.273	0.523	0.0622	0.0049	0.145
4526	0	Happiness	Happiness 2 vs 3	Happiness 2 vs 3	Mental Health and Well-being	0.0002	0.0086	0.0084	0.00021	0.00011	0.0047	0.0046	0.00011	0.742	-0.012	-0.0094	-0.008	0.0025	0.0084	-0.012	-0.0012	0.0093	0.003	-0.0037	0.0043	-0.0098	-0.00096	0.0086	0.0038	0.0023	0.119	0.214	0.29	0.735	0.263	0.098	0.878	0.214	0.694	0.628	0.565	0.195	0.899	0.248	0.613	0.763	0.0622	0.0049	0.00322
4526	0	Happiness	Happiness 5 vs 6	Happiness 5 vs 6	Mental Health and Well-being	0.017	0.085	0.068	0.018	0.011	0.053	0.042	0.011	0.913	-0.051	0.074	0.049	0.063	-0.033	-0.039	0.1	0.09	0.107	0.045	-0.1	0.0034	0.029	-0.022	0.064	-0.18	0.595	0.444	0.614	0.512	0.734	0.678	0.312	0.348	0.271	0.641	0.275	0.974	0.755	0.809	0.513	0.065	0.0622	0.0049	0.273
4537	0	Work/job satisfaction	Workjob satisfaction 1 vs 4	Workjob satisfaction 1 vs 4	Mental Health and Well-being	0.0027	0.123	0.12	0.003	0.0016	0.07	0.068	0.0017	0.292	-0.0057	-0.011	-0.044	-0.036	-0.056	0.017	0.0056	-0.0056	-0.041	-0.0026	-0.021	-0.051	-0.031	-0.026	-0.0074	-0.012	0.805	0.636	0.058	0.118	0.015	0.453	0.81	0.807	0.077	0.911	0.369	0.027	0.175	0.252	0.745	0.607	0.0147	0.0037	0.184
4537	0	Work/job satisfaction	Workjob satisfaction 1 vs 7	Workjob satisfaction 1 vs 7	Mental Health and Well-being	0.00081	0.154	0.153	0.00095	0.0006	0.109	0.108	0.00067	0.471	-0.0013	0.01	-0.024	-0.02	-0.031	0.011	0.037	-0.024	-0.019	-0.00057	2.2e-05	-0.025	-0.017	-0.014	-0.015	-0.017	0.938	0.544	0.164	0.241	0.072	0.5	0.028	0.158	0.252	0.973	0.999	0.142	0.32	0.402	0.364	0.304	0.0147	0.0037	0.0551
4537	0	Work/job satisfaction	Workjob satisfaction 3 vs 7	Workjob satisfaction 3 vs 7	Mental Health and Well-being	0.00029	0.339	0.339	0.00044	0.00021	0.212	0.211	0.00027	0.509	0.0005	0.011	0.014	-0.0022	0.00097	-0.0084	-0.002	-0.019	-0.018	-0.0024	-0.0085	-0.0067	-0.0041	-0.012	-0.013	-0.026	0.961	0.294	0.185	0.831	0.925	0.412	0.85	0.063	0.088	0.814	0.411	0.519	0.693	0.241	0.2	0.013	0.0147	0.0037	0.0197
4537	0	Work/job satisfaction	Workjob satisfaction 1 vs 3	Workjob satisfaction 1 vs 3	Mental Health and Well-being	0.00085	0.025	0.024	0.00087	0.00057	0.017	0.016	0.00058	0.529	-0.0017	0.00016	-0.042	-0.013	-0.034	0.019	0.025	-0.0028	-0.0067	0.0021	0.0093	-0.019	-0.023	-0.0016	-0.0061	0.0099	0.916	0.992	0.01	0.417	0.038	0.232	0.12	0.862	0.679	0.897	0.568	0.237	0.165	0.921	0.704	0.538	0.0147	0.0037	0.0578
4537	0	Work/job satisfaction	Workjob satisfaction 1 vs 6	Workjob satisfaction 1 vs 6	Mental Health and Well-being	0.0059	0.097	0.091	0.0065	0.0046	0.075	0.07	0.005	0.571	-0.0033	-0.012	-0.13	-0.071	-0.099	0.045	0.0096	-0.0064	-0.0046	-0.021	0.0088	-0.096	-0.03	-0.042	-0.0086	0.06	0.948	0.815	0.011	0.17	0.054	0.376	0.85	0.899	0.928	0.686	0.865	0.06	0.557	0.402	0.865	0.235	0.0147	0.0037	0.401
4537	0	Work/job satisfaction	Workjob satisfaction 1 vs 2	Workjob satisfaction 1 vs 2	Mental Health and Well-being	0.00087	0.0058	0.0049	0.00087	0.00056	0.0037	0.0032	0.00056	0.623	-0.0003	0.0097	-0.03	0.0057	-0.035	0.015	0.027	-0.013	-0.0057	-0.0025	0.01	-0.019	-0.027	-0.0093	-0.014	0.0015	0.985	0.558	0.068	0.728	0.032	0.359	0.109	0.43	0.728	0.878	0.531	0.246	0.104	0.572	0.408	0.927	0.0147	0.0037	0.0592
4537	0	Work/job satisfaction	Workjob satisfaction 2 vs 7	Workjob satisfaction 2 vs 7	Mental Health and Well-being	0.00029	0.217	0.217	0.00037	0.00019	0.129	0.129	0.00021	0.705	0.0013	0.0041	0.0034	-0.032	-0.0021	-0.005	0.0034	-0.0013	-0.013	-0.0028	-0.01	-0.006	0.0056	-0.01	-0.0016	-0.015	0.902	0.694	0.747	0.0022	0.842	0.626	0.747	0.903	0.211	0.791	0.331	0.565	0.588	0.322	0.879	0.148	0.0147	0.0037	0.0197
4537	0	Work/job satisfaction	Workjob satisfaction 1 vs 5	Workjob satisfaction 1 vs 5	Mental Health and Well-being	0.0032	0.115	0.112	0.0036	0.0023	0.078	0.076	0.0024	0.711	0.0077	0.017	-0.058	0.0065	-0.064	-0.0087	0.049	-0.0007	0.016	-0.012	-0.04	-0.041	-0.033	-0.043	-0.025	-0.066	0.837	0.655	0.121	0.861	0.083	0.814	0.183	0.985	0.669	0.737	0.284	0.274	0.385	0.243	0.496	0.075	0.0147	0.0037	0.218
4537	0	Work/job satisfaction	Workjob satisfaction 2 vs 4	Workjob satisfaction 2 vs 4	Mental Health and Well-being	0.00077	0.076	0.075	0.00083	0.00054	0.051	0.051	0.00056	0.733	-0.0089	-0.02	-0.018	-0.031	-0.01	-0.0054	-0.017	0.0026	-0.037	0.0045	-0.02	-0.022	0.0015	-0.0072	0.019	-0.013	0.624	0.282	0.32	0.09	0.578	0.762	0.343	0.886	0.043	0.803	0.273	0.217	0.936	0.693	0.307	0.486	0.0147	0.0037	0.0524
4537	0	Work/job satisfaction	Workjob satisfaction 6 vs 7	Workjob satisfaction 6 vs 7	Mental Health and Well-being	0.0024	0.247	0.244	0.0032	0.0023	0.231	0.229	0.003	0.778	-0.012	-0.00092	0.115	0.032	0.06	-0.014	0.014	-0.039	-0.011	0.028	-0.014	0.06	0.037	0.024	-0.031	-0.11	0.808	0.985	0.025	0.537	0.23	0.777	0.786	0.443	0.821	0.581	0.778	0.235	0.468	0.627	0.542	0.036	0.0147	0.0037	0.163
4537	0	Work/job satisfaction	Workjob satisfaction 3 vs 4	Workjob satisfaction 3 vs 4	Mental Health and Well-being	0.00064	0.03	0.029	0.00066	0.00045	0.021	0.02	0.00046	0.807	-0.01	-0.0067	-0.0025	-0.022	-0.018	-0.0053	-0.012	0.0004	-0.027	-0.0068	-0.028	-0.021	0.0013	-0.023	0.014	-0.019	0.561	0.705	0.887	0.199	0.31	0.763	0.488	0.982	0.128	0.7	0.117	0.231	0.943	0.191	0.43	0.264	0.0147	0.0037	0.0435
4537	0	Work/job satisfaction	Workjob satisfaction 5 vs 6	Workjob satisfaction 5 vs 6	Mental Health and Well-being	0.0089	0.036	0.027	0.0091	0.0052	0.021	0.015	0.0053	0.863	0.0079	-0.024	-0.085	-0.063	-0.047	0.06	-0.027	-0.0077	-0.013	0.004	0.03	-0.046	-0.0061	0.016	0.018	0.154	0.894	0.684	0.156	0.287	0.419	0.308	0.641	0.898	0.833	0.945	0.607	0.45	0.92	0.781	0.771	0.0093	0.0147	0.0037	0.605
4537	0	Work/job satisfaction	Workjob satisfaction 3 vs 5	Workjob satisfaction 3 vs 5	Mental Health and Well-being	0.0012	0.039	0.038	0.0013	0.0011	0.034	0.033	0.0011	0.887	0.007	0.021	-0.0062	0.013	-0.014	-0.033	0.036	0.0085	0.028	-0.022	-0.041	-0.019	-0.0024	-0.038	-0.0025	-0.07	0.833	0.522	0.853	0.703	0.668	0.314	0.279	0.798	0.398	0.513	0.216	0.561	0.942	0.245	0.938	0.034	0.0147	0.0037	0.0816
4537	0	Work/job satisfaction	Workjob satisfaction 2 vs 6	Workjob satisfaction 2 vs 6	Mental Health and Well-being	0.0022	0.058	0.056	0.0023	0.002	0.053	0.051	0.0021	0.889	0.0054	-0.0099	-0.1	-0.06	-0.043	0.027	0.0017	0.00025	8.6e-05	-0.01	-0.00091	-0.074	-0.0087	-0.02	0.017	0.071	0.913	0.838	0.039	0.215	0.368	0.576	0.972	0.996	0.999	0.829	0.985	0.127	0.857	0.68	0.729	0.141	0.0147	0.0037	0.15
4537	0	Work/job satisfaction	Workjob satisfaction 4 vs 7	Workjob satisfaction 4 vs 7	Mental Health and Well-being	0.00039	0.38	0.379	0.00063	0.00035	0.297	0.297	0.00049	0.916	-0.0034	0.01	0.016	0.011	0.014	0.0039	0.017	-0.031	0.027	0.002	0.017	0.019	0.017	0.016	-0.023	-0.013	0.871	0.628	0.442	0.61	0.492	0.851	0.421	0.143	0.201	0.923	0.417	0.35	0.424	0.45	0.263	0.518	0.0147	0.0037	0.0265
4537	0	Work/job satisfaction	Workjob satisfaction 2 vs 3	Workjob satisfaction 2 vs 3	Mental Health and Well-being	0.00023	0.021	0.021	0.00023	0.00013	0.011	0.011	0.00013	0.925	0.00057	-0.012	-0.013	-0.015	0.0029	0.0011	-0.0021	0.0066	-0.0023	0.0065	0.0042	0.00081	0.0057	0.0095	0.0087	0.0093	0.953	0.23	0.172	0.117	0.767	0.911	0.83	0.494	0.81	0.5	0.661	0.933	0.557	0.324	0.367	0.335	0.0147	0.0037	0.0156
4537	0	Work/job satisfaction	Workjob satisfaction 3 vs 6	Workjob satisfaction 3 vs 6	Mental Health and Well-being	0.0018	0.03	0.029	0.0019	0.0017	0.028	0.026	0.0017	0.935	0.0063	0.0014	-0.08	-0.053	-0.052	0.026	0.0042	-0.0016	0.0071	-0.025	-0.015	-0.071	-0.0048	-0.033	0.015	0.064	0.896	0.978	0.1	0.264	0.282	0.584	0.93	0.974	0.882	0.606	0.753	0.142	0.92	0.492	0.76	0.182	0.0147	0.0037	0.122
4537	0	Work/job satisfaction	Workjob satisfaction 5 vs 7	Workjob satisfaction 5 vs 7	Mental Health and Well-being	0.00097	0.285	0.284	0.0013	0.0009	0.256	0.255	0.0012	0.936	-0.0059	-0.021	0.026	-0.039	0.025	0.049	-0.023	-0.038	-0.034	0.017	0.035	0.0049	0.027	0.028	-0.01	0.038	0.871	0.555	0.47	0.287	0.479	0.174	0.525	0.293	0.353	0.644	0.33	0.893	0.463	0.434	0.777	0.289	0.0147	0.0037	0.066
4537	0	Work/job satisfaction	Workjob satisfaction 4 vs 5	Workjob satisfaction 4 vs 5	Mental Health and Well-being	0.0024	0.025	0.023	0.0025	0.0015	0.016	0.015	0.0016	0.939	0.02	0.022	-0.0093	0.042	0.0099	-0.03	0.047	0.0014	0.056	-0.018	-0.0046	0.0076	-0.015	-0.019	-0.02	-0.057	0.579	0.56	0.801	0.247	0.786	0.417	0.202	0.971	0.134	0.625	0.901	0.838	0.691	0.6	0.581	0.123	0.0147	0.0037	0.163
4537	0	Work/job satisfaction	Workjob satisfaction 4 vs 6	Workjob satisfaction 4 vs 6	Mental Health and Well-being	0.0032	0.019	0.016	0.0033	0.0024	0.014	0.011	0.0024	0.963	0.016	0.00029	-0.087	-0.035	-0.039	0.032	0.015	-0.002	0.027	-0.0072	0.022	-0.054	-0.015	-0.013	-0.011	0.085	0.76	0.995	0.088	0.488	0.445	0.528	0.773	0.968	0.591	0.887	0.664	0.291	0.774	0.795	0.83	0.094	0.0147	0.0037	0.218
4537	0	Work/job satisfaction	Workjob satisfaction 2 vs 5	Workjob satisfaction 2 vs 5	Mental Health and Well-being	0.00093	0.071	0.07	0.001	0.00079	0.06	0.059	0.00084	0.978	0.007	0.014	-0.027	0.011	-0.0062	-0.035	0.034	0.011	0.019	-0.0054	-0.032	-0.02	-0.0058	-0.024	0.0019	-0.06	0.836	0.684	0.434	0.752	0.852	0.294	0.321	0.743	0.583	0.872	0.341	0.546	0.864	0.474	0.955	0.076	0.0147	0.0037	0.0633
4548	0	Health satisfaction	Health satisfaction 2 vs 3	Health satisfaction 2 vs 3	Mental Health and Well-being	0.00051	0.048	0.047	0.00053	0.00029	0.027	0.027	0.0003	0.043	-0.003	-0.016	-0.012	-0.016	0.0058	-0.024	0.018	-0.011	-0.015	0.0053	4.8e-05	-0.0097	-0.0021	0.0069	0.0085	-0.001	0.712	0.045	0.145	0.045	0.48	0.0026	0.027	0.183	0.059	0.515	0.995	0.236	0.794	0.396	0.298	0.9	0.074	0.0046	0.00689
4548	0	Health satisfaction	Health satisfaction 3 vs 4	Health satisfaction 3 vs 4	Mental Health and Well-being	0.00048	0.037	0.036	0.0005	0.00033	0.025	0.024	0.00033	0.577	-0.015	0.0034	-0.017	-0.019	0.0045	0.028	-0.012	0.014	0.018	-0.0019	-0.0019	-0.018	-0.00013	0.013	0.014	-0.0036	0.23	0.789	0.173	0.121	0.716	0.025	0.341	0.277	0.146	0.877	0.881	0.162	0.992	0.306	0.253	0.772	0.074	0.0046	0.00649
4548	0	Health satisfaction	Health satisfaction 2 vs 4	Health satisfaction 2 vs 4	Mental Health and Well-being	0.00056	0.15	0.15	0.00066	0.00038	0.096	0.096	0.00042	0.584	-0.024	-0.01	-0.026	-0.033	0.0048	7.6e-05	0.0081	0.0053	0.0084	0.0039	0.00067	-0.017	0.0036	0.013	0.017	-0.0031	0.084	0.45	0.065	0.015	0.726	0.996	0.559	0.698	0.542	0.777	0.961	0.221	0.795	0.335	0.214	0.824	0.074	0.0046	0.00757
4548	0	Health satisfaction	Health satisfaction 3 vs 5	Health satisfaction 3 vs 5	Mental Health and Well-being	0.00088	0.053	0.052	0.00093	0.00074	0.044	0.043	0.00077	0.645	-0.032	0.021	-0.031	-0.022	0.045	0.047	0.0063	0.016	-0.0013	0.012	0.023	-0.011	0.0029	0.0074	0.0044	-0.024	0.148	0.356	0.165	0.327	0.043	0.035	0.777	0.468	0.955	0.578	0.309	0.606	0.896	0.739	0.842	0.268	0.074	0.0046	0.0119
4548	0	Health satisfaction	Health satisfaction 2 vs 5	Health satisfaction 2 vs 5	Mental Health and Well-being	0.00095	0.157	0.156	0.0011	0.00078	0.125	0.124	0.00089	0.688	-0.044	0.0033	-0.037	-0.028	0.039	0.021	0.03	0.018	-0.014	0.022	0.02	-0.013	0.0088	0.0006	0.0053	-0.025	0.067	0.888	0.123	0.235	0.096	0.369	0.2	0.446	0.549	0.344	0.394	0.591	0.707	0.979	0.821	0.288	0.074	0.0046	0.0128
4548	0	Health satisfaction	Health satisfaction 1 vs 4	Health satisfaction 1 vs 4	Mental Health and Well-being	0.0012	0.202	0.201	0.0015	0.00082	0.124	0.123	0.00093	0.688	-0.012	0.012	-0.01	-0.049	0.011	0.023	0.026	-0.009	0.034	0.0063	-0.014	-0.018	0.0035	0.032	0.02	-0.011	0.573	0.581	0.639	0.021	0.615	0.288	0.223	0.677	0.117	0.768	0.503	0.409	0.871	0.132	0.357	0.596	0.074	0.0046	0.0162
4548	0	Health satisfaction	Health satisfaction 1 vs 5	Health satisfaction 1 vs 5	Mental Health and Well-being	0.0022	0.284	0.281	0.003	0.0015	0.177	0.175	0.0018	0.688	-0.02	0.0082	-0.025	-0.037	0.056	0.036	0.057	0.011	0.0096	0.038	0.0036	-0.029	0.0088	0.03	0.019	-0.037	0.522	0.792	0.409	0.213	0.064	0.246	0.062	0.733	0.755	0.212	0.907	0.354	0.77	0.328	0.543	0.225	0.074	0.0046	0.0297
4548	0	Health satisfaction	Health satisfaction 1 vs 3	Health satisfaction 1 vs 3	Mental Health and Well-being	0.00054	0.052	0.052	0.00057	0.00042	0.04	0.04	0.00044	0.756	-0.0046	-0.0025	0.00086	-0.024	0.0023	-0.011	0.045	-0.027	0.0017	0.0058	-0.0064	-0.0096	-0.0057	0.024	0.0019	0.0064	0.79	0.885	0.96	0.157	0.893	0.526	0.0095	0.119	0.921	0.734	0.712	0.577	0.74	0.167	0.914	0.709	0.074	0.0046	0.0073
4548	0	Health satisfaction	Health satisfaction 2 vs 6	Health satisfaction 2 vs 6	Mental Health and Well-being	0.0013	0.143	0.142	0.0015	0.0012	0.126	0.125	0.0014	0.858	-0.019	0.037	-0.043	-0.07	0.029	-0.043	0.0079	0.025	-0.0034	0.051	0.0085	-0.013	0.029	-0.0092	0.0071	0.016	0.596	0.297	0.229	0.048	0.408	0.219	0.826	0.471	0.923	0.146	0.812	0.71	0.422	0.793	0.841	0.654	0.074	0.0046	0.0176
4548	0	Health satisfaction	Health satisfaction 3 vs 6	Health satisfaction 3 vs 6	Mental Health and Well-being	0.0012	0.054	0.053	0.0012	0.0011	0.049	0.048	0.0011	0.86	0.0018	0.052	-0.039	-0.064	0.039	-0.006	-0.021	0.029	0.003	0.04	0.007	-0.011	0.035	0.0016	0.019	0.018	0.958	0.128	0.25	0.059	0.254	0.86	0.529	0.386	0.93	0.235	0.839	0.753	0.305	0.961	0.583	0.603	0.074	0.0046	0.0162
4548	0	Health satisfaction	Health satisfaction 1 vs 6	Health satisfaction 1 vs 6	Mental Health and Well-being	0.0024	0.273	0.27	0.0033	0.0019	0.191	0.189	0.0023	0.889	0.0049	0.038	-0.042	-0.078	0.05	-0.027	0.036	0.02	0.029	0.061	-0.00069	-0.035	0.017	0.016	-0.0048	0.0085	0.909	0.368	0.317	0.063	0.236	0.521	0.395	0.631	0.492	0.149	0.987	0.418	0.685	0.703	0.908	0.84	0.074	0.0046	0.0324
4548	0	Health satisfaction	Health satisfaction 4 vs 6	Health satisfaction 4 vs 6	Mental Health and Well-being	0.0018	0.02	0.018	0.0019	0.0014	0.015	0.014	0.0014	0.919	0.011	0.049	-0.027	-0.05	0.038	-0.031	-0.011	0.02	-0.0098	0.042	0.013	0.016	0.046	-0.016	0.0014	0.019	0.761	0.17	0.446	0.159	0.282	0.381	0.757	0.568	0.784	0.236	0.72	0.665	0.194	0.641	0.968	0.587	0.074	0.0046	0.0243
4548	0	Health satisfaction	Health satisfaction 4 vs 5	Health satisfaction 4 vs 5	Mental Health and Well-being	0.00093	0.014	0.014	0.00095	0.00058	0.009	0.0084	0.00059	0.978	-0.016	0.021	-0.012	-0.0033	0.04	0.016	0.014	0.0021	-0.015	0.014	0.029	0.014	0.0054	-0.0072	-0.0097	-0.022	0.509	0.397	0.615	0.893	0.098	0.523	0.563	0.932	0.537	0.568	0.23	0.56	0.822	0.763	0.688	0.376	0.074	0.0046	0.0126
4548	0	Health satisfaction	Health satisfaction 1 vs 2	Health satisfaction 1 vs 2	Mental Health and Well-being	0.00037	0.0092	0.0088	0.00037	0.00026	0.0064	0.0062	0.00026	0.981	-0.0028	0.016	0.014	-0.0051	-0.0063	0.012	0.029	-0.016	0.017	0.001	-0.0053	8e-05	-0.0016	0.012	-0.0082	0.009	0.874	0.352	0.443	0.77	0.719	0.487	0.094	0.351	0.331	0.953	0.763	0.996	0.925	0.474	0.636	0.605	0.074	0.0046	0.005
4548	0	Health satisfaction	Health satisfaction 5 vs 6	Health satisfaction 5 vs 6	Mental Health and Well-being	0.0025	0.019	0.017	0.0026	0.0015	0.011	0.0099	0.0015	0.985	0.03	0.029	-0.013	-0.044	0.0048	-0.054	-0.028	0.011	-0.0014	0.029	-0.012	0.0043	0.027	0.012	0.015	0.048	0.459	0.471	0.753	0.272	0.906	0.179	0.484	0.776	0.972	0.469	0.763	0.916	0.496	0.766	0.713	0.229	0.074	0.0046	0.0338
4559	0	Family relationship satisfaction	Family relationship satisfaction 2 vs 3	Family relationship satisfaction 2 vs 3	Family History	0.00038	0.0056	0.0052	0.00039	0.00021	0.0031	0.0029	0.00021	0.402	-0.017	-0.011	-0.01	0.018	-0.011	-0.0036	-0.0058	0.018	-0.0017	0.0094	-0.0051	-0.0016	-0.0055	-0.0091	-0.0093	0.00021	0.055	0.202	0.239	0.039	0.203	0.676	0.5	0.034	0.839	0.275	0.55	0.856	0.519	0.283	0.277	0.981	0.0573	0.0045	0.00663
4559	0	Family relationship satisfaction	Family relationship satisfaction 1 vs 3	Family relationship satisfaction 1 vs 3	Family History	0.00051	0.013	0.012	0.00052	0.00028	0.0071	0.0068	0.00028	0.511	-0.0093	-0.016	-0.023	0.018	0.0025	-0.011	-0.0079	0.02	-0.01	0.0018	-0.0027	-0.0021	0.0019	-0.014	0.00097	-0.0069	0.369	0.114	0.03	0.074	0.809	0.296	0.449	0.052	0.331	0.859	0.792	0.84	0.854	0.172	0.925	0.506	0.0573	0.0045	0.0089
4559	0	Family relationship satisfaction	Family relationship satisfaction 4 vs 6	Family relationship satisfaction 4 vs 6	Family History	0.0055	0.038	0.033	0.0057	0.004	0.028	0.024	0.0041	0.751	-0.004	0.017	-0.024	-0.072	-0.037	-0.083	0.031	-0.028	0.093	0.059	-0.036	-0.054	0.033	-0.035	-0.031	-0.057	0.94	0.744	0.638	0.163	0.479	0.111	0.551	0.596	0.072	0.263	0.499	0.304	0.528	0.497	0.547	0.275	0.0573	0.0045	0.096
4559	0	Family relationship satisfaction	Family relationship satisfaction 1 vs 6	Family relationship satisfaction 1 vs 6	Family History	0.0028	0.051	0.048	0.003	0.0025	0.045	0.043	0.0026	0.803	-0.043	-0.0062	-0.028	-0.041	-0.013	-0.09	0.01	-0.0053	0.061	0.056	-0.025	-0.048	0.045	-0.036	-0.037	-0.073	0.387	0.9	0.568	0.403	0.795	0.065	0.837	0.914	0.211	0.255	0.619	0.329	0.36	0.459	0.446	0.134	0.0573	0.0045	0.0489
4559	0	Family relationship satisfaction	Family relationship satisfaction 2 vs 6	Family relationship satisfaction 2 vs 6	Family History	0.0023	0.043	0.041	0.0024	0.0021	0.041	0.038	0.0022	0.813	-0.043	0.014	-0.021	-0.046	-0.039	-0.078	0.019	-0.0099	0.064	0.073	-0.028	-0.047	0.03	-0.023	-0.035	-0.065	0.385	0.767	0.673	0.348	0.427	0.105	0.696	0.839	0.189	0.13	0.572	0.338	0.547	0.636	0.47	0.178	0.0573	0.0045	0.0401
4559	0	Family relationship satisfaction	Family relationship satisfaction 1 vs 4	Family relationship satisfaction 1 vs 4	Family History	0.0008	0.036	0.035	0.00082	0.00053	0.024	0.023	0.00055	0.831	-0.03	-0.01	-0.021	0.043	0.018	-0.008	-0.0094	0.014	-0.015	0.0026	0.0077	0.0063	0.015	-0.00047	0.0035	-0.019	0.115	0.584	0.264	0.022	0.342	0.669	0.625	0.457	0.425	0.893	0.688	0.741	0.426	0.98	0.854	0.312	0.0573	0.0045	0.014
4559	0	Family relationship satisfaction	Family relationship satisfaction 5 vs 6	Family relationship satisfaction 5 vs 6	Family History	0.0091	0.067	0.058	0.0096	0.0055	0.04	0.034	0.0057	0.841	-0.058	0.028	-0.071	-0.082	-0.034	-0.09	0.062	0.0048	0.06	0.01	0.033	-0.014	0.063	-0.045	-0.014	-0.059	0.336	0.642	0.245	0.171	0.565	0.134	0.283	0.938	0.301	0.865	0.575	0.821	0.298	0.441	0.815	0.328	0.0573	0.0045	0.159
4559	0	Family relationship satisfaction	Family relationship satisfaction 3 vs 6	Family relationship satisfaction 3 vs 6	Family History	0.0023	0.036	0.034	0.0024	0.0021	0.033	0.031	0.0022	0.865	-0.026	0.021	-0.015	-0.057	-0.025	-0.068	0.027	-0.031	0.07	0.064	-0.023	-0.037	0.036	-0.022	-0.024	-0.062	0.599	0.669	0.763	0.242	0.61	0.163	0.581	0.526	0.15	0.195	0.639	0.445	0.459	0.653	0.629	0.206	0.0573	0.0045	0.0401
4559	0	Family relationship satisfaction	Family relationship satisfaction 4 vs 5	Family relationship satisfaction 4 vs 5	Family History	0.003	0.021	0.018	0.0031	0.0019	0.013	0.011	0.0019	0.869	0.046	-0.044	0.034	0.0012	-0.01	0.011	-0.027	-0.044	0.034	0.05	-0.057	-0.041	-0.026	-0.0058	0.0017	-0.0057	0.219	0.231	0.353	0.974	0.78	0.764	0.449	0.224	0.34	0.169	0.12	0.264	0.474	0.871	0.962	0.874	0.0573	0.0045	0.0524
4559	0	Family relationship satisfaction	Family relationship satisfaction 1 vs 5	Family relationship satisfaction 1 vs 5	Family History	0.0014	0.026	0.025	0.0014	0.0011	0.021	0.02	0.0012	0.876	0.015	-0.059	0.014	0.04	0.0013	0.0031	-0.044	-0.022	0.0082	0.04	-0.047	-0.031	-0.0069	-0.0053	0.0034	-0.021	0.643	0.075	0.671	0.217	0.968	0.924	0.184	0.508	0.801	0.211	0.151	0.34	0.832	0.87	0.918	0.515	0.0573	0.0045	0.0244
4559	0	Family relationship satisfaction	Family relationship satisfaction 2 vs 5	Family relationship satisfaction 2 vs 5	Family History	0.001	0.019	0.018	0.0011	0.00092	0.017	0.016	0.00093	0.889	0.0063	-0.043	0.027	0.032	-0.0097	0.013	-0.037	-0.023	0.013	0.052	-0.046	-0.031	-0.021	0.0019	-0.0027	-0.013	0.844	0.175	0.396	0.323	0.761	0.674	0.25	0.477	0.679	0.101	0.153	0.332	0.516	0.953	0.932	0.683	0.0573	0.0045	0.0175
4559	0	Family relationship satisfaction	Family relationship satisfaction 2 vs 4	Family relationship satisfaction 2 vs 4	Family History	0.00047	0.022	0.022	0.00048	0.00036	0.017	0.017	0.00037	0.892	-0.038	-0.0005	-0.0081	0.038	0.0016	0.0024	-0.0067	0.012	-0.012	0.013	0.008	0.007	0.0038	0.0055	-0.0049	-0.01	0.037	0.978	0.653	0.034	0.93	0.893	0.707	0.507	0.49	0.469	0.654	0.696	0.835	0.757	0.786	0.56	0.0573	0.0045	0.0082
4559	0	Family relationship satisfaction	Family relationship satisfaction 3 vs 5	Family relationship satisfaction 3 vs 5	Family History	0.0012	0.014	0.013	0.0012	0.00097	0.012	0.011	0.00098	0.911	0.022	-0.039	0.035	0.018	-0.0035	0.017	-0.031	-0.044	0.018	0.046	-0.04	-0.027	-0.014	0.0066	0.0074	-0.012	0.497	0.233	0.285	0.573	0.913	0.604	0.339	0.171	0.572	0.156	0.222	0.407	0.662	0.837	0.818	0.722	0.0573	0.0045	0.0209
4559	0	Family relationship satisfaction	Family relationship satisfaction 1 vs 2	Family relationship satisfaction 1 vs 2	Family History	0.00018	0.0041	0.0039	0.00018	0.0001	0.0024	0.0022	0.0001	0.963	0.006	-0.0045	-0.013	4.2e-05	0.013	-0.0077	-0.00035	0.00084	-0.0079	-0.0065	0.0023	-0.00056	0.006	-0.0053	0.011	-0.0081	0.52	0.633	0.168	0.996	0.156	0.406	0.971	0.928	0.399	0.483	0.805	0.953	0.52	0.568	0.248	0.385	0.0573	0.0045	0.00314
4559	0	Family relationship satisfaction	Family relationship satisfaction 3 vs 4	Family relationship satisfaction 3 vs 4	Family History	0.0003	0.014	0.014	0.0003	0.00021	0.0098	0.0096	0.00021	0.997	-0.019	0.0082	-0.0019	0.022	0.012	0.01	0.0012	-0.005	-0.011	0.0047	0.013	0.0099	0.01	0.014	0.0052	-0.0097	0.296	0.656	0.918	0.224	0.528	0.586	0.949	0.784	0.555	0.803	0.494	0.593	0.576	0.439	0.777	0.599	0.0573	0.0045	0.00524
4570	0	Friendships satisfaction	Friendships satisfaction 3 vs 5	Friendships satisfaction 3 vs 5	Mental Health and Well-being	0.006	0.039	0.033	0.0062	0.0056	0.036	0.031	0.0058	0.202	-0.067	0.143	0.036	-0.14	-0.017	0.0046	-0.049	-0.033	0.013	0.063	-0.013	-0.1	-0.012	0.031	-0.0066	0.134	0.23	0.0094	0.519	0.0095	0.753	0.933	0.37	0.544	0.806	0.251	0.81	0.064	0.82	0.57	0.904	0.015	0.0589	0.0049	0.102
4570	0	Friendships satisfaction	Friendships satisfaction 4 vs 5	Friendships satisfaction 4 vs 5	Mental Health and Well-being	0.014	0.052	0.038	0.015	0.0099	0.036	0.026	0.01	0.268	-0.038	0.142	0.041	-0.17	-0.036	-0.01	-0.04	-0.069	0.036	0.073	0.024	-0.14	-0.035	0.011	-0.023	0.107	0.535	0.021	0.504	0.0067	0.55	0.866	0.516	0.257	0.554	0.237	0.696	0.025	0.564	0.857	0.711	0.074	0.0589	0.0049	0.238
4570	0	Friendships satisfaction	Friendships satisfaction 2 vs 5	Friendships satisfaction 2 vs 5	Mental Health and Well-being	0.0049	0.051	0.046	0.0051	0.0047	0.048	0.044	0.0049	0.294	-0.067	0.14	0.028	-0.13	-0.023	0.0087	-0.055	-0.0071	0.012	0.063	-0.013	-0.096	-0.018	0.025	-0.009	0.13	0.224	0.011	0.617	0.016	0.675	0.873	0.316	0.896	0.829	0.25	0.817	0.081	0.742	0.641	0.868	0.017	0.0589	0.0049	0.0832
4570	0	Friendships satisfaction	Friendships satisfaction 1 vs 5	Friendships satisfaction 1 vs 5	Mental Health and Well-being	0.0063	0.077	0.071	0.0068	0.0056	0.068	0.063	0.006	0.366	-0.06	0.135	0.0009	-0.13	-0.017	0.00085	-0.072	-0.017	0.004	0.052	-0.018	-0.11	0.00024	0.021	0.0021	0.132	0.287	0.017	0.987	0.024	0.756	0.988	0.211	0.761	0.944	0.356	0.753	0.059	0.997	0.712	0.97	0.018	0.0589	0.0049	0.107
4570	0	Friendships satisfaction	Friendships satisfaction 5 vs 6	Friendships satisfaction 5 vs 6	Mental Health and Well-being	0.042	0.178	0.135	0.049	0.028	0.111	0.084	0.03	0.479	0.036	-0.12	-0.22	0.191	-0.038	-0.19	-0.07	0.058	0.054	-0.13	0.217	0.084	0.039	-0.19	-0.15	-0.12	0.77	0.313	0.063	0.101	0.739	0.109	0.585	0.609	0.654	0.304	0.055	0.501	0.735	0.118	0.198	0.301	0.0589	0.0049	0.713
4570	0	Friendships satisfaction	Friendships satisfaction 1 vs 4	Friendships satisfaction 1 vs 4	Mental Health and Well-being	0.0017	0.099	0.098	0.0018	0.0012	0.069	0.068	0.0013	0.645	-0.0025	-0.013	-0.027	0.033	0.01	-0.013	-0.0075	0.031	-0.042	-0.015	-0.051	0.022	0.04	0.011	0.026	0.026	0.923	0.629	0.298	0.201	0.692	0.615	0.775	0.226	0.104	0.56	0.052	0.4	0.122	0.68	0.313	0.304	0.0589	0.0049	0.0289
4570	0	Friendships satisfaction	Friendships satisfaction 1 vs 3	Friendships satisfaction 1 vs 3	Mental Health and Well-being	0.00046	0.034	0.033	0.00047	0.00027	0.02	0.019	0.00027	0.703	0.0096	-0.016	-0.025	-0.0019	-0.0063	-0.024	0.0035	0.012	-0.011	0.0032	-0.0024	0.0042	-0.0011	-0.0046	0.013	0.0055	0.415	0.171	0.032	0.868	0.589	0.036	0.767	0.3	0.349	0.783	0.837	0.72	0.926	0.691	0.248	0.639	0.0589	0.0049	0.00781
4570	0	Friendships satisfaction	Friendships satisfaction 2 vs 3	Friendships satisfaction 2 vs 3	Mental Health and Well-being	0.00023	0.016	0.016	0.00023	0.00013	0.0088	0.0087	0.00013	0.733	-0.0079	-0.015	-0.014	0.0052	-0.005	-0.0012	0.0017	0.011	-0.0012	0.0075	0.005	0.012	-0.01	-0.0019	0.00099	-0.0038	0.335	0.072	0.098	0.521	0.535	0.877	0.831	0.182	0.879	0.357	0.539	0.126	0.221	0.811	0.903	0.643	0.0589	0.0049	0.0039
4570	0	Friendships satisfaction	Friendships satisfaction 4 vs 6	Friendships satisfaction 4 vs 6	Mental Health and Well-being	0.014	0.076	0.063	0.014	0.011	0.062	0.051	0.012	0.771	0.047	0.032	-0.15	-0.038	-0.041	-0.12	-0.083	0.0077	0.121	0.034	0.171	0.0078	0.046	-0.079	-0.12	-0.038	0.616	0.743	0.112	0.686	0.669	0.216	0.373	0.936	0.2	0.723	0.067	0.936	0.622	0.405	0.216	0.684	0.0589	0.0049	0.238
4570	0	Friendships satisfaction	Friendships satisfaction 1 vs 2	Friendships satisfaction 1 vs 2	Mental Health and Well-being	0.0003	0.007	0.0067	0.0003	0.00019	0.0044	0.0042	0.00019	0.806	0.017	0.0012	-0.011	-0.0061	-0.00067	-0.026	-0.00068	0.00081	-0.0069	-0.0063	-0.0083	-0.0096	0.006	-0.0013	0.012	0.012	0.126	0.913	0.312	0.568	0.95	0.017	0.95	0.94	0.52	0.556	0.442	0.375	0.582	0.901	0.276	0.283	0.0589	0.0049	0.00509
4570	0	Friendships satisfaction	Friendships satisfaction 1 vs 6	Friendships satisfaction 1 vs 6	Mental Health and Well-being	0.0076	0.078	0.071	0.0082	0.0072	0.074	0.067	0.0077	0.81	0.038	-0.013	-0.18	0.019	-0.05	-0.1	-0.14	0.062	0.054	0.013	0.103	0.034	0.105	-0.084	-0.065	-0.018	0.675	0.885	0.045	0.832	0.582	0.259	0.117	0.487	0.549	0.885	0.258	0.703	0.245	0.341	0.469	0.837	0.0589	0.0049	0.129
4570	0	Friendships satisfaction	Friendships satisfaction 2 vs 4	Friendships satisfaction 2 vs 4	Mental Health and Well-being	0.00075	0.048	0.048	0.00078	0.00064	0.041	0.04	0.00066	0.823	-0.017	-0.0046	-0.0083	0.031	0.0069	0.0098	-0.0035	0.03	-0.037	0.0013	-0.034	0.032	0.017	0.013	0.013	0.024	0.488	0.847	0.73	0.188	0.77	0.679	0.882	0.203	0.12	0.956	0.15	0.185	0.471	0.592	0.57	0.311	0.0589	0.0049	0.0127
4570	0	Friendships satisfaction	Friendships satisfaction 2 vs 6	Friendships satisfaction 2 vs 6	Mental Health and Well-being	0.0054	0.057	0.052	0.0057	0.0053	0.056	0.051	0.0056	0.858	0.032	0.0023	-0.16	0.015	-0.047	-0.072	-0.13	0.052	0.065	0.031	0.116	0.04	0.098	-0.078	-0.082	-0.03	0.721	0.98	0.067	0.863	0.593	0.413	0.145	0.552	0.462	0.728	0.191	0.65	0.272	0.373	0.354	0.737	0.0589	0.0049	0.0917
4570	0	Friendships satisfaction	Friendships satisfaction 3 vs 6	Friendships satisfaction 3 vs 6	Mental Health and Well-being	0.0056	0.047	0.042	0.0059	0.0055	0.046	0.04	0.0057	0.874	0.034	0.017	-0.15	-0.0017	-0.056	-0.074	-0.12	0.032	0.055	0.028	0.122	0.041	0.095	-0.086	-0.082	-0.03	0.706	0.846	0.091	0.985	0.523	0.403	0.168	0.712	0.532	0.757	0.171	0.649	0.284	0.331	0.356	0.735	0.0589	0.0049	0.0951
4570	0	Friendships satisfaction	Friendships satisfaction 3 vs 4	Friendships satisfaction 3 vs 4	Mental Health and Well-being	0.0008	0.027	0.027	0.00082	0.00063	0.022	0.021	0.00065	0.889	-0.0091	0.0073	0.0035	0.022	0.0075	0.014	0.00057	0.012	-0.041	-0.0027	-0.038	0.019	0.027	0.016	0.014	0.025	0.709	0.762	0.886	0.363	0.754	0.546	0.981	0.612	0.09	0.91	0.116	0.437	0.253	0.491	0.556	0.289	0.0589	0.0049	0.0136
4581	0	Financial situation satisfaction	Financial situation satisfaction 1 vs 4	Financial situation satisfaction 1 vs 4	Social and Economic Factors	0.0033	0.125	0.122	0.0037	0.0019	0.071	0.069	0.0021	0.0016	-0.039	0.017	-0.1	0.01	0.013	-0.018	0.0082	0.046	0.026	0.0087	0.029	-0.015	-0.0058	-0.011	0.0075	-0.0026	0.039	0.351	6.2e-08	0.584	0.498	0.333	0.66	0.014	0.163	0.638	0.116	0.407	0.753	0.556	0.686	0.885	0.0482	0.0049	0.0685
4581	0	Financial situation satisfaction	Financial situation satisfaction 1 vs 2	Financial situation satisfaction 1 vs 2	Social and Economic Factors	0.0013	0.0031	0.0018	0.0013	0.00085	0.002	0.0012	0.00085	0.028	0.0084	0.021	-0.045	-0.0097	0.019	-0.017	0.037	0.033	0.019	0.0049	0.014	0.02	0.0024	-0.026	0.011	0.0067	0.557	0.133	0.0018	0.496	0.173	0.23	0.0097	0.019	0.172	0.731	0.308	0.159	0.866	0.066	0.455	0.638	0.0482	0.0049	0.027
4581	0	Financial situation satisfaction	Financial situation satisfaction 2 vs 4	Financial situation satisfaction 2 vs 4	Social and Economic Factors	0.0012	0.092	0.091	0.0013	0.00079	0.06	0.059	0.00084	0.032	-0.042	-0.005	-0.042	0.017	0.0006	-0.0072	-0.021	0.016	-0.00019	0.011	0.014	-0.04	-0.0054	0.027	-0.0023	-0.00084	0.0033	0.722	0.0034	0.23	0.966	0.607	0.134	0.252	0.989	0.441	0.322	0.0042	0.7	0.049	0.872	0.953	0.0482	0.0049	0.0249
4581	0	Financial situation satisfaction	Financial situation satisfaction 1 vs 3	Financial situation satisfaction 1 vs 3	Social and Economic Factors	0.001	0.012	0.011	0.001	0.00069	0.0083	0.0076	0.00069	0.068	0.0017	0.0076	-0.049	-0.0069	0.015	-0.026	0.028	0.031	0.021	0.0064	0.013	0.0087	0.0037	-0.0084	0.014	0.018	0.904	0.588	0.00049	0.618	0.274	0.057	0.045	0.027	0.132	0.645	0.337	0.534	0.789	0.547	0.314	0.185	0.0482	0.0049	0.0207
4581	0	Financial situation satisfaction	Financial situation satisfaction 1 vs 6	Financial situation satisfaction 1 vs 6	Social and Economic Factors	0.0042	0.223	0.219	0.0054	0.0032	0.156	0.153	0.0038	0.126	-0.044	0.049	-0.11	-0.038	-0.012	-0.0016	0.045	-0.028	0.018	0.023	0.066	0.048	0.058	-0.018	-0.029	-0.046	0.196	0.146	0.0012	0.262	0.718	0.962	0.176	0.402	0.601	0.492	0.05	0.157	0.083	0.588	0.377	0.161	0.0482	0.0049	0.0871
4581	0	Financial situation satisfaction	Financial situation satisfaction 3 vs 4	Financial situation satisfaction 3 vs 4	Social and Economic Factors	0.00068	0.038	0.037	0.00071	0.00047	0.026	0.025	0.00048	0.341	-0.03	0.0043	-0.043	0.013	-0.0016	0.0044	-0.012	0.016	-0.0052	0.011	0.017	-0.022	-0.0042	0.0066	-0.0016	-0.0097	0.026	0.749	0.0016	0.343	0.902	0.743	0.37	0.231	0.695	0.418	0.2	0.095	0.754	0.62	0.905	0.466	0.0482	0.0049	0.0141
4581	0	Financial situation satisfaction	Financial situation satisfaction 3 vs 6	Financial situation satisfaction 3 vs 6	Social and Economic Factors	0.0016	0.077	0.075	0.0018	0.0014	0.067	0.065	0.0015	0.412	-0.024	0.037	-0.025	-0.024	-0.018	0.018	0.011	-0.049	-0.0035	0.037	0.055	0.031	0.057	-0.0074	-0.034	-0.048	0.41	0.201	0.379	0.398	0.519	0.531	0.701	0.085	0.903	0.194	0.054	0.283	0.047	0.795	0.236	0.095	0.0482	0.0049	0.0332
4581	0	Financial situation satisfaction	Financial situation satisfaction 4 vs 6	Financial situation satisfaction 4 vs 6	Social and Economic Factors	0.003	0.042	0.039	0.0031	0.002	0.028	0.026	0.0021	0.533	-0.0094	0.03	0.012	-0.028	-0.012	0.011	0.019	-0.067	0.01	0.022	0.039	0.051	0.053	-0.017	-0.037	-0.051	0.762	0.324	0.707	0.373	0.705	0.729	0.527	0.029	0.733	0.482	0.212	0.101	0.086	0.586	0.224	0.097	0.0482	0.0049	0.0622
4581	0	Financial situation satisfaction	Financial situation satisfaction 2 vs 6	Financial situation satisfaction 2 vs 6	Social and Economic Factors	0.0015	0.133	0.132	0.0018	0.0013	0.113	0.112	0.0015	0.564	-0.039	0.028	-0.023	-0.015	-0.014	0.0079	0.0027	-0.047	0.0033	0.035	0.051	0.012	0.061	0.016	-0.035	-0.04	0.186	0.339	0.437	0.617	0.636	0.786	0.927	0.105	0.909	0.238	0.081	0.672	0.038	0.581	0.229	0.174	0.0482	0.0049	0.0311
4581	0	Financial situation satisfaction	Financial situation satisfaction 1 vs 5	Financial situation satisfaction 1 vs 5	Social and Economic Factors	0.0019	0.187	0.185	0.0023	0.0013	0.117	0.116	0.0015	0.637	-0.004	0.016	-0.072	-0.0048	0.023	-0.048	0.031	-0.0025	0.018	0.019	0.024	0.016	-0.027	-0.015	0.019	-0.017	0.879	0.541	0.0069	0.857	0.372	0.061	0.236	0.923	0.483	0.462	0.366	0.542	0.301	0.564	0.463	0.509	0.0482	0.0049	0.0394
4581	0	Financial situation satisfaction	Financial situation satisfaction 2 vs 3	Financial situation satisfaction 2 vs 3	Social and Economic Factors	0.00026	0.015	0.015	0.00026	0.00014	0.0082	0.008	0.00014	0.665	-0.0075	-0.013	-0.0027	0.0025	-0.0036	-0.0097	-0.0083	-0.0023	0.0016	0.0012	-0.0015	-0.014	0.00021	0.019	0.0024	0.012	0.355	0.102	0.74	0.754	0.656	0.226	0.303	0.774	0.846	0.884	0.85	0.095	0.98	0.019	0.77	0.128	0.0482	0.0049	0.00539
4581	0	Financial situation satisfaction	Financial situation satisfaction 4 vs 5	Financial situation satisfaction 4 vs 5	Social and Economic Factors	0.0019	0.022	0.02	0.0019	0.0011	0.013	0.012	0.0012	0.688	0.022	2.6e-05	0.045	-0.0051	0.029	-0.037	0.024	-0.053	-0.00089	0.0041	0.0015	0.03	-0.014	-0.015	0.0038	-0.021	0.36	0.999	0.069	0.834	0.226	0.129	0.321	0.029	0.97	0.865	0.952	0.225	0.552	0.517	0.873	0.379	0.0482	0.0049	0.0394
4581	0	Financial situation satisfaction	Financial situation satisfaction 5 vs 6	Financial situation satisfaction 5 vs 6	Social and Economic Factors	0.0041	0.033	0.029	0.0042	0.0023	0.019	0.016	0.0024	0.733	-0.026	0.027	-0.04	-0.034	-0.04	0.051	-0.011	-0.024	0.0052	0.025	0.043	0.024	0.073	0.00024	-0.034	-0.027	0.465	0.443	0.261	0.342	0.246	0.141	0.759	0.489	0.883	0.473	0.225	0.515	0.043	0.995	0.333	0.437	0.0482	0.0049	0.0851
4581	0	Financial situation satisfaction	Financial situation satisfaction 2 vs 5	Financial situation satisfaction 2 vs 5	Social and Economic Factors	0.00059	0.112	0.112	0.00066	0.00047	0.088	0.087	0.00052	0.921	-0.0068	-0.0072	0.0063	0.0084	0.03	-0.043	0.0048	-0.032	-0.003	0.017	0.01	-0.013	-0.015	0.018	0.0052	-0.0076	0.76	0.748	0.777	0.704	0.179	0.051	0.83	0.149	0.891	0.43	0.644	0.547	0.498	0.398	0.814	0.731	0.0482	0.0049	0.0122
4581	0	Financial situation satisfaction	Financial situation satisfaction 3 vs 5	Financial situation satisfaction 3 vs 5	Social and Economic Factors	0.00049	0.057	0.056	0.00052	0.0004	0.046	0.045	0.00042	0.946	-0.0011	0.001	0.0029	0.0023	0.022	-0.033	0.013	-0.038	-0.0099	0.016	0.015	0.009	-0.015	-0.0057	0.0042	-0.019	0.961	0.963	0.895	0.916	0.297	0.12	0.545	0.079	0.643	0.443	0.485	0.675	0.481	0.791	0.844	0.367	0.0482	0.0049	0.0102
4598	0	Ever depressed for a whole week	Ever depressed for a whole week	Ever depressed for a whole week.0	Mental Health and Well-being	0.00032	0.031	0.031	0.00033	0.00018	0.017	0.017	0.00018	0.251	0.018	0.014	0.0065	0.0046	0.00061	-0.0074	-0.011	-0.0042	0.016	0.0033	0.002	-0.013	-0.011	0.0042	-0.0018	0.0014	0.016	0.063	0.374	0.525	0.932	0.303	0.123	0.563	0.029	0.648	0.782	0.062	0.137	0.559	0.804	0.85	0.0962	0.0078	0.00333
4631	0	Ever unenthusiastic/disinterested for a whole week	Ever unenthusiastic/disinterested for a whole week	Ever unenthusiasticdisinterested for a whole week.0	Mental Health and Well-being	0.0003	0.03	0.029	0.00031	0.00017	0.017	0.016	0.00017	0.365	0.018	0.015	0.016	-0.0054	0.0048	0.00031	-0.011	-0.0032	0.012	-0.0022	-0.0063	-0.0072	-0.0025	-0.0028	-0.0072	0.0028	0.015	0.054	0.035	0.473	0.524	0.967	0.153	0.668	0.11	0.767	0.408	0.343	0.745	0.711	0.338	0.709	0.0869	0.0091	0.00345
4653	0	Ever highly irritable/argumentative for 2 days	Ever highly irritable/argumentative for 2 days	Ever highly irritableargumentative for 2 days.0	Mental Health and Well-being	0.00035	0.04	0.039	0.00036	0.00023	0.026	0.026	0.00024	0.366	0.0066	0.0046	0.025	0.02	-0.013	0.017	-1.9e-05	0.00065	0.015	-0.002	-0.0028	0.0032	-0.013	0.0028	0.0074	0.0064	0.486	0.628	0.0086	0.037	0.159	0.073	0.998	0.945	0.114	0.828	0.768	0.73	0.171	0.763	0.43	0.498	0.0978	0.0101	0.00358
4674	0	Other sociodemographic factors - Private healthcare	Other sociodemographic factors - Private healthcare 3 vs 4	Other sociodemographic factors - Private healthcare 3 vs 4	Social and Economic Factors	0.00039	0.0081	0.0077	0.0004	0.00024	0.0049	0.0046	0.00024	0.184	-0.0025	0.0055	-0.019	-0.0094	0.0062	-0.022	-0.0015	-0.0011	-0.0046	-0.0077	0.02	-0.0015	-0.017	-0.01	0.0012	-0.0089	0.763	0.515	0.022	0.261	0.459	0.0088	0.863	0.895	0.584	0.357	0.019	0.857	0.045	0.223	0.887	0.29	0.0212	0.0042	0.0184
4674	0	Other sociodemographic factors - Private healthcare	Other sociodemographic factors - Private healthcare 1 vs 4	Other sociodemographic factors - Private healthcare 1 vs 4	Social and Economic Factors	0.00087	0.0068	0.0059	0.00088	0.00076	0.0059	0.0051	0.00076	0.637	0.00098	-0.035	-0.047	0.025	0.011	-0.016	-0.012	-0.0042	-0.048	-0.0092	0.037	-0.0029	-0.036	0.0042	0.0047	0.0092	0.966	0.137	0.046	0.282	0.635	0.477	0.602	0.855	0.038	0.693	0.108	0.899	0.124	0.856	0.839	0.691	0.0212	0.0042	0.041
4674	0	Other sociodemographic factors - Private healthcare	Other sociodemographic factors - Private healthcare 2 vs 4	Other sociodemographic factors - Private healthcare 2 vs 4	Social and Economic Factors	0.00076	0.012	0.011	0.00076	0.00065	0.01	0.0095	0.00065	0.669	-0.038	0.025	-0.051	-0.015	0.0078	-0.0089	-0.0063	-0.0052	-0.016	-0.025	0.042	-0.00064	-0.0012	0.012	0.002	-0.014	0.079	0.251	0.018	0.481	0.717	0.678	0.771	0.809	0.468	0.238	0.053	0.976	0.955	0.566	0.925	0.52	0.0212	0.0042	0.0358
4674	0	Other sociodemographic factors - Private healthcare	Other sociodemographic factors - Private healthcare 1 vs 3	Other sociodemographic factors - Private healthcare 1 vs 3	Social and Economic Factors	0.00092	0.0071	0.0062	0.00092	0.00069	0.0053	0.0046	0.00069	0.871	0.0036	-0.042	-0.026	0.035	0.0031	0.0071	-0.012	-0.0013	-0.045	-0.0017	0.018	-0.0024	-0.018	0.015	0.003	0.018	0.882	0.081	0.273	0.139	0.897	0.765	0.61	0.957	0.062	0.942	0.451	0.921	0.458	0.532	0.899	0.447	0.0212	0.0042	0.0434
4674	0	Other sociodemographic factors - Private healthcare	Other sociodemographic factors - Private healthcare 1 vs 2	Other sociodemographic factors - Private healthcare 1 vs 2	Social and Economic Factors	0.0023	0.024	0.022	0.0024	0.0013	0.013	0.012	0.0013	0.939	0.035	-0.056	0.0069	0.043	0.0022	-0.014	-0.0048	0.00096	-0.035	0.021	-0.011	0.003	-0.04	-0.0052	0.0075	0.018	0.27	0.077	0.826	0.171	0.944	0.655	0.878	0.976	0.27	0.494	0.735	0.925	0.202	0.869	0.813	0.562	0.0212	0.0042	0.108
4674	0	Other sociodemographic factors - Private healthcare	Other sociodemographic factors - Private healthcare 2 vs 3	Other sociodemographic factors - Private healthcare 2 vs 3	Social and Economic Factors	0.00062	0.0091	0.0084	0.00062	0.00045	0.0066	0.0062	0.00045	0.97	-0.035	0.02	-0.033	-0.0068	-0.0013	0.0095	-0.0031	-0.0043	-0.0071	-0.018	0.025	-0.00025	0.015	0.023	0.00023	-0.0033	0.117	0.38	0.143	0.76	0.955	0.668	0.89	0.847	0.75	0.418	0.268	0.991	0.517	0.297	0.992	0.883	0.0212	0.0042	0.0292
4717	0	Shortness of breath walking on level ground	Shortness of breath walking on level ground	Shortness of breath walking on level ground.0	Physical Health	0.0004	0.139	0.139	0.00047	0.00031	0.104	0.104	0.00035	0.357	0.017	0.0036	0.022	0.017	-0.02	0.0022	-0.014	0.00047	-0.024	-0.01	0.0059	0.023	0.018	0.0018	-0.013	0.0027	0.165	0.764	0.072	0.149	0.093	0.85	0.226	0.968	0.047	0.4	0.624	0.05	0.128	0.877	0.257	0.823	0.133	0.0128	0.00301
4728	0	Leg pain on walking	Leg pain on walking	Leg pain on walking.0	Physical Health	0.00037	0.084	0.083	0.0004	0.00024	0.053	0.053	0.00025	0.183	0.0097	-0.0039	0.017	0.019	-0.016	-0.016	-0.0038	0.007	-0.00019	0.001	-0.02	0.0053	0.00078	-0.0054	-0.0031	0.017	0.267	0.655	0.047	0.027	0.063	0.068	0.661	0.421	0.983	0.907	0.023	0.547	0.929	0.533	0.723	0.051	0.0948	0.0085	0.0039
6139	0	Gas or solid-fuel cooking/heating	Gas or solid-fuel cookingheating.0	Gas or solid-fuel cookingheating.0	Social and Economic Factors	3.2e-05	0.0074	0.0074	3.2e-05	2.1e-05	0.0048	0.0048	2.1e-05	0.993	0.0013	-0.0043	-0.0014	-0.00045	0.0031	0.0039	-0.0072	0.00046	-0.0056	0.0036	-0.00082	-0.0029	-0.0012	-0.0018	0.0033	-0.0035	0.808	0.424	0.791	0.932	0.555	0.464	0.173	0.93	0.293	0.494	0.878	0.59	0.821	0.726	0.528	0.505	NA	NA	NA
6139	1	Gas or solid-fuel cooking/heating	A gas hob or gas cooker	Gas or solid-fuel cookingheating.1	Social and Economic Factors	2.6e-05	0.016	0.016	2.7e-05	1.5e-05	0.009	0.009	1.5e-05	0.994	0.0012	0.0014	-0.0039	-0.00084	0.0049	0.00039	0.0029	0.0015	0.0031	-0.003	0.0033	0.0017	0.00089	0.00062	0.0028	0.0054	0.793	0.76	0.376	0.85	0.266	0.929	0.509	0.728	0.488	0.496	0.451	0.703	0.841	0.888	0.52	0.224	0.0045	0.0021	0.00578
6139	2	Gas or solid-fuel cooking/heating	A gas fire that you use regularly in winter time	Gas or solid-fuel cookingheating.2	Social and Economic Factors	9.8e-05	0.015	0.015	0.0001	5.5e-05	0.0084	0.0084	5.5e-05	0.308	-0.0062	-0.0064	0.0031	0.0063	-0.005	9.8e-06	-0.0041	-0.0029	0.003	0.0012	-0.0062	-0.0062	0.00029	-0.0056	-0.0081	0.0083	0.134	0.125	0.458	0.125	0.23	0.998	0.316	0.479	0.471	0.766	0.135	0.133	0.945	0.172	0.049	0.043	0.0078	0.0022	0.0126
6139	3	Gas or solid-fuel cooking/heating	An open solid fuel fire that you use regularly in winter time	Gas or solid-fuel cookingheating.3	Social and Economic Factors	0.00015	0.019	0.019	0.00016	0.00012	0.014	0.014	0.00012	0.368	0.0021	0.0072	0.00069	-0.025	0.005	-0.01	-0.011	0.0025	-0.0042	-0.0028	0.009	-0.0035	0.0034	-0.0018	-0.0057	-0.0089	0.774	0.321	0.924	0.00054	0.489	0.157	0.12	0.722	0.554	0.698	0.212	0.626	0.638	0.806	0.425	0.215	0.0489	0.0047	0.00307
6141	1	How are people in household related to participant	How are people in household related to participant: Husband, wife or partner	How are people in household related to participant.1	Family History	0.00011	0.06	0.06	0.00011	8.3e-05	0.045	0.045	8.7e-05	0.817	-0.002	-0.0014	0.012	0.0041	0.01	0.011	-0.002	0.0073	0.0085	-0.0019	-0.0024	0.014	0.0084	-0.003	0.0062	-0.002	0.805	0.856	0.125	0.608	0.199	0.164	0.798	0.357	0.28	0.809	0.76	0.077	0.291	0.702	0.434	0.801	0.0283	0.0053	0.00389
6141	2	How are people in household related to participant	How are people in household related to participant: Son and/or daughter (include step-children)	How are people in household related to participant.2	Family History	5.6e-05	0.317	0.317	8.2e-05	4e-05	0.199	0.199	5e-05	0.756	0.0015	0.006	-0.0096	-0.011	0.0059	-0.00015	0.00047	0.0019	0.0042	0.00042	-0.003	-0.0093	-0.0015	0.0006	-0.00068	-0.0021	0.779	0.255	0.071	0.036	0.262	0.978	0.929	0.725	0.429	0.936	0.567	0.078	0.778	0.908	0.898	0.69	0.0127	0.0026	0.00441
6141	3	How are people in household related to participant	How are people in household related to participant: Brother and/or sister	How are people in household related to participant.3	Family History	0.0015	0.022	0.02	0.0016	0.0015	0.021	0.02	0.0015	0.162	-0.0042	0.041	0.0067	-0.1	0.00047	0.041	-0.026	-0.0085	-0.044	-0.022	-0.038	-0.049	0.018	0.0066	0.062	-0.03	0.888	0.174	0.824	0.00055	0.987	0.167	0.38	0.776	0.142	0.469	0.206	0.098	0.537	0.823	0.036	0.32	NA	NA	NA
6141	4	How are people in household related to participant	How are people in household related to participant: Mother and/or father	How are people in household related to participant.4	Family History	0.00051	0.042	0.042	0.00054	0.00047	0.038	0.038	0.00049	0.226	-0.016	-0.018	-0.02	0.0069	-0.0047	0.028	0.0017	-0.0087	-0.016	0.011	-0.0054	-0.049	0.019	-0.02	0.028	-0.0024	0.292	0.233	0.194	0.655	0.758	0.071	0.911	0.571	0.284	0.469	0.725	0.0016	0.226	0.186	0.065	0.874	NA	NA	NA
6141	5	How are people in household related to participant	How are people in household related to participant: Grandparent	How are people in household related to participant.5	Family History	0.0085	0.047	0.038	0.0089	0.0085	0.047	0.038	0.0088	0.806	-0.076	0.01	-0.099	-0.02	0.051	-0.053	-0.16	-0.16	0.129	0.078	-0.16	-0.0024	0.023	0.212	-0.18	-0.11	0.541	0.934	0.425	0.871	0.68	0.666	0.191	0.188	0.292	0.522	0.209	0.985	0.852	0.083	0.152	0.383	NA	NA	NA
6141	6	How are people in household related to participant	How are people in household related to participant: Grandchild	How are people in household related to participant.6	Family History	0.00058	0.03	0.029	0.0006	0.00055	0.028	0.028	0.00057	0.645	-0.012	0.016	0.048	0.027	-0.003	0.037	0.0062	-0.013	-0.026	-0.0058	4.5e-05	-0.01	0.036	0.019	-0.019	-0.025	0.582	0.478	0.031	0.215	0.892	0.091	0.778	0.561	0.229	0.791	0.998	0.639	0.107	0.388	0.376	0.248	NA	NA	NA
6141	7	How are people in household related to participant	How are people in household related to participant: Other related	How are people in household related to participant.7	Family History	0.00078	0.012	0.011	0.00079	0.00075	0.012	0.011	0.00076	0.693	-0.0035	0.0048	-0.0036	-0.064	0.012	-0.045	-0.029	0.0018	-0.0044	-0.031	0.01	0.021	0.043	-0.0073	0.0074	-0.036	0.899	0.861	0.896	0.02	0.669	0.1	0.285	0.947	0.872	0.254	0.711	0.438	0.12	0.79	0.789	0.193	NA	NA	NA
6141	8	How are people in household related to participant	How are people in household related to participant: Other unrelated	How are people in household related to participant.8	Family History	0.00033	0.014	0.014	0.00033	0.0003	0.013	0.012	0.0003	0.701	0.0075	0.011	-0.029	-0.035	0.018	0.012	0.012	0.011	-0.016	0.0057	0.0091	-0.019	-0.0058	-0.0043	-0.015	-0.01	0.638	0.512	0.068	0.029	0.252	0.442	0.448	0.49	0.308	0.723	0.568	0.243	0.715	0.784	0.358	0.52	NA	NA	NA
6142	0	Current employment status	Current employment status.0	Current employment status.0	Social and Economic Factors	0.00068	0.004	0.0033	0.00068	0.00066	0.0039	0.0032	0.00066	0.839	-0.019	0.036	-0.018	-0.021	-0.00069	-0.037	-0.016	0.054	-0.0018	0.016	-0.047	0.0061	-0.014	-0.021	-0.037	0.015	0.517	0.23	0.536	0.483	0.981	0.207	0.595	0.066	0.951	0.589	0.114	0.836	0.635	0.464	0.211	0.619	NA	NA	NA
6142	1	Current employment status	In paid employment or self-employed	Current employment status.1	Social and Economic Factors	9.4e-05	0.425	0.425	0.00016	7.4e-05	0.278	0.278	0.0001	0.048	-0.0083	-0.0036	-0.0018	-0.013	0.0017	-0.011	0.0057	-0.014	-0.0057	0.00088	0.0039	0.0075	-0.0049	-0.0041	-0.008	-0.0041	0.098	0.473	0.713	0.0091	0.738	0.021	0.254	0.0045	0.254	0.86	0.44	0.132	0.322	0.406	0.106	0.416	0.0173	0.0023	0.00543
6142	2	Current employment status	Retired	Current employment status.2	Social and Economic Factors	5.8e-05	0.645	0.644	0.00016	6.1e-05	0.483	0.483	0.00012	0.213	-0.0069	-0.0068	0.0037	0.0049	-0.0069	0.013	0.0039	0.013	0.0089	-0.0015	0.0015	-0.012	0.0082	0.0066	0.011	8.4e-06	0.259	0.266	0.544	0.425	0.257	0.035	0.522	0.027	0.142	0.803	0.805	0.041	0.176	0.277	0.077	0.999	0.012	0.0022	0.00483
6142	3	Current employment status	Looking after home and/or family	Current employment status.3	Social and Economic Factors	0.0002	0.117	0.117	0.00023	0.00018	0.098	0.098	0.00019	0.381	0.0033	0.0054	0.016	0.0084	0.0012	-0.017	-0.003	-0.013	0.0099	0.016	0.005	0.00072	0.0014	-0.0037	0.0089	-0.029	0.731	0.572	0.092	0.38	0.897	0.081	0.753	0.157	0.298	0.095	0.599	0.94	0.883	0.697	0.35	0.0025	0.0265	0.0055	0.00755
6142	4	Current employment status	Unable to work because of sickness or disability	Current employment status.4	Social and Economic Factors	0.00032	0.051	0.05	0.00034	0.00028	0.043	0.043	0.00029	0.09	0.032	0.0012	0.022	0.016	-0.014	0.015	-0.019	0.011	-0.0012	-0.011	-0.014	0.0029	0.0033	0.00047	0.0014	0.019	0.002	0.906	0.037	0.12	0.18	0.16	0.075	0.289	0.912	0.309	0.192	0.784	0.754	0.964	0.892	0.063	0.0861	0.0076	0.00372
6142	5	Current employment status	Unemployed	Current employment status.5	Social and Economic Factors	0.00029	0.06	0.059	0.00031	0.00027	0.055	0.055	0.00029	0.752	0.03	-0.0027	0.015	0.014	0.018	0.037	-0.0048	0.014	-0.0054	-0.016	0.0062	0.013	-0.0019	-0.0016	0.0057	0.0054	0.064	0.87	0.347	0.372	0.255	0.021	0.768	0.386	0.739	0.324	0.701	0.442	0.905	0.922	0.722	0.738	NA	NA	NA
6142	6	Current employment status	Doing unpaid or voluntary work	Current employment status.6	Social and Economic Factors	0.00014	0.03	0.03	0.00014	0.00012	0.026	0.026	0.00012	0.86	0.014	0.012	-0.0064	-0.016	8.9e-05	-0.016	0.00018	-0.01	9.4e-05	0.0057	-0.002	-0.0023	-0.0018	-0.012	-0.0035	-0.015	0.198	0.27	0.558	0.13	0.993	0.136	0.987	0.343	0.993	0.604	0.856	0.836	0.871	0.258	0.749	0.163	0.0456	0.007	0.00307
6142	7	Current employment status	Full or part-time student	Current employment status.7	Social and Economic Factors	0.00064	0.057	0.057	0.00068	0.00062	0.055	0.055	0.00065	0.655	-0.0033	-0.00053	-0.00028	0.049	0.044	-0.021	0.036	-0.008	-0.028	0.0054	0.0059	-0.023	0.0061	0.029	-0.022	0.038	0.891	0.983	0.991	0.044	0.069	0.386	0.143	0.74	0.253	0.826	0.808	0.335	0.803	0.236	0.37	0.123	NA	NA	NA
6143	0	Transport type for commuting to job/workplace	Transport type for commuting to job/workplace: Transport type for commuting to job workplace.0	Transport type for commuting to job workplace.0	Lifestyle and Behavior	0.0018	0.02	0.019	0.0018	0.0017	0.02	0.018	0.0018	0.711	-0.016	-0.018	-0.027	0.095	0.008	0.091	0.016	0.028	-0.0024	-0.021	-0.067	0.044	-0.05	0.026	-0.0035	0.011	0.721	0.684	0.545	0.031	0.856	0.039	0.712	0.523	0.957	0.633	0.132	0.323	0.254	0.561	0.936	0.81	NA	NA	NA
6143	1	Transport type for commuting to job/workplace	Transport type for commuting to job/workplace: Car/motor vehicle	Transport type for commuting to job workplace.1	Lifestyle and Behavior	0.00015	0.032	0.032	0.00016	9.9e-05	0.021	0.02	0.0001	0.664	-0.0012	-0.012	-0.0031	0.005	-0.005	0.013	0.0039	-0.0036	0.0095	-0.0027	-0.0069	0.0022	0.0051	-0.0074	-0.0067	-0.014	0.87	0.095	0.661	0.482	0.484	0.064	0.587	0.61	0.184	0.705	0.332	0.761	0.473	0.297	0.346	0.048	0.0344	0.0049	0.00436
6143	2	Transport type for commuting to job/workplace	Transport type for commuting to job/workplace: Walk	Transport type for commuting to job workplace.2	Lifestyle and Behavior	0.00014	0.027	0.027	0.00014	9.5e-05	0.018	0.018	9.7e-05	0.78	-0.01	-0.00019	-0.00042	0.0055	0.012	-0.016	0.0093	-0.0058	-0.0074	0.0044	0.004	0.0025	0.0039	0.0073	0.0071	0.00042	0.2	0.981	0.957	0.475	0.113	0.041	0.233	0.453	0.34	0.574	0.613	0.743	0.62	0.345	0.361	0.957	0.0278	0.0057	0.00504
6143	3	Transport type for commuting to job/workplace	Transport type for commuting to job/workplace: Public transport	Transport type for commuting to job workplace.3	Lifestyle and Behavior	0.00041	0.031	0.031	0.00042	0.00026	0.02	0.019	0.00027	0.0027	0.008	0.0076	0.00055	-0.014	-0.00042	-0.025	-0.016	0.0042	-0.016	0.0053	0.017	-0.011	-0.0081	0.014	0.0091	0.0089	0.264	0.287	0.939	0.055	0.953	0.00041	0.026	0.555	0.028	0.451	0.015	0.131	0.252	0.041	0.196	0.208	0.0413	0.0055	0.00993
6143	4	Transport type for commuting to job/workplace	Transport type for commuting to job/workplace: Cycle	Transport type for commuting to job workplace.4	Lifestyle and Behavior	0.0005	0.079	0.078	0.00055	0.00041	0.062	0.062	0.00043	0.025	0.013	0.023	-0.005	-0.019	0.015	-0.023	-0.021	-0.019	0.0043	-0.011	0.012	-0.013	-0.017	-0.029	-0.012	0.0047	0.243	0.034	0.652	0.08	0.162	0.035	0.056	0.074	0.693	0.32	0.272	0.226	0.125	0.0072	0.272	0.669	0.0981	0.0094	0.0051
6144	1	Never eat eggs, dairy, wheat, sugar	Never eat eggs, dairy, wheat, sugar: Eggs or foods containing eggs	Never eat eggs, dairy, wheat, sugar.1	Diet	0.00034	0.007	0.0067	0.00034	0.0003	0.0062	0.0059	0.0003	0.324	-0.004	0.017	-0.0043	-0.0014	-0.011	-0.021	-0.0033	-0.0058	-0.031	-0.0038	-0.012	0.015	0.012	0.033	0.0082	0.021	0.754	0.188	0.738	0.912	0.374	0.104	0.792	0.648	0.013	0.762	0.353	0.242	0.327	0.008	0.517	0.103	0.0647	0.0105	0.00526
6144	2	Never eat eggs, dairy, wheat, sugar	Never eat eggs, dairy, wheat, sugar: Dairy products	Never eat eggs, dairy, wheat, sugar.2	Diet	0.00038	0.0067	0.0064	0.00038	0.00034	0.0061	0.0057	0.00034	0.327	0.02	0.018	0.0036	0.03	0.012	-0.011	-0.02	-0.0052	-0.0083	-0.0087	-0.01	0.024	0.002	0.015	0.0043	0.032	0.151	0.199	0.791	0.027	0.391	0.417	0.136	0.705	0.542	0.524	0.467	0.081	0.882	0.256	0.754	0.02	NA	NA	NA
6144	3	Never eat eggs, dairy, wheat, sugar	Never eat eggs, dairy, wheat, sugar: Wheat products	Never eat eggs, dairy, wheat, sugar.3	Diet	0.00047	0.0077	0.0072	0.00048	0.00042	0.0068	0.0064	0.00042	0.04	-0.034	0.0053	0.0046	0.026	0.0049	-0.016	0.0037	-0.0028	-0.0062	0.022	-0.021	0.018	0.0099	0.0067	0.025	0.03	0.0072	0.673	0.713	0.04	0.695	0.189	0.767	0.822	0.615	0.078	0.09	0.138	0.428	0.59	0.045	0.014	0.0195	0.0083	0.0241
6144	4	Never eat eggs, dairy, wheat, sugar	Never eat eggs, dairy, wheat, sugar: Sugar or foods/drinks containing sugar	Never eat eggs, dairy, wheat, sugar.4	Diet	0.00041	0.044	0.043	0.00043	0.00027	0.028	0.028	0.00027	9.3e-10	-5.7e-05	-0.0059	0.018	0.014	-0.0056	0.013	-0.012	0.0099	-0.0097	0.0018	-0.019	0.012	0.013	-0.0028	0.0059	0.02	0.991	0.261	0.00049	0.0085	0.28	0.016	0.019	0.057	0.061	0.736	0.00036	0.019	0.0097	0.584	0.258	0.00015	0.0918	0.0045	0.00447
6144	5	Never eat eggs, dairy, wheat, sugar	Never eat eggs, dairy, wheat, sugar: I eat all of the above	Never eat eggs, dairy, wheat, sugar.5	Diet	0.00041	0.038	0.038	0.00043	0.00026	0.024	0.023	0.00026	9.1e-11	0.0037	0.0036	-0.017	-0.013	0.0061	-0.0069	0.0089	-0.0073	0.0074	-0.0036	0.018	-0.015	-0.013	-0.00063	-0.0081	-0.023	0.448	0.461	0.00059	0.0075	0.206	0.152	0.067	0.129	0.124	0.461	0.00029	0.0027	0.0091	0.896	0.095	2.2e-06	0.0836	0.0041	0.0049
6145	0	Mental health - Illness, injury, bereavement, stress in last 2 years	Mental health - Illness, injury, bereavement, stress in last 2 years.0	Mental health - Illness, injury, bereavement, stress in last 2 years.0	Mental Health and Well-being	8.4e-05	0.023	0.023	8.6e-05	4.7e-05	0.013	0.013	4.7e-05	0.461	0.00029	-0.01	0.0037	-0.0053	-0.0061	0.0054	-0.0044	0.0017	0.00023	0.00054	0.001	-0.0066	-0.0048	-0.0052	-0.0053	-0.0019	0.943	0.011	0.367	0.2	0.138	0.19	0.283	0.679	0.955	0.896	0.803	0.106	0.247	0.201	0.198	0.648	NA	NA	NA
6145	1	Mental health - Illness, injury, bereavement, stress in last 2 years	Serious illness, injury or assault to yourself	Mental health - Illness, injury, bereavement, stress in last 2 years.1	Mental Health and Well-being	0.00019	0.011	0.011	0.00019	0.00014	0.008	0.0079	0.00014	0.125	0.0086	0.009	0.014	0.0076	0.014	-0.0053	-0.0014	-0.00033	-0.0021	-0.0047	9.5e-05	0.02	0.012	0.0076	-0.0017	0.013	0.216	0.196	0.042	0.271	0.046	0.443	0.842	0.961	0.764	0.498	0.989	0.0047	0.075	0.271	0.811	0.066	0.0416	0.0046	0.00457
6145	2	Mental health - Illness, injury, bereavement, stress in last 2 years	Serious illness, injury or assault of a close relative	Mental health - Illness, injury, bereavement, stress in last 2 years.2	Mental Health and Well-being	0.00031	0.021	0.021	0.00031	0.00022	0.015	0.015	0.00022	0.00036	-0.0077	-0.0071	-0.025	-0.0001	0.0067	-0.019	0.019	-0.0003	0.012	-0.00075	0.015	-0.0059	0.0062	0.0075	0.0047	-0.007	0.231	0.274	0.00013	0.987	0.296	0.0032	0.0035	0.963	0.057	0.906	0.023	0.362	0.336	0.24	0.462	0.277	0.0262	0.0036	0.0118
6145	3	Mental health - Illness, injury, bereavement, stress in last 2 years	Death of a close relative	Mental health - Illness, injury, bereavement, stress in last 2 years.3	Mental Health and Well-being	8.8e-05	0.0039	0.0038	8.9e-05	5.5e-05	0.0024	0.0024	5.5e-05	0.571	-0.0073	0.0086	-0.01	0.0034	0.0068	-0.00013	-0.00095	0.002	-0.0036	-0.0018	-0.0015	0.006	0.0019	-0.0062	-0.0088	-0.0037	0.141	0.086	0.043	0.488	0.17	0.979	0.848	0.685	0.463	0.715	0.767	0.225	0.696	0.207	0.074	0.459	0.0124	0.0029	0.0071
6145	4	Mental health - Illness, injury, bereavement, stress in last 2 years	Death of a spouse or partner	Mental health - Illness, injury, bereavement, stress in last 2 years.4	Mental Health and Well-being	0.00033	0.033	0.033	0.00034	0.00031	0.031	0.03	0.00032	0.669	0.0054	0.0038	-0.0053	0.0074	-0.02	-0.028	-0.0062	0.013	-0.011	-0.0052	-4.3e-05	-0.033	0.023	-0.011	0.031	0.00094	0.74	0.816	0.744	0.645	0.212	0.085	0.699	0.417	0.492	0.748	0.998	0.04	0.158	0.494	0.053	0.953	NA	NA	NA
6145	5	Mental health - Illness, injury, bereavement, stress in last 2 years	Marital separation/divorce	Mental health - Illness, injury, bereavement, stress in last 2 years.5	Mental Health and Well-being	0.00017	0.044	0.044	0.00018	0.00015	0.039	0.039	0.00016	0.823	0.0052	0.024	-0.01	-0.0043	0.013	0.0081	0.016	-0.0073	0.02	-0.0048	-0.011	0.0082	-0.0057	0.0046	0.0039	-0.0012	0.666	0.045	0.388	0.72	0.285	0.501	0.188	0.541	0.089	0.692	0.345	0.497	0.634	0.703	0.742	0.922	0.0246	0.0081	0.00691
6145	6	Mental health - Illness, injury, bereavement, stress in last 2 years	Financial difficulties	Mental health - Illness, injury, bereavement, stress in last 2 years.6	Mental Health and Well-being	0.00022	0.089	0.089	0.00024	0.00016	0.065	0.065	0.00017	0.018	0.0094	0.013	0.016	0.0099	-0.013	0.005	-0.008	-0.0046	-0.0039	-0.00064	-0.00072	0.014	-0.0011	0.011	0.021	7.7e-05	0.15	0.053	0.015	0.13	0.05	0.445	0.219	0.481	0.552	0.922	0.913	0.028	0.868	0.1	0.0015	0.991	0.0745	0.0048	0.00295
6146	0	Attendance/disability/mobility allowance	Attendance/disability/mobility allowance: Attendancedisabilitymobility allowance.0	Attendancedisabilitymobility allowance.0	Social and Economic Factors	0.00034	0.07	0.07	0.00037	0.00028	0.057	0.056	0.0003	0.005	-0.013	0.0023	-0.024	-0.024	0.016	-0.0074	0.0097	-0.015	0.0054	0.01	0.017	-0.0035	-0.00081	0.0047	-0.0079	-0.023	0.143	0.792	0.0049	0.0056	0.055	0.388	0.255	0.074	0.529	0.234	0.049	0.686	0.925	0.582	0.353	0.0081	NA	NA	NA
6146	1	Attendance/disability/mobility allowance	Attendance/disability/mobility allowance: Attendance allowance	Attendancedisabilitymobility allowance.1	Social and Economic Factors	0.00086	0.058	0.057	0.00092	0.00083	0.056	0.055	0.00088	0.337	0.03	-0.047	0.036	0.039	-0.0079	-0.0011	-0.004	0.045	0.0046	-0.035	0.0046	0.027	0.013	-0.036	0.0058	0.046	0.203	0.048	0.129	0.099	0.738	0.964	0.865	0.059	0.845	0.142	0.845	0.265	0.588	0.123	0.805	0.051	NA	NA	NA
6146	2	Attendance/disability/mobility allowance	Attendance/disability/mobility allowance: Disability living allowance	Attendancedisabilitymobility allowance.2	Social and Economic Factors	0.00036	0.053	0.052	0.00038	0.0003	0.044	0.044	0.00032	0.021	0.025	0.004	0.019	0.024	-0.017	0.017	-0.0087	0.012	0.0022	-0.0055	-0.015	0.0024	0.0041	-0.0045	0.011	0.025	0.01	0.68	0.052	0.013	0.076	0.087	0.372	0.216	0.82	0.573	0.126	0.807	0.677	0.64	0.268	0.0097	0.0966	0.0072	0.00373
6146	3	Attendance/disability/mobility allowance	Attendance/disability/mobility allowance: Blue badge	Attendancedisabilitymobility allowance.3	Social and Economic Factors	0.0004	0.086	0.086	0.00044	0.00035	0.074	0.074	0.00038	0.021	-0.0066	-0.0029	0.042	0.021	-0.018	-0.0039	-0.011	0.015	-0.014	-0.017	-0.022	0.0057	-0.0022	-0.0067	0.0046	0.013	0.545	0.786	0.00013	0.057	0.103	0.715	0.286	0.15	0.194	0.106	0.039	0.596	0.839	0.529	0.667	0.213	0.107	0.0088	0.00372
6147	1	Reason for glasses/contact lenses	Reason for glasses/contact lenses: For short-sightedness, i.e. only or mainly for distance viewing such as driving, cinema etc (called 'myopia')	Reason for glassescontact lenses.1	Physical Attributes	0.00048	0.034	0.033	0.0005	0.00027	0.019	0.019	0.00028	0.341	-0.017	0.01	0.015	-0.015	-0.007	-0.0039	0.015	-0.0055	0.0053	-0.014	0.00026	-0.0064	-0.02	-0.0099	0.014	0.0068	0.075	0.274	0.123	0.105	0.457	0.677	0.122	0.558	0.575	0.143	0.978	0.5	0.035	0.295	0.149	0.475	0.246	0.0166	0.00196
6147	2	Reason for glasses/contact lenses	Reason for glasses/contact lenses: For long-sightedness, i.e. for distance and near, but particularly for near tasks like reading (called 'hypermetropia')	Reason for glassescontact lenses.2	Physical Attributes	0.00071	0.022	0.021	0.00072	0.00045	0.014	0.013	0.00045	0.113	0.0048	-0.017	-0.025	0.011	0.022	-0.011	-0.03	0.0093	-0.012	0.015	-0.0031	-0.013	0.019	-0.0066	-0.012	0.0088	0.668	0.126	0.024	0.337	0.054	0.323	0.007	0.409	0.268	0.176	0.78	0.236	0.089	0.556	0.278	0.436	0.109	0.0131	0.0065
6147	3	Reason for glasses/contact lenses	Reason for glasses/contact lenses: For just reading/near work as you are getting older (called 'presbyopia')	Reason for glassescontact lenses.3	Physical Attributes	0.00032	0.013	0.013	0.00033	0.00018	0.0073	0.0071	0.00018	0.707	0.0077	-0.0031	0.008	-0.0069	-0.0018	0.019	-0.0028	-0.0077	0.0034	0.0078	-0.0056	0.022	0.00075	0.011	-0.00058	-0.0033	0.406	0.737	0.389	0.454	0.846	0.039	0.762	0.407	0.711	0.396	0.545	0.015	0.936	0.246	0.95	0.718	0.0528	0.01	0.00606
6147	4	Reason for glasses/contact lenses	Reason for glasses/contact lenses: For 'astigmatism'	Reason for glassescontact lenses.4	Physical Attributes	0.00055	0.022	0.021	0.00056	0.00039	0.015	0.015	0.0004	0.548	0.0079	0.00058	0.0094	-0.032	-0.012	-0.0085	-0.0026	0.014	-0.0026	-0.002	0.021	-0.016	-0.01	0.023	0.013	0.025	0.569	0.967	0.498	0.021	0.383	0.535	0.851	0.311	0.849	0.886	0.128	0.26	0.457	0.093	0.327	0.076	0.106	0.018	0.00517
6147	5	Reason for glasses/contact lenses	Reason for glasses/contact lenses: For a 'squint' or 'turn' in an eye since childhood (called 'strabismus')	Reason for glassescontact lenses.5	Physical Attributes	0.00092	0.01	0.0095	0.00093	0.00083	0.0094	0.0086	0.00084	0.892	-0.011	-0.0063	0.015	-0.016	0.031	-0.055	-0.011	-0.058	-0.024	0.011	-0.0048	0.0049	0.0035	-0.029	-0.042	-0.0033	0.725	0.84	0.638	0.601	0.317	0.077	0.737	0.062	0.446	0.721	0.878	0.876	0.912	0.359	0.178	0.916	NA	NA	NA
6147	6	Reason for glasses/contact lenses	Reason for glasses/contact lenses: For a 'lazy' eye or an eye with poor vision since childhood (called 'amblyopia')	Reason for glassescontact lenses.6	Physical Attributes	0.0007	0.0049	0.0042	0.0007	0.00059	0.0042	0.0036	0.00059	0.837	0.0014	0.0017	0.0074	-0.0067	-0.0032	-0.033	0.049	-0.043	0.013	0.017	0.012	-0.0068	-0.013	-0.0053	-0.01	-0.023	0.953	0.942	0.749	0.772	0.89	0.143	0.033	0.063	0.571	0.47	0.608	0.768	0.584	0.819	0.662	0.328	NA	NA	NA
6147	7	Reason for glasses/contact lenses	Reason for glasses/contact lenses: Other eye condition	Reason for glassescontact lenses.7	Physical Attributes	0.0029	0.011	0.0078	0.0029	0.0027	0.0098	0.0072	0.0027	0.099	-0.0056	0.0014	-0.057	0.0031	-0.06	-0.071	0.035	0.032	0.065	-0.056	0.073	-0.0059	0.0053	-0.033	0.039	0.087	0.872	0.968	0.105	0.928	0.084	0.039	0.317	0.357	0.061	0.103	0.035	0.866	0.878	0.334	0.257	0.012	NA	NA	NA
6148	NA	Eye problems/disorders	NA	Eye problemsdisorders.-7	Physical Health	0.00012	0.171	0.171	0.00014	8.1e-05	0.111	0.111	9.1e-05	0.96	0.018	0.0053	-0.0039	-0.0028	0.00077	-0.0063	0.007	-0.0018	0.0012	-0.00011	-0.0027	-0.0095	0.014	0.0056	0.0073	-0.0027	0.044	0.552	0.662	0.755	0.931	0.477	0.432	0.844	0.888	0.99	0.761	0.289	0.13	0.526	0.409	0.758	NA	NA	NA
6148	1	Eye problems/disorders	Diabetes related eye disease	Eye problemsdisorders.1	Physical Health	0.00063	0.092	0.091	0.00069	0.00058	0.084	0.083	0.00063	0.86	-0.024	-0.0098	0.019	-4.9e-05	0.0076	-0.014	0.028	0.0099	0.019	0.0085	-0.031	0.043	-0.034	-0.0057	-0.00077	0.036	0.345	0.7	0.449	0.998	0.765	0.586	0.277	0.697	0.448	0.738	0.219	0.093	0.182	0.822	0.976	0.157	NA	NA	NA
6148	2	Eye problems/disorders	Glaucoma	Eye problemsdisorders.2	Physical Health	0.00086	0.049	0.048	0.00091	0.00073	0.041	0.041	0.00076	0.147	-0.021	-0.039	0.00031	0.015	-0.021	0.0092	-0.018	0.0022	-0.0038	-0.039	-0.0077	0.02	-0.01	-0.046	-0.037	-0.0066	0.221	0.025	0.986	0.385	0.228	0.592	0.295	0.898	0.826	0.024	0.655	0.253	0.545	0.0078	0.03	0.7	NA	NA	NA
6148	3	Eye problems/disorders	Injury or trauma resulting in loss of vision	Eye problemsdisorders.3	Physical Health	0.00066	0.024	0.024	0.00068	0.00061	0.022	0.022	0.00062	0.861	-0.0028	-0.006	-0.0025	0.034	-0.0053	-0.049	-0.03	-0.034	-0.013	-0.025	0.0011	0.0045	-0.01	-0.04	0.0063	0.0035	0.914	0.817	0.923	0.188	0.838	0.06	0.246	0.19	0.616	0.339	0.965	0.863	0.701	0.116	0.808	0.894	NA	NA	NA
6148	4	Eye problems/disorders	Cataract	Eye problemsdisorders.4	Physical Health	0.00041	0.103	0.102	0.00045	0.00031	0.078	0.077	0.00034	0.434	-0.0032	-0.0062	0.014	0.012	-0.0026	0.017	-0.024	0.019	-0.0065	0.023	0.0095	-0.0041	-0.016	0.00037	-0.019	0.017	0.797	0.612	0.253	0.336	0.83	0.171	0.054	0.111	0.595	0.061	0.438	0.739	0.184	0.976	0.118	0.167	0.0473	0.0095	0.00867
6148	5	Eye problems/disorders	Macular degeneration	Eye problemsdisorders.5	Physical Health	0.00072	0.045	0.045	0.00076	0.00065	0.041	0.04	0.00068	0.695	-0.026	-0.026	0.017	0.017	0.037	0.04	0.0088	0.014	0.013	0.033	0.012	-0.015	-0.013	0.023	-0.015	-0.033	0.272	0.271	0.467	0.458	0.116	0.083	0.706	0.542	0.587	0.159	0.617	0.525	0.563	0.319	0.512	0.152	NA	NA	NA
6148	6	Eye problems/disorders	Other serious eye condition	Eye problemsdisorders.6	Physical Health	0.00066	0.014	0.013	0.00067	0.00054	0.011	0.011	0.00054	0.294	-0.0007	0.034	0.0002	-0.019	0.014	-0.0023	0.0089	-0.031	-0.0091	-0.012	0.04	0.027	-0.0042	-0.005	0.028	0.0087	0.964	0.029	0.99	0.227	0.35	0.88	0.566	0.045	0.557	0.443	0.011	0.078	0.784	0.744	0.071	0.573	NA	NA	NA
6149	0	Mouth/teeth dental problems	Mouthteeth dental problems.0	Mouthteeth dental problems.0	Physical Health	6.9e-05	0.024	0.024	7.1e-05	3.9e-05	0.013	0.013	3.9e-05	0.645	-0.0026	0.0021	-0.002	0.0038	0.0022	-0.0083	-0.011	-0.0048	0.0026	-0.0025	-0.0054	0.00028	-0.0024	0.00049	-0.0019	0.0011	0.541	0.617	0.638	0.361	0.594	0.046	0.007	0.248	0.524	0.545	0.197	0.946	0.566	0.905	0.648	0.792	NA	NA	NA
6149	1	Mouth/teeth dental problems	Mouth ulcers	Mouthteeth dental problems.1	Physical Health	0.00012	0.0071	0.0069	0.00012	9.1e-05	0.0052	0.0051	9.1e-05	0.529	0.014	0.0078	0.0068	-0.0033	0.0024	0.0067	-0.0092	0.014	0.00054	0.011	0.0027	0.0084	-0.0016	0.0046	-0.0041	-0.0041	0.037	0.245	0.312	0.623	0.725	0.315	0.17	0.038	0.936	0.096	0.686	0.213	0.814	0.485	0.536	0.538	0.0754	0.0073	0.00159
6149	2	Mouth/teeth dental problems	Painful gums	Mouthteeth dental problems.2	Physical Health	0.00022	0.0076	0.0074	0.00022	0.00019	0.0067	0.0066	0.00019	0.688	-0.0029	-0.0069	-0.018	-0.028	-0.012	0.0063	-0.019	0.0055	0.00099	-0.0063	0.018	-0.00042	0.0056	0.0012	0.0048	0.016	0.813	0.576	0.14	0.021	0.341	0.603	0.118	0.651	0.936	0.605	0.135	0.973	0.648	0.918	0.695	0.2	0.0394	0.0088	0.00558
6149	3	Mouth/teeth dental problems	Bleeding gums	Mouthteeth dental problems.3	Physical Health	0.00012	0.033	0.033	0.00012	8.5e-05	0.023	0.023	8.8e-05	0.429	0.0027	0.0079	-0.0085	-0.0058	0.013	-0.00098	0.0089	-0.0025	0.0068	0.0072	0.0079	-0.0069	0.0095	-0.0072	0.0057	-0.003	0.665	0.197	0.168	0.34	0.034	0.872	0.145	0.675	0.262	0.235	0.198	0.261	0.118	0.234	0.352	0.622	0.0542	0.004	0.00221
6149	4	Mouth/teeth dental problems	Loose teeth	Mouthteeth dental problems.4	Physical Health	0.00016	0.012	0.011	0.00016	0.00013	0.0098	0.0097	0.00014	0.725	0.019	-0.0011	0.011	0.012	0.012	-0.0099	-0.0084	0.006	0.004	0.0029	-0.00048	-0.021	0.013	0.002	0.0024	-0.0049	0.072	0.914	0.285	0.237	0.248	0.332	0.412	0.56	0.696	0.779	0.963	0.044	0.19	0.847	0.814	0.633	0.0621	0.0079	0.00258
6149	5	Mouth/teeth dental problems	Toothache	Mouthteeth dental problems.5	Physical Health	0.00011	0.015	0.015	0.00011	9.1e-05	0.013	0.013	9.3e-05	0.935	0.0068	0.0094	0.0082	-0.011	7e-05	0.0053	-0.00041	0.0014	-0.0091	-0.0054	0.0087	0.001	0.015	-0.014	0.006	-0.013	0.513	0.369	0.435	0.31	0.995	0.61	0.968	0.895	0.38	0.606	0.403	0.924	0.161	0.171	0.561	0.213	0.0275	0.0064	0.004
6149	6	Mouth/teeth dental problems	Dentures	Mouthteeth dental problems.6	Physical Health	0.00018	0.147	0.147	0.00021	0.00013	0.1	0.1	0.00014	0.0097	-0.0052	-0.013	0.013	0.0053	-0.01	0.0092	0.02	0.0066	-0.013	-0.0014	0.0037	0.0034	-0.0024	-0.0036	-0.0017	0.004	0.351	0.023	0.02	0.339	0.066	0.094	0.00033	0.234	0.02	0.804	0.505	0.543	0.658	0.511	0.754	0.469	0.106	0.0054	0.0017
6150	0	Vascular/heart problems diagnosed by doctor	Diagnosed Vascularheart problems diagnosed by doctor.0	Vascularheart problems diagnosed by doctor.0	Physical Health	0.0017	0.181	0.18	0.0021	0.0011	0.111	0.11	0.0012	5.1e-85	-0.046	-0.017	-0.0028	-0.011	0.0093	-0.011	0.041	-0.068	0.021	-0.0051	0.0069	-0.0078	-0.0049	0.022	0.0053	0.0054	3.8e-22	0.00026	0.556	0.023	0.047	0.021	3.3e-18	8.3e-48	8.9e-06	0.277	0.142	0.098	0.297	2.4e-06	0.259	0.25	NA	NA	NA
6150	1	Vascular/heart problems diagnosed by doctor	Diagnosed Heart attack	Vascularheart problems diagnosed by doctor.1	Physical Health	0.00067	0.133	0.132	0.00077	0.00062	0.12	0.12	0.0007	0.0012	0.035	0.023	-0.0048	-0.00097	-0.043	0.031	-0.016	0.044	-0.0029	0.015	0.00087	-0.0057	0.034	-0.0091	-0.011	-0.0065	0.0079	0.077	0.717	0.941	0.0013	0.019	0.231	0.00086	0.826	0.251	0.948	0.668	0.01	0.488	0.39	0.621	NA	NA	NA
6150	2	Vascular/heart problems diagnosed by doctor	Diagnosed Angina	Vascularheart problems diagnosed by doctor.2	Physical Health	0.00058	0.128	0.127	0.00066	0.00052	0.113	0.112	0.00058	0.00044	0.038	0.014	-0.0088	0.0026	-0.02	0.013	-0.0093	0.043	-0.012	0.011	-0.012	0.009	0.0052	-0.039	-0.00057	-0.022	0.0008	0.219	0.443	0.817	0.072	0.265	0.414	0.00016	0.289	0.351	0.299	0.431	0.647	0.00068	0.96	0.05	0.12	0.0099	0.00485
6150	3	Vascular/heart problems diagnosed by doctor	Diagnosed Stroke	Vascularheart problems diagnosed by doctor.3	Physical Health	0.00095	0.051	0.05	0.001	0.00089	0.047	0.046	0.00093	0.00081	0.04	0.037	0.018	0.034	-0.021	0.047	-0.0016	0.061	-0.0088	-0.0048	-0.0092	0.023	-0.0082	0.00081	-0.0077	0.024	0.013	0.022	0.262	0.032	0.199	0.0031	0.923	0.00013	0.585	0.765	0.568	0.151	0.609	0.959	0.631	0.131	NA	NA	NA
6150	4	Vascular/heart problems diagnosed by doctor: High blood pressure	Diagnosed High blood pressure	Vascularheart problems diagnosed by doctor.4	Physical Health	0.0017	0.158	0.156	0.002	0.0011	0.098	0.097	0.0012	3.8e-82	0.047	0.016	0.0032	0.012	-0.0066	0.007	-0.043	0.067	-0.022	0.0044	-0.0068	0.0089	0.0032	-0.02	-0.0055	-0.0087	1.1e-22	0.00089	0.505	0.0095	0.164	0.141	1.8e-19	3.2e-44	5.2e-06	0.361	0.158	0.064	0.503	2e-05	0.246	0.067	0.219	0.0081	0.00776
6152	0	Blood clot, DVT, bronchitis, emphysema, asthma, rhinitis, eczema, allergy diagnosed by doctor	Diagnosed Blood clot, DVT, bronchitis, emphysema, asthma, rhinitis, eczema, allergy diagnosed by doctor.0	Blood clot, DVT, bronchitis, emphysema, asthma, rhinitis, eczema, allergy diagnosed by doctor.0	Physical Health	0.00017	0.011	0.011	0.00017	9.8e-05	0.0062	0.0061	9.9e-05	0.0085	-0.0055	-0.00021	0.0074	-0.0081	0.012	0.0056	0.0031	0.0032	-0.0011	-0.0015	0.0053	-0.00074	0.0086	0.012	0.013	0.0032	0.208	0.962	0.088	0.062	0.0047	0.197	0.47	0.464	0.804	0.721	0.226	0.865	0.047	0.0045	0.0034	0.459	NA	NA	NA
6152	5	Blood clot, DVT, bronchitis, emphysema, asthma, rhinitis, eczema, allergy diagnosed by doctor	Diagnosed Blood clot in the leg (DVT)	Blood clot, DVT, bronchitis, emphysema, asthma, rhinitis, eczema, allergy diagnosed by doctor.5	Physical Health	0.00034	0.032	0.032	0.00035	0.00031	0.029	0.029	0.00032	0.454	0.0056	0.01	0.0049	0.026	0.0056	0.012	0.014	-0.0042	-0.033	-0.001	0.0039	-0.017	-0.026	0.0092	-0.027	0.0071	0.69	0.475	0.727	0.06	0.687	0.377	0.312	0.765	0.019	0.941	0.781	0.228	0.064	0.509	0.055	0.612	NA	NA	NA
6152	6	Blood clot, DVT, bronchitis, emphysema, asthma, rhinitis, eczema, allergy diagnosed by doctor	Diagnosed Emphysema/chronic bronchitis	Blood clot, DVT, bronchitis, emphysema, asthma, rhinitis, eczema, allergy diagnosed by doctor.6	Physical Health	0.00053	0.032	0.032	0.00055	0.00049	0.03	0.029	0.00051	0.137	0.031	0.00056	0.039	0.027	-0.029	0.0083	0.028	0.012	-0.014	-0.0089	-0.019	0.014	-0.025	-0.0039	-0.02	0.0086	0.046	0.971	0.012	0.082	0.055	0.586	0.065	0.451	0.349	0.56	0.214	0.363	0.104	0.795	0.185	0.574	NA	NA	NA
6152	7	Blood clot, DVT, bronchitis, emphysema, asthma, rhinitis, eczema, allergy diagnosed by doctor	Diagnosed Blood clot in the lung	Blood clot, DVT, bronchitis, emphysema, asthma, rhinitis, eczema, allergy diagnosed by doctor.7	Physical Health	0.00063	0.023	0.022	0.00064	0.0006	0.022	0.021	0.00061	0.524	0.0013	-0.0086	0.019	0.035	0.031	-0.0091	-0.017	-0.013	-0.042	-0.043	0.029	-0.013	-0.019	0.0049	-0.018	-0.037	0.952	0.696	0.389	0.11	0.158	0.676	0.422	0.559	0.055	0.049	0.188	0.543	0.391	0.821	0.418	0.09	NA	NA	NA
6152	8	Blood clot, DVT, bronchitis, emphysema, asthma, rhinitis, eczema, allergy diagnosed by doctor	Diagnosed Asthma	Blood clot, DVT, bronchitis, emphysema, asthma, rhinitis, eczema, allergy diagnosed by doctor.8	Physical Health	0.00024	0.013	0.013	0.00024	0.00017	0.0092	0.009	0.00017	0.0098	-0.0019	-0.0038	0.0048	0.015	-0.02	-0.00093	0.0055	0.0038	-0.0085	0.0048	-0.0054	7.5e-05	-0.0087	-0.02	-0.014	0.0077	0.767	0.552	0.447	0.014	0.0014	0.883	0.386	0.552	0.177	0.449	0.397	0.991	0.167	0.0012	0.028	0.219	0.092	0.0066	0.00261
6152	9	Blood clot, DVT, bronchitis, emphysema, asthma, rhinitis, eczema, allergy diagnosed by doctor	Diagnosed Hayfever, allergic rhinitis or eczema	Blood clot, DVT, bronchitis, emphysema, asthma, rhinitis, eczema, allergy diagnosed by doctor.9	Physical Health	0.00017	0.022	0.022	0.00018	0.00011	0.014	0.014	0.00011	0.018	1.5e-06	0.0025	-0.014	-0.0024	-0.011	-0.0083	-0.01	-0.0053	0.0023	0.00098	-0.003	0.0047	-0.0078	-0.0085	-0.011	-0.0086	1	0.609	0.0035	0.614	0.029	0.086	0.035	0.273	0.636	0.84	0.531	0.333	0.11	0.079	0.026	0.076	0.119	0.0068	0.00143
6157	0	Why stopped smoking	Why stopped smoking: Why stopped smoking.0	Why stopped smoking.0	Lifestyle and Behavior	0.00029	0.013	0.013	0.0003	0.00019	0.0083	0.0081	0.00019	0.714	0.006	-0.0084	0.004	-0.008	-0.0027	0.0027	0.012	0.003	0.011	0.014	0.026	-0.0012	-0.00029	-0.0046	-0.0068	-0.012	0.555	0.413	0.695	0.433	0.79	0.786	0.248	0.77	0.259	0.182	0.011	0.906	0.978	0.653	0.506	0.225	NA	NA	NA
6157	1	Why stopped smoking	Why stopped smoking: Illness or ill health	Why stopped smoking.1	Lifestyle and Behavior	0.00028	0.015	0.015	0.00028	0.0002	0.011	0.01	0.0002	0.863	0.0085	0.0043	0.013	0.0043	-0.022	-0.0024	-0.0019	-0.0047	-0.002	-0.002	0.0026	0.0098	0.014	-0.026	0.0026	0.012	0.495	0.727	0.285	0.731	0.076	0.845	0.88	0.703	0.869	0.871	0.835	0.427	0.274	0.036	0.831	0.312	0.0463	0.0136	0.00605
6157	2	Why stopped smoking	Why stopped smoking: Doctor's advice	Why stopped smoking.2	Lifestyle and Behavior	0.00041	0.026	0.026	0.00042	0.00032	0.02	0.02	0.00032	0.796	-0.012	0.017	0.0066	-0.0011	-0.0055	0.0036	-0.022	0.031	0.00064	0.011	-0.016	0.0066	-0.012	0.017	0.024	-0.0069	0.451	0.278	0.672	0.944	0.721	0.815	0.153	0.045	0.967	0.459	0.292	0.672	0.425	0.273	0.126	0.656	NA	NA	NA
6157	3	Why stopped smoking	Why stopped smoking: Health precaution	Why stopped smoking.3	Lifestyle and Behavior	0.00035	0.013	0.013	0.00035	0.00019	0.0072	0.007	0.00019	0.462	-0.0032	0.0057	0.00018	-0.0021	0.017	-0.0065	-0.017	-0.0023	-0.0032	-0.012	-0.016	-0.0099	-0.0054	0.018	0.0051	0.0025	0.709	0.499	0.983	0.804	0.039	0.437	0.038	0.787	0.707	0.16	0.065	0.239	0.524	0.031	0.544	0.766	0.0905	0.0103	0.00387
6157	4	Why stopped smoking	Why stopped smoking: Financial reasons	Why stopped smoking.4	Lifestyle and Behavior	0.00045	0.0065	0.006	0.00045	0.00027	0.0039	0.0036	0.00027	0.292	0.0072	-0.0066	0.0061	0.008	0.024	0.011	-0.00051	-0.0034	-0.0067	0.0099	-0.011	0.011	0.0073	0.026	-0.0067	-0.014	0.444	0.485	0.518	0.393	0.012	0.258	0.957	0.712	0.473	0.293	0.229	0.257	0.437	0.0061	0.475	0.122	0.0246	0.0096	0.0183
6159	0	Pain types experienced in last month	Pain types experienced in last month.0	Pain types experienced in last month.0	Physical Health	0.00022	0.026	0.026	0.00023	0.00013	0.015	0.014	0.00013	8.3e-05	-0.0019	-0.003	-0.0076	-0.022	0.0098	-0.011	0.0031	0.0034	-0.0042	0.0036	0.003	-0.00022	-0.0065	0.0084	0.00058	-0.0026	0.658	0.468	0.069	1.6e-07	0.018	0.0076	0.457	0.407	0.316	0.387	0.474	0.957	0.117	0.042	0.889	0.532	NA	NA	NA
6159	1	Pain types experienced in last month	Headache	Pain types experienced in last month.1	Physical Health	0.00013	0.048	0.048	0.00013	8.2e-05	0.031	0.031	8.5e-05	0.198	0.0017	0.0031	0.0066	0.01	8.1e-05	-0.00016	-0.006	0.0022	0.00045	-0.014	0.0025	-0.0035	0.013	-0.0054	-0.0093	-0.0039	0.739	0.545	0.203	0.043	0.987	0.976	0.242	0.672	0.931	0.0078	0.629	0.497	0.0093	0.289	0.069	0.444	NA	NA	NA
6159	2	Pain types experienced in last month	Facial pain	Pain types experienced in last month.2	Physical Health	0.00035	0.018	0.017	0.00036	0.00032	0.016	0.016	0.00033	0.529	0.034	0.021	-0.024	0.0083	0.0021	-0.027	0.0024	0.024	0.0091	-0.0027	0.0052	-0.012	0.0027	0.011	-0.014	0.018	0.026	0.161	0.118	0.579	0.89	0.067	0.872	0.104	0.542	0.856	0.731	0.442	0.856	0.476	0.343	0.24	NA	NA	NA
6159	3	Pain types experienced in last month	Neck or shoulder pain	Pain types experienced in last month.3	Physical Health	0.00017	0.0071	0.0069	0.00017	0.0001	0.0044	0.0042	0.00011	0.021	0.001	0.0031	0.0023	0.019	-0.0076	0.0024	-0.0094	-0.0046	0.0074	0.0034	-0.0078	0.0022	-0.0043	-0.011	0.0033	-0.00049	0.829	0.516	0.629	6.1e-05	0.111	0.612	0.051	0.334	0.122	0.481	0.105	0.643	0.373	0.025	0.49	0.918	NA	NA	NA
6159	4	Pain types experienced in last month	Back pain	Pain types experienced in last month.4	Physical Health	0.00034	0.015	0.015	0.00035	0.00021	0.0089	0.0087	0.00021	1.8e-08	-0.0023	0.012	0.017	0.029	-0.015	0.00046	-0.0052	0.0035	-9.9e-05	-0.0057	-0.00082	0.0056	0.0063	-0.0025	0.0032	0.0024	0.618	0.0096	0.00036	3.8e-10	0.0016	0.921	0.258	0.451	0.983	0.216	0.86	0.229	0.173	0.584	0.49	0.605	NA	NA	NA
6159	5	Pain types experienced in last month	Stomach or abdominal pain	Pain types experienced in last month.5	Physical Health	0.00025	0.018	0.018	0.00025	0.00019	0.014	0.013	0.00019	0.025	0.0081	0.01	-0.0021	0.0093	-0.0038	0.0084	-0.025	0.001	0.016	0.0028	0.015	0.014	0.012	-0.0032	-0.008	0.0081	0.27	0.169	0.776	0.2	0.605	0.248	0.0006	0.89	0.023	0.703	0.035	0.051	0.099	0.663	0.27	0.264	NA	NA	NA
6159	6	Pain types experienced in last month	Hip pain	Pain types experienced in last month.6	Physical Health	0.00019	0.04	0.039	0.0002	0.00014	0.029	0.028	0.00014	0.063	-0.01	-0.0056	0.016	0.015	-0.012	0.0091	-0.0071	0.00068	0.0079	0.0035	0.0058	0.015	0.0075	0.0028	0.0012	0.0087	0.101	0.38	0.011	0.023	0.065	0.153	0.263	0.915	0.212	0.585	0.363	0.021	0.237	0.658	0.847	0.172	NA	NA	NA
6159	7	Pain types experienced in last month	Knee pain	Pain types experienced in last month.7	Physical Health	0.00013	0.053	0.053	0.00014	8.3e-05	0.034	0.033	8.6e-05	0.148	0.0049	-0.0061	0.0078	0.01	-0.012	0.0025	-0.0034	-0.0041	0.0011	0.0022	-0.0052	0.0028	-0.00034	-0.0068	0.00032	0.015	0.325	0.222	0.118	0.042	0.019	0.622	0.489	0.409	0.833	0.665	0.295	0.581	0.946	0.169	0.948	0.0025	NA	NA	NA
6159	8	Pain types experienced in last month	Pain all over the body	Pain types experienced in last month.8	Physical Health	0.00031	0.028	0.028	0.00032	0.00029	0.026	0.026	0.0003	0.695	0.019	-0.024	-0.0027	0.018	0.012	0.012	-0.013	-0.017	0.013	-0.022	-0.0056	0.015	0.025	0.011	-0.0039	0.022	0.232	0.139	0.866	0.255	0.465	0.442	0.417	0.302	0.434	0.18	0.729	0.343	0.117	0.483	0.807	0.176	NA	NA	NA
6160	0	Social support - Leisure/social activities	Leisure/social activities: Social support - Leisuresocial activities.0	Social support - Leisuresocial activities.0	Social and Economic Factors	0.00025	0.0087	0.0084	0.00025	0.00014	0.005	0.0049	0.00014	4.6e-05	-0.0055	-0.003	0.011	0.0079	-0.014	0.011	0.0085	0.011	-0.0034	-0.0085	-0.0093	0.0084	0.0046	-0.002	0.003	0.009	0.209	0.493	0.012	0.071	0.0016	0.012	0.052	0.015	0.439	0.052	0.035	0.055	0.3	0.654	0.486	0.039	NA	NA	NA
6160	1	Social support - Leisure/social activities	Leisure/social activities: Sports club or gym	Social support - Leisuresocial activities.1	Social and Economic Factors	0.00015	0.019	0.018	0.00015	8.9e-05	0.011	0.011	9e-05	0.033	-0.0054	0.002	-0.0033	-0.0025	0.012	-0.013	-0.012	-0.0096	0.0058	-0.0023	-0.0013	-0.0057	-0.0047	0.0027	-0.0052	-0.002	0.226	0.653	0.464	0.583	0.0062	0.0047	0.0074	0.031	0.194	0.607	0.766	0.199	0.296	0.54	0.243	0.656	0.052	0.0031	0.00288
6160	2	Social support - Leisure/social activities	Leisure/social activities: Pub or social club	Social support - Leisuresocial activities.2	Social and Economic Factors	8.6e-05	0.062	0.062	9.2e-05	5.3e-05	0.037	0.037	5.5e-05	0.482	0.012	-0.0039	-0.0016	0.004	0.0046	-0.0081	-0.0069	0.00015	-0.0075	0.0038	-0.0028	0.0058	-0.0018	0.0013	0.00032	0.0051	0.0098	0.4	0.734	0.388	0.321	0.077	0.131	0.974	0.103	0.41	0.54	0.211	0.692	0.771	0.945	0.271	0.0622	0.0041	0.00138
6160	3	Social support - Leisure/social activities	Leisure/social activities: Religious group	Social support - Leisuresocial activities.3	Social and Economic Factors	0.00054	0.041	0.041	0.00056	0.00038	0.028	0.028	0.00039	2.1e-12	0.0045	-0.0023	-0.013	-0.026	0.014	-0.014	0.0047	-0.0082	0.0076	0.0055	0.026	-0.016	-0.0098	0.013	-0.0088	-0.021	0.451	0.701	0.03	1.1e-05	0.021	0.014	0.42	0.163	0.197	0.347	1.1e-05	0.0064	0.094	0.027	0.135	0.00031	0.109	0.0062	0.00497
6160	4	Social support - Leisure/social activities	Leisure/social activities: Adult education class	Social support - Leisuresocial activities.4	Social and Economic Factors	0.00015	0.037	0.037	0.00015	0.00012	0.029	0.029	0.00012	0.535	0.012	-0.0047	0.0035	-0.0079	0.015	-0.0084	0.0046	-0.0071	-0.0059	0.0036	0.0025	-0.019	0.0033	-0.0053	-0.011	-0.0062	0.125	0.558	0.665	0.325	0.053	0.292	0.563	0.374	0.462	0.65	0.754	0.016	0.681	0.507	0.17	0.435	0.0605	0.0061	0.00248
6160	5	Social support - Leisure/social activities	Leisure/social activities: Other group activity	Social support - Leisuresocial activities.5	Social and Economic Factors	0.00022	0.047	0.047	0.00023	0.00014	0.03	0.029	0.00014	0.00077	-0.0017	0.013	-0.0046	-0.0013	0.011	-0.0048	0.0085	-0.0085	0.012	0.0077	0.012	-0.0021	-0.0065	0.0057	0.0015	-0.016	0.732	0.0067	0.352	0.798	0.031	0.33	0.083	0.085	0.016	0.118	0.013	0.674	0.192	0.248	0.765	0.00088	0.0407	0.0032	0.00541
6162	0	Types of transport used excluding work	Types of transport used excluding work: Types of transport used excluding work.0	Types of transport used excluding work.0	Lifestyle and Behavior	0.00075	0.011	0.01	0.00076	0.00074	0.011	0.0099	0.00075	0.984	0.027	-0.049	-0.029	0.041	0.026	-0.039	-0.057	0.018	-0.019	-0.0053	-0.042	0.015	0.006	-0.018	0.0054	-0.018	0.537	0.267	0.514	0.35	0.549	0.374	0.187	0.672	0.663	0.903	0.333	0.728	0.89	0.674	0.901	0.675	NA	NA	NA
6162	1	Types of transport used excluding work	Types of transport used excluding work: Car/motor vehicle	Types of transport used excluding work.1	Lifestyle and Behavior	0.00014	0.018	0.017	0.00015	9.2e-05	0.011	0.011	9.3e-05	0.097	-0.0063	0.0071	0.00076	0.0032	0.011	0.0033	0.0063	-0.0052	0.006	-0.0066	0.0073	-0.0058	0.0017	-0.0043	-0.0041	-0.017	0.217	0.161	0.881	0.524	0.023	0.513	0.215	0.301	0.231	0.19	0.148	0.249	0.732	0.389	0.416	0.00067	NA	NA	NA
6162	2	Types of transport used excluding work	Types of transport used excluding work: Walk	Types of transport used excluding work.2	Lifestyle and Behavior	0.00018	0.021	0.021	0.00019	0.0001	0.012	0.011	0.0001	0.0021	0.0074	0.0066	0.0019	-0.0048	0.016	-0.0026	-0.0029	0.0049	0.011	0.0041	0.011	0.0017	0.00032	0.0018	0.0035	-0.0074	0.07	0.107	0.635	0.234	9.4e-05	0.519	0.469	0.231	0.0066	0.314	0.005	0.676	0.937	0.654	0.382	0.068	NA	NA	NA
6162	3	Types of transport used excluding work	Types of transport used excluding work: Public transport	Types of transport used excluding work.3	Lifestyle and Behavior	6.4e-05	0.061	0.061	6.8e-05	3.8e-05	0.036	0.036	4e-05	0.711	0.0047	0.0053	0.0043	-0.0052	0.0057	0.0022	-0.0029	0.0019	-0.00069	0.0032	0.0013	0.0033	-0.0041	0.011	-0.0027	-0.0027	0.299	0.241	0.347	0.252	0.205	0.632	0.518	0.675	0.878	0.471	0.766	0.463	0.367	0.017	0.546	0.552	NA	NA	NA
6162	4	Types of transport used excluding work	Types of transport used excluding work: Cycle	Types of transport used excluding work.4	Lifestyle and Behavior	0.00035	0.072	0.071	0.00038	0.00029	0.057	0.057	0.0003	0.0013	0.0021	0.013	0.018	-0.029	0.022	-0.0079	-0.0043	-0.022	0.004	0.0024	0.0002	-0.011	-0.02	-0.0098	-0.011	0.008	0.793	0.122	0.031	0.00034	0.0067	0.329	0.598	0.0072	0.621	0.77	0.98	0.172	0.016	0.227	0.176	0.322	NA	NA	NA
6164	0	Types of physical activity in last 4 weeks	Types of physical activity in last 4 weeks.0	Types of physical activity in last 4 weeks.0	Lifestyle and Behavior	0.00027	0.048	0.048	0.00028	0.00022	0.039	0.039	0.00023	0.053	-0.0023	-0.021	0.024	0.017	-0.011	0.0047	0.0083	0.004	0.0022	-0.0056	-0.0056	0.014	-0.0069	0.01	-0.011	0.02	0.789	0.013	0.0048	0.047	0.217	0.577	0.332	0.641	0.793	0.509	0.515	0.108	0.416	0.215	0.175	0.02	NA	NA	NA
6164	1	Types of physical activity in last 4 weeks	Walking for pleasure (not as a means of transport)	Types of physical activity in last 4 weeks.1	Lifestyle and Behavior	0.00018	0.031	0.031	0.00019	0.00011	0.018	0.018	0.00011	0.0048	0.0018	0.0071	-0.011	-0.018	0.011	0.0013	0.0056	-0.0022	-0.0034	0.0036	0.0077	-0.00018	0.0013	0.0013	0.0052	-0.011	0.685	0.119	0.02	5.8e-05	0.02	0.768	0.218	0.624	0.446	0.429	0.088	0.969	0.779	0.78	0.246	0.015	0.0571	0.0035	0.00315
6164	2	Types of physical activity in last 4 weeks	Other exercises (eg: swimming, cycling, keep fit, bowling)	Types of physical activity in last 4 weeks.2	Lifestyle and Behavior	0.00017	0.037	0.037	0.00018	9.4e-05	0.02	0.02	9.6e-05	0.0045	-0.0064	0.0092	-0.00075	-0.0033	0.016	-0.012	-0.0066	-0.009	0.0021	0.00036	0.0036	-0.0032	-0.006	-0.0028	-0.00034	0.0024	0.119	0.027	0.856	0.42	9.5e-05	0.0029	0.109	0.029	0.608	0.93	0.379	0.429	0.141	0.493	0.934	0.565	0.061	0.0033	0.00279
6164	3	Types of physical activity in last 4 weeks	Strenuous sports	Types of physical activity in last 4 weeks.3	Lifestyle and Behavior	0.00015	0.114	0.114	0.00017	0.00012	0.087	0.087	0.00013	0.303	-0.006	0.0089	-0.011	-0.022	0.0076	-0.0038	-0.01	-0.0058	-0.0023	0.01	-0.00028	-0.0085	-0.00032	-0.0069	2.7e-05	0.01	0.399	0.208	0.13	0.002	0.278	0.584	0.149	0.409	0.747	0.137	0.968	0.227	0.964	0.326	0.997	0.141	0.0657	0.0048	0.00228
6164	4	Types of physical activity in last 4 weeks	Light DIY (eg: pruning, watering the lawn)	Types of physical activity in last 4 weeks.4	Lifestyle and Behavior	0.00013	0.018	0.017	0.00014	7.4e-05	0.0096	0.0095	7.5e-05	0.049	-0.0035	0.015	-0.0077	-0.0094	0.0078	0.0023	-0.0015	0.0017	0.0026	0.00031	0.0055	-0.0014	0.0025	-0.00043	-0.00061	-0.0085	0.39	0.00019	0.06	0.021	0.055	0.576	0.707	0.667	0.516	0.94	0.178	0.722	0.54	0.916	0.88	0.036	0.0533	0.0031	0.00244
6164	5	Types of physical activity in last 4 weeks	Heavy DIY (eg: weeding, lawn mowing, carpentry, digging)	Types of physical activity in last 4 weeks.5	Lifestyle and Behavior	0.00011	0.074	0.074	0.00012	6.3e-05	0.042	0.042	6.6e-05	0.153	-0.0053	0.006	-0.0067	-0.0052	0.0054	-0.0035	0.0058	-0.0063	-0.004	-0.0032	0.012	-0.0021	-0.0058	0.0022	0.0033	-0.0062	0.208	0.158	0.114	0.215	0.195	0.407	0.165	0.133	0.345	0.448	0.0045	0.613	0.166	0.602	0.425	0.141	0.05	0.0031	0.0022
20002	0	Non-cancer illness code, self-reported	Self-reported Non-cancer illness code, self-reported.0	Non-cancer illness code, self-reported.0	Physical Health	0.00012	0.014	0.014	0.00012	0.0001	0.011	0.011	0.0001	0.921	0.0018	0.0011	-0.002	-0.0065	0.0058	0.0034	-0.021	-0.0044	-0.0066	-0.019	0.0021	-0.0071	-0.0096	0.0054	-0.0029	-0.0015	0.862	0.918	0.845	0.531	0.576	0.743	0.039	0.669	0.525	0.073	0.839	0.49	0.351	0.599	0.777	0.882	NA	NA	NA
20002	1065	Non-cancer illness code, self-reported	Self-reported hypertension	Non-cancer illness code, self-reported.1065	Physical Health	0.0018	0.138	0.136	0.0021	0.0011	0.081	0.08	0.0012	1.4e-68	0.045	0.017	0.0038	0.0093	-0.0083	0.0082	-0.04	0.067	-0.018	0.0033	-0.012	0.01	0.0072	-0.022	0.0021	-0.0097	1e-18	0.00087	0.46	0.07	0.106	0.107	4.4e-15	1.2e-39	0.00044	0.524	0.015	0.043	0.156	1.8e-05	0.686	0.058	0.22	0.0086	0.00817
20002	1066	Non-cancer illness code, self-reported	Self-reported heart/cardiac problem	Non-cancer illness code, self-reported.1066	Physical Health	0.001	0.0063	0.0053	0.001	0.001	0.0061	0.0051	0.001	0.763	-0.019	-0.071	0.0018	-0.0076	0.065	0.039	0.031	-0.012	-0.029	-0.0087	-0.039	-0.047	0.025	-0.014	-0.0051	-0.01	0.588	0.041	0.959	0.826	0.062	0.255	0.375	0.728	0.401	0.802	0.259	0.173	0.476	0.679	0.882	0.763	NA	NA	NA
20002	1067	Non-cancer illness code, self-reported	Self-reported peripheral vascular disease	Non-cancer illness code, self-reported.1067	Physical Health	0.0026	0.014	0.012	0.0026	0.0025	0.014	0.011	0.0026	0.386	-0.077	0.065	-0.015	0.094	0.052	-0.039	0.0042	0.022	-0.1	0.036	0.055	-0.014	0.062	0.054	0.045	0.028	0.096	0.155	0.745	0.04	0.255	0.39	0.926	0.634	0.029	0.426	0.234	0.765	0.174	0.237	0.328	0.547	NA	NA	NA
20002	1068	Non-cancer illness code, self-reported	Self-reported venous thromboembolic disease	Non-cancer illness code, self-reported.1068	Physical Health	0.0068	0.051	0.044	0.0071	0.0068	0.051	0.044	0.0071	0.973	0.146	0.091	0.023	0.204	-0.0035	0.154	-0.074	-0.0095	-0.029	-0.071	0.014	-0.18	0.151	0.086	0.016	0.025	0.305	0.522	0.871	0.147	0.98	0.275	0.599	0.946	0.838	0.617	0.922	0.215	0.283	0.538	0.911	0.86	NA	NA	NA
20002	1072	Non-cancer illness code, self-reported	Self-reported essential hypertension	Non-cancer illness code, self-reported.1072	Physical Health	0.00069	0.038	0.037	0.00071	0.00066	0.036	0.036	0.00069	0.858	0.06	-0.0086	-0.0099	0.0015	0.00098	-0.03	0.024	0.017	-0.041	0.039	0.01	0.0034	-0.022	0.012	-0.039	0.021	0.042	0.771	0.738	0.96	0.973	0.309	0.414	0.562	0.166	0.19	0.732	0.907	0.464	0.692	0.186	0.468	NA	NA	NA
20002	1073	Non-cancer illness code, self-reported	Self-reported gestational hypertension/pre-eclampsia	Non-cancer illness code, self-reported.1073	Physical Health	0.00039	0.114	0.114	0.00045	0.00038	0.111	0.11	0.00043	0.993	0.028	0.035	-0.017	-0.019	-0.0016	-0.018	0.026	-0.0045	-0.018	-0.015	0.0091	-0.035	0.024	-0.013	0.0058	-0.017	0.373	0.268	0.602	0.553	0.959	0.573	0.419	0.888	0.578	0.647	0.774	0.268	0.446	0.686	0.853	0.59	NA	NA	NA
20002	1074	Non-cancer illness code, self-reported	Self-reported angina	Non-cancer illness code, self-reported.1074	Physical Health	0.00059	0.113	0.112	0.00067	0.00051	0.096	0.096	0.00057	0.0013	0.034	0.015	-0.01	0.0023	-0.022	0.014	-0.0076	0.04	-0.0099	0.011	-0.012	0.0081	0.0064	-0.037	0.0024	-0.024	0.0028	0.187	0.387	0.839	0.055	0.213	0.506	0.00043	0.389	0.323	0.282	0.48	0.579	0.0011	0.834	0.04	0.121	0.0108	0.00489
20002	1075	Non-cancer illness code, self-reported	Self-reported heart attack/myocardial infarction	Non-cancer illness code, self-reported.1075	Physical Health	0.00067	0.123	0.122	0.00076	0.0006	0.108	0.108	0.00067	0.0043	0.033	0.023	-0.0041	-0.0057	-0.04	0.03	-0.014	0.041	-0.0006	0.016	-0.0023	-0.0075	0.033	-0.011	-0.011	-0.0078	0.013	0.086	0.758	0.667	0.0028	0.026	0.277	0.0019	0.964	0.219	0.864	0.573	0.012	0.405	0.425	0.557	NA	NA	NA
20002	1076	Non-cancer illness code, self-reported	Self-reported heart failure/pulmonary odema	Non-cancer illness code, self-reported.1076	Physical Health	0.0032	0.042	0.039	0.0034	0.0032	0.042	0.038	0.0033	0.892	0.087	-0.021	-0.018	-0.0009	0.023	-0.082	0.09	0.0046	-0.032	0.141	-0.01	0.0059	0.0068	-0.037	-0.012	0.16	0.269	0.792	0.818	0.991	0.767	0.297	0.251	0.953	0.678	0.071	0.894	0.94	0.931	0.638	0.882	0.041	NA	NA	NA
20002	1077	Non-cancer illness code, self-reported	Self-reported heart arrhythmia	Non-cancer illness code, self-reported.1077	Physical Health	0.00097	0.01	0.0091	0.00098	0.00093	0.0096	0.0087	0.00094	0.499	0.061	0.026	0.0015	-0.055	0.043	-0.021	0.02	0.05	-0.017	-0.009	0.012	0.03	0.0052	0.0048	-0.035	0.01	0.024	0.34	0.957	0.043	0.114	0.441	0.47	0.063	0.523	0.74	0.65	0.266	0.848	0.857	0.192	0.707	NA	NA	NA
20002	1078	Non-cancer illness code, self-reported	Self-reported heart valve problem/heart murmur	Non-cancer illness code, self-reported.1078	Physical Health	0.00024	0.0054	0.0051	0.00024	0.00022	0.0051	0.0049	0.00023	0.995	-0.015	0.011	-0.0066	0.00065	0.0068	0.013	-0.033	0.00094	0.0036	-0.0011	-0.011	0.00045	-0.0046	0.035	0.0075	-0.024	0.525	0.652	0.784	0.978	0.778	0.586	0.174	0.969	0.881	0.964	0.647	0.985	0.849	0.147	0.754	0.311	NA	NA	NA
20002	1079	Non-cancer illness code, self-reported	Self-reported cardiomyopathy	Non-cancer illness code, self-reported.1079	Physical Health	0.0017	0.027	0.026	0.0017	0.0017	0.027	0.025	0.0017	0.985	0.091	-0.031	0.02	-0.02	0.05	-0.039	0.058	-0.049	0.078	0.0086	-0.041	-0.0065	0.056	-0.04	0.019	-0.057	0.188	0.65	0.768	0.77	0.466	0.569	0.398	0.473	0.256	0.901	0.55	0.925	0.416	0.558	0.784	0.405	NA	NA	NA
20002	1080	Non-cancer illness code, self-reported	Self-reported pericardial problem	Non-cancer illness code, self-reported.1080	Physical Health	0.0036	0.033	0.03	0.0037	0.0036	0.033	0.03	0.0037	0.912	-0.086	0.018	0.074	-0.078	0.021	-0.16	0.082	-0.047	-0.06	0.052	0.064	0.083	0.081	-0.0072	0.026	0.027	0.32	0.834	0.394	0.364	0.807	0.055	0.339	0.582	0.482	0.545	0.454	0.335	0.345	0.933	0.764	0.756	NA	NA	NA
20002	1081	Non-cancer illness code, self-reported	Self-reported stroke	Non-cancer illness code, self-reported.1081	Physical Health	0.00093	0.037	0.036	0.00096	0.00085	0.034	0.033	0.00088	0.012	0.049	0.026	0.026	0.038	-0.026	0.031	0.0032	0.063	-0.0033	-0.0076	-0.0057	0.0058	-0.0037	0.00061	-0.0038	0.027	0.0044	0.135	0.134	0.029	0.126	0.076	0.851	0.00022	0.847	0.66	0.743	0.738	0.828	0.972	0.825	0.113	NA	NA	NA
20002	1082	Non-cancer illness code, self-reported	Self-reported transient ischaemic attack (tia)	Non-cancer illness code, self-reported.1082	Physical Health	0.0015	0.039	0.038	0.0015	0.0014	0.038	0.037	0.0015	0.369	0.015	0.06	0.0089	0.012	0.038	0.079	-0.0085	0.073	-0.0019	-0.013	0.0037	0.078	-0.029	0.015	-0.0025	-0.02	0.643	0.067	0.786	0.718	0.241	0.015	0.793	0.025	0.954	0.697	0.909	0.017	0.367	0.652	0.938	0.545	NA	NA	NA
20002	1083	Non-cancer illness code, self-reported	Self-reported subdural haemorrhage/haematoma	Non-cancer illness code, self-reported.1083	Physical Health	0.0049	0.036	0.031	0.0051	0.0049	0.035	0.031	0.005	0.863	-0.082	-0.05	-0.015	0.075	0.055	-0.13	-0.17	0.053	0.0075	0.105	0.137	-0.034	0.027	0.0033	0.091	-0.091	0.391	0.602	0.878	0.429	0.564	0.173	0.081	0.573	0.937	0.27	0.152	0.719	0.781	0.972	0.335	0.34	NA	NA	NA
20002	1086	Non-cancer illness code, self-reported	Self-reported subarachnoid haemorrhage	Non-cancer illness code, self-reported.1086	Physical Health	0.0024	0.011	0.009	0.0024	0.0024	0.011	0.0089	0.0024	0.877	0.0067	0.0022	-0.062	-0.044	-0.041	-0.016	0.085	-0.011	0.05	-0.11	-0.022	0.011	-0.083	-0.054	0.071	-0.05	0.917	0.973	0.338	0.49	0.521	0.804	0.185	0.861	0.437	0.08	0.728	0.86	0.195	0.396	0.271	0.433	NA	NA	NA
20002	1087	Non-cancer illness code, self-reported	Self-reported leg claudication/ intermittent claudication	Non-cancer illness code, self-reported.1087	Physical Health	0.0034	0.058	0.055	0.0036	0.0033	0.058	0.054	0.0035	0.752	-0.058	0.0067	0.073	-0.013	0.0061	0.0085	0.012	-0.073	-0.075	0.083	-0.15	0.022	0.0036	0.068	-0.13	-0.022	0.408	0.923	0.29	0.847	0.929	0.902	0.858	0.286	0.274	0.23	0.028	0.747	0.958	0.322	0.059	0.746	NA	NA	NA
20002	1088	Non-cancer illness code, self-reported	Self-reported arterial embolism	Non-cancer illness code, self-reported.1088	Physical Health	0.016	0.083	0.067	0.017	0.016	0.083	0.067	0.017	0.879	-0.084	-0.22	-0.23	0.071	0.19	-0.2	0.102	0.198	-0.18	0.039	-0.027	0.068	0.174	0.097	0.191	-0.28	0.662	0.251	0.227	0.711	0.317	0.299	0.592	0.296	0.339	0.836	0.889	0.722	0.359	0.606	0.313	0.144	NA	NA	NA
20002	1093	Non-cancer illness code, self-reported	Self-reported pulmonary embolism +/- dvt	Non-cancer illness code, self-reported.1093	Physical Health	0.00064	0.015	0.014	0.00065	0.0006	0.014	0.013	0.00061	0.564	0.0013	-0.0027	0.021	0.034	0.025	-0.0036	-0.015	-0.017	-0.04	-0.037	0.026	-0.016	-0.021	0.0055	-0.014	-0.044	0.951	0.901	0.344	0.114	0.253	0.867	0.48	0.446	0.063	0.089	0.243	0.472	0.337	0.801	0.505	0.041	NA	NA	NA
20002	1094	Non-cancer illness code, self-reported	Self-reported deep venous thrombosis (dvt)	Non-cancer illness code, self-reported.1094	Physical Health	0.00031	0.021	0.021	0.00032	0.00027	0.018	0.018	0.00028	0.636	0.0022	0.0088	0.0093	0.024	0.0048	0.015	0.016	-0.0057	-0.027	-0.00097	0.0019	-0.011	-0.028	0.0083	-0.02	0.012	0.878	0.538	0.513	0.094	0.733	0.289	0.264	0.688	0.06	0.945	0.892	0.454	0.051	0.555	0.164	0.413	NA	NA	NA
20002	1111	Non-cancer illness code, self-reported	Self-reported asthma	Non-cancer illness code, self-reported.1111	Physical Health	0.00025	0.019	0.019	0.00025	0.00017	0.013	0.013	0.00017	0.028	-0.0047	-0.0046	0.0055	0.01	-0.021	-0.00082	0.011	-0.0029	-0.0085	0.0059	-0.0076	0.00071	-0.0081	-0.019	-0.01	0.0085	0.471	0.481	0.4	0.123	0.0013	0.899	0.103	0.647	0.186	0.357	0.241	0.913	0.207	0.0026	0.115	0.185	0.0847	0.0065	0.00295
20002	1112	Non-cancer illness code, self-reported	Self-reported chronic obstructive airways disease/copd	Non-cancer illness code, self-reported.1112	Physical Health	0.00056	0.04	0.039	0.00058	0.00054	0.039	0.038	0.00057	0.972	-0.031	-0.0014	0.053	0.0025	0.013	-0.017	-0.0045	0.0061	-0.04	-0.0049	-0.00077	0.016	0.012	-0.039	0.023	0.017	0.35	0.965	0.113	0.939	0.699	0.602	0.89	0.852	0.226	0.881	0.981	0.619	0.716	0.227	0.476	0.613	NA	NA	NA
20002	1113	Non-cancer illness code, self-reported	Self-reported emphysema/chronic bronchitis	Non-cancer illness code, self-reported.1113	Physical Health	0.00065	0.023	0.022	0.00066	0.00059	0.021	0.02	0.0006	0.164	0.024	0.00024	0.03	0.023	-0.034	0.015	0.033	-0.016	-0.005	0.005	-0.027	0.019	-0.036	-0.00098	-0.032	0.00066	0.162	0.989	0.074	0.174	0.044	0.366	0.05	0.354	0.77	0.769	0.116	0.262	0.034	0.954	0.059	0.969	NA	NA	NA
20002	1114	Non-cancer illness code, self-reported	Self-reported bronchiectasis	Non-cancer illness code, self-reported.1114	Physical Health	0.00072	0.038	0.037	0.00075	0.00071	0.037	0.036	0.00074	0.98	0.043	-0.0045	0.048	0.0095	0.026	0.0099	0.029	-0.0041	0.023	-0.045	0.049	0.016	0.013	0.022	0.025	0.03	0.285	0.911	0.234	0.814	0.524	0.805	0.47	0.918	0.562	0.268	0.222	0.691	0.741	0.579	0.54	0.46	NA	NA	NA
20002	1115	Non-cancer illness code, self-reported	Self-reported interstitial lung disease	Non-cancer illness code, self-reported.1115	Physical Health	0.0099	0.093	0.083	0.011	0.0099	0.092	0.082	0.011	0.497	-0.043	-0.24	0.129	0.148	0.066	-0.21	-0.2	-0.12	-0.00083	0.042	-0.077	0.067	0.017	-0.049	-0.15	0.057	0.686	0.026	0.228	0.165	0.538	0.046	0.06	0.245	0.994	0.69	0.471	0.532	0.876	0.643	0.161	0.593	NA	NA	NA
20002	1117	Non-cancer illness code, self-reported	Self-reported other respiratory problems	Non-cancer illness code, self-reported.1117	Physical Health	0.0021	0.012	0.0099	0.0021	0.002	0.012	0.0097	0.002	0.671	0.085	0.013	-0.011	-0.028	-0.092	0.053	0.026	0.032	-0.041	0.086	-0.065	0.047	0.022	-0.019	-0.045	0.017	0.08	0.79	0.821	0.568	0.055	0.273	0.592	0.511	0.393	0.075	0.182	0.329	0.649	0.699	0.353	0.725	NA	NA	NA
20002	1120	Non-cancer illness code, self-reported	Self-reported asbestosis	Non-cancer illness code, self-reported.1120	Physical Health	0.003	0.156	0.153	0.0036	0.003	0.156	0.153	0.0036	0.984	-0.0092	-0.094	0.025	0.065	-0.074	0.043	0.144	0.06	-0.0015	0.0066	-0.01	-0.027	0.041	0.082	0.099	-0.074	0.924	0.327	0.795	0.5	0.437	0.655	0.132	0.531	0.988	0.945	0.913	0.781	0.668	0.387	0.302	0.435	NA	NA	NA
20002	1121	Non-cancer illness code, self-reported	Self-reported pulmonary fibrosis	Non-cancer illness code, self-reported.1121	Physical Health	0.01	0.071	0.061	0.011	0.01	0.071	0.06	0.011	0.664	0.008	0.072	-0.0053	-0.13	-0.13	0.068	0.11	-0.02	-0.24	0.175	-0.084	0.221	0.13	0.01	0.175	-0.041	0.948	0.554	0.965	0.27	0.29	0.574	0.362	0.869	0.051	0.149	0.492	0.069	0.285	0.932	0.15	0.733	NA	NA	NA
20002	1122	Non-cancer illness code, self-reported	Self-reported fibrosing alveolitis/unspecified alveolitis	Non-cancer illness code, self-reported.1122	Physical Health	0.015	0.064	0.048	0.016	0.015	0.063	0.048	0.016	0.513	0.179	-0.13	-0.11	0.0026	-0.16	-0.27	-0.17	0.199	0.149	0.05	-0.056	-0.16	-0.083	-0.22	0.161	0.176	0.194	0.332	0.407	0.985	0.235	0.052	0.216	0.149	0.277	0.717	0.682	0.254	0.547	0.106	0.236	0.199	NA	NA	NA
20002	1123	Non-cancer illness code, self-reported	Self-reported sleep apnoea	Non-cancer illness code, self-reported.1123	Physical Health	0.0015	0.123	0.122	0.0017	0.0015	0.12	0.119	0.0017	0.475	-0.012	0.06	-0.01	0.029	-0.046	-0.041	-0.046	-0.0099	0.034	0.011	-0.026	0.074	0.014	-0.031	0.011	0.083	0.729	0.094	0.781	0.412	0.193	0.247	0.198	0.779	0.343	0.751	0.471	0.038	0.703	0.381	0.758	0.019	NA	NA	NA
20002	1124	Non-cancer illness code, self-reported	Self-reported respiratory failure	Non-cancer illness code, self-reported.1124	Physical Health	0.085	0.21	0.125	0.097	0.085	0.209	0.125	0.097	0.152	0.049	0.426	0.747	0.026	-0.015	-0.15	0.632	-0.62	-0.66	-0.22	0.043	-0.12	-0.068	-0.077	-0.19	-0.72	0.87	0.149	0.011	0.929	0.96	0.607	0.033	0.036	0.024	0.468	0.882	0.683	0.818	0.795	0.515	0.016	NA	NA	NA
20002	1125	Non-cancer illness code, self-reported	Self-reported pleurisy	Non-cancer illness code, self-reported.1125	Physical Health	0.0007	0.0048	0.0041	0.0007	0.00068	0.0047	0.004	0.00068	0.939	0.033	-0.029	0.0058	-0.023	0.024	0.065	-0.0086	0.006	-0.037	-0.0033	-0.01	0.01	0.0045	-0.0083	-0.031	-0.046	0.344	0.397	0.866	0.504	0.476	0.057	0.802	0.861	0.284	0.923	0.764	0.764	0.897	0.807	0.367	0.183	NA	NA	NA
20002	1126	Non-cancer illness code, self-reported	Self-reported spontaneous pneumothorax/recurrent pneumothorax	Non-cancer illness code, self-reported.1126	Physical Health	0.0013	0.044	0.042	0.0013	0.0012	0.043	0.042	0.0013	0.823	-0.0081	-0.017	0.017	0.047	0.05	-0.027	-0.0041	0.021	-0.061	-0.0087	0.024	0.011	-0.045	-0.024	-0.096	-0.0013	0.845	0.673	0.672	0.25	0.221	0.508	0.92	0.609	0.139	0.832	0.552	0.796	0.267	0.56	0.019	0.974	NA	NA	NA
20002	1134	Non-cancer illness code, self-reported	Self-reported oesophageal disorder	Non-cancer illness code, self-reported.1134	Physical Health	0.0046	0.017	0.013	0.0047	0.0046	0.017	0.013	0.0046	0.711	-0.023	0.037	0.0073	0.0011	-0.039	0.064	0.129	0.01	0.098	-0.14	0.0057	0.02	-0.14	-0.1	-0.099	-0.084	0.771	0.646	0.928	0.989	0.623	0.423	0.109	0.899	0.22	0.084	0.944	0.804	0.073	0.198	0.214	0.294	NA	NA	NA
20002	1135	Non-cancer illness code, self-reported	Self-reported stomach disorder	Non-cancer illness code, self-reported.1135	Physical Health	0.00052	0.013	0.012	0.00053	0.00051	0.013	0.012	0.00052	0.999	-0.026	-0.0065	-0.018	-0.05	0.0078	0.026	-0.0036	-0.013	-0.035	-0.035	0.031	0.033	0.021	0.0094	-0.00022	0.023	0.548	0.881	0.687	0.249	0.858	0.545	0.935	0.764	0.424	0.421	0.474	0.448	0.624	0.828	0.996	0.593	NA	NA	NA
20002	1136	Non-cancer illness code, self-reported	Self-reported liver/biliary/pancreas problem	Non-cancer illness code, self-reported.1136	Physical Health	0.0019	0.0096	0.0077	0.0019	0.0018	0.0095	0.0076	0.0019	0.721	0.076	0.0062	-0.063	0.062	-0.016	0.035	-0.035	0.081	0.0087	0.0055	0.042	-0.052	0.059	0.011	0.04	-0.058	0.118	0.899	0.192	0.194	0.745	0.464	0.472	0.093	0.856	0.909	0.384	0.283	0.216	0.813	0.404	0.231	NA	NA	NA
20002	1137	Non-cancer illness code, self-reported	Self-reported other abdominal problem	Non-cancer illness code, self-reported.1137	Physical Health	0.003	0.012	0.0087	0.003	0.003	0.012	0.0086	0.003	0.636	-0.034	0.076	0.047	-0.035	-0.0081	0.079	0.068	0.032	0.152	-0.11	-0.063	0.015	0.014	0.011	-0.014	-0.0098	0.558	0.196	0.43	0.552	0.89	0.179	0.248	0.584	0.0095	0.072	0.287	0.802	0.815	0.852	0.807	0.867	NA	NA	NA
20002	1138	Non-cancer illness code, self-reported	Self-reported gastro-oesophageal reflux (gord) / gastric reflux	Non-cancer illness code, self-reported.1138	Physical Health	0.00024	0.012	0.012	0.00025	0.0002	0.0097	0.0095	0.0002	0.417	0.0071	0.011	0.0096	0.0019	-0.011	0.005	-0.018	0.0088	-0.0091	-0.023	0.0093	0.0012	0.022	-0.011	-0.0094	0.00071	0.48	0.263	0.337	0.851	0.287	0.616	0.065	0.377	0.358	0.021	0.35	0.906	0.026	0.265	0.342	0.943	0.0644	0.0099	0.00373
20002	1139	Non-cancer illness code, self-reported	Self-reported oesophagitis/barretts oesophagus	Non-cancer illness code, self-reported.1139	Physical Health	0.00093	0.019	0.018	0.00095	0.00091	0.018	0.017	0.00092	0.863	-0.0076	-0.0074	-0.068	-0.038	0.044	0.016	0.015	0.052	0.011	0.0093	0.0021	0.0081	-0.036	-0.034	0.02	-0.045	0.834	0.839	0.06	0.292	0.221	0.649	0.685	0.151	0.764	0.795	0.955	0.822	0.315	0.345	0.57	0.21	NA	NA	NA
20002	1140	Non-cancer illness code, self-reported	Self-reported oesophageal stricture	Non-cancer illness code, self-reported.1140	Physical Health	0.011	0.042	0.031	0.011	0.011	0.042	0.031	0.011	0.705	-0.063	0.044	-0.11	-0.24	-0.12	-0.15	0.113	-0.024	-0.061	0.179	0.094	-0.014	-0.035	0.041	-0.25	-0.13	0.629	0.738	0.415	0.066	0.349	0.237	0.388	0.853	0.639	0.168	0.473	0.916	0.787	0.752	0.056	0.31	NA	NA	NA
20002	1141	Non-cancer illness code, self-reported	Self-reported oesophageal varicies	Non-cancer illness code, self-reported.1141	Physical Health	0.019	0.075	0.055	0.021	0.019	0.075	0.055	0.021	0.72	0.285	-0.01	-0.087	-0.2	0.065	-0.22	0.466	0.139	0.035	0.114	-0.2	0.062	-0.066	-0.079	-0.13	-0.14	0.122	0.956	0.638	0.268	0.723	0.23	0.011	0.445	0.849	0.534	0.283	0.734	0.717	0.66	0.478	0.455	NA	NA	NA
20002	1142	Non-cancer illness code, self-reported	Self-reported gastric/stomach ulcers	Non-cancer illness code, self-reported.1142	Physical Health	0.00057	0.018	0.017	0.00058	0.00054	0.017	0.016	0.00055	0.756	0.014	-0.023	0.033	0.017	0.014	0.033	-0.038	0.0026	0.0031	-0.029	0.0076	0.002	0.045	-0.025	0.0068	0.0069	0.549	0.343	0.166	0.474	0.564	0.171	0.117	0.915	0.896	0.224	0.751	0.934	0.059	0.304	0.777	0.775	NA	NA	NA
20002	1143	Non-cancer illness code, self-reported	Self-reported gastritis/gastric erosions	Non-cancer illness code, self-reported.1143	Physical Health	0.0019	0.026	0.024	0.0019	0.0019	0.026	0.024	0.0019	0.793	-0.027	-0.053	-0.04	-0.015	-0.056	-0.026	0.124	0.055	0.039	0.0013	-0.026	-0.023	0.043	-0.03	0.051	-0.0052	0.596	0.302	0.44	0.763	0.269	0.602	0.015	0.282	0.442	0.979	0.613	0.649	0.393	0.547	0.31	0.919	NA	NA	NA
20002	1154	Non-cancer illness code, self-reported	Self-reported irritable bowel syndrome	Non-cancer illness code, self-reported.1154	Physical Health	0.00045	0.03	0.029	0.00046	0.0004	0.026	0.026	0.00041	0.17	-0.0006	0.0056	-0.0028	0.016	-0.019	0.004	0.014	-0.016	0.034	-0.014	0.048	0.0038	0.013	-0.0085	-0.00066	0.0049	0.964	0.674	0.833	0.224	0.156	0.764	0.297	0.239	0.0097	0.301	0.00035	0.778	0.321	0.519	0.96	0.713	NA	NA	NA
20002	1155	Non-cancer illness code, self-reported	Self-reported hepatitis	Non-cancer illness code, self-reported.1155	Physical Health	0.0028	0.017	0.014	0.0028	0.0028	0.017	0.014	0.0028	0.753	-0.057	-0.086	0.0056	0.053	-0.053	-0.052	0.011	0.058	-0.0015	0.096	-0.079	-0.11	-0.059	0.031	0.037	0.054	0.356	0.164	0.928	0.396	0.387	0.4	0.861	0.351	0.98	0.122	0.2	0.089	0.339	0.616	0.553	0.378	NA	NA	NA
20002	1156	Non-cancer illness code, self-reported	Self-reported infective/viral hepatitis	Non-cancer illness code, self-reported.1156	Physical Health	0.0029	0.016	0.013	0.0029	0.0029	0.015	0.013	0.0029	0.241	0.0023	0.048	-0.0059	-0.067	-0.0051	-0.027	-0.065	-0.037	-0.055	0.026	0.117	-0.0057	0.078	-0.014	-0.086	0.105	0.96	0.298	0.897	0.139	0.91	0.549	0.151	0.411	0.226	0.56	0.01	0.9	0.085	0.757	0.058	0.021	NA	NA	NA
20002	1157	Non-cancer illness code, self-reported	Self-reported non-infective hepatitis	Non-cancer illness code, self-reported.1157	Physical Health	0.0025	0.0088	0.0064	0.0025	0.0025	0.0087	0.0063	0.0025	0.86	0.079	0.066	0.031	0.0066	0.074	-0.015	0.037	0.0082	-0.04	0.111	-0.035	0.122	0.018	0.033	0.0086	0.013	0.218	0.305	0.627	0.918	0.247	0.809	0.557	0.897	0.531	0.082	0.588	0.056	0.774	0.605	0.893	0.835	NA	NA	NA
20002	1158	Non-cancer illness code, self-reported	Self-reported liver failure/cirrhosis	Non-cancer illness code, self-reported.1158	Physical Health	0.0023	0.022	0.02	0.0023	0.0022	0.022	0.02	0.0023	0.964	0.079	-0.044	-0.0033	-0.0082	-0.042	-0.014	0.025	-0.091	-0.1	0.0058	-0.04	0.113	-0.033	-0.031	-0.037	0.039	0.281	0.548	0.964	0.91	0.56	0.849	0.727	0.211	0.163	0.936	0.583	0.121	0.647	0.672	0.606	0.593	NA	NA	NA
20002	1159	Non-cancer illness code, self-reported	Self-reported bile duct disease	Non-cancer illness code, self-reported.1159	Physical Health	0.043	0.204	0.161	0.052	0.043	0.204	0.161	0.052	0.756	-0.43	0.62	0.05	0.209	0.102	-0.19	-0.16	-0.078	-0.35	0.161	0.133	-0.068	0.416	-0.24	-0.053	-0.47	0.143	0.04	0.865	0.474	0.73	0.525	0.595	0.793	0.233	0.59	0.646	0.816	0.158	0.416	0.858	0.111	NA	NA	NA
20002	1160	Non-cancer illness code, self-reported	Self-reported bile duct obstruction/ascending cholangitis	Non-cancer illness code, self-reported.1160	Physical Health	0.012	0.056	0.043	0.013	0.012	0.055	0.043	0.013	0.877	0.049	0.257	0.109	-0.1	-0.015	0.085	-0.19	-0.15	0.09	0.049	0.255	0.226	-0.12	-0.11	0.017	-0.12	0.766	0.116	0.504	0.523	0.927	0.602	0.246	0.353	0.58	0.763	0.117	0.166	0.451	0.479	0.918	0.477	NA	NA	NA
20002	1161	Non-cancer illness code, self-reported	Self-reported gall bladder disease	Non-cancer illness code, self-reported.1161	Physical Health	0.0032	0.023	0.02	0.0033	0.0032	0.023	0.02	0.0033	0.946	0.028	0.019	0.072	-0.11	-0.15	-0.031	0.06	0.084	0.005	0.00043	0.051	0.031	0.023	0.072	-0.054	0.071	0.748	0.824	0.407	0.195	0.075	0.716	0.488	0.329	0.954	0.996	0.553	0.717	0.787	0.402	0.531	0.411	NA	NA	NA
20002	1162	Non-cancer illness code, self-reported	Self-reported cholelithiasis/gall stones	Non-cancer illness code, self-reported.1162	Physical Health	0.00025	0.057	0.056	0.00026	0.00023	0.051	0.051	0.00024	0.861	-0.018	0.0079	-0.011	0.0047	-0.011	-0.032	-0.0034	-0.012	0.012	0.013	0.0032	-0.016	0.012	0.011	0.02	0.0068	0.251	0.617	0.489	0.765	0.474	0.043	0.828	0.434	0.46	0.39	0.84	0.297	0.433	0.475	0.205	0.662	NA	NA	NA
20002	1163	Non-cancer illness code, self-reported	Self-reported cholecystitis	Non-cancer illness code, self-reported.1163	Physical Health	0.0017	0.032	0.03	0.0017	0.0016	0.031	0.03	0.0017	0.971	0.073	0.044	-0.099	0.047	-0.034	0.054	0.089	0.014	0.028	0.038	0.0056	-0.0077	0.011	0.022	0.019	0.0027	0.244	0.482	0.114	0.448	0.589	0.388	0.154	0.816	0.653	0.54	0.928	0.902	0.862	0.719	0.764	0.965	NA	NA	NA
20002	1164	Non-cancer illness code, self-reported	Self-reported pancreatic disease	Non-cancer illness code, self-reported.1164	Physical Health	0.023	0.087	0.065	0.024	0.023	0.087	0.065	0.024	0.704	0.41	-0.27	0.148	0.176	-0.068	5.8e-05	0.017	0.102	-0.38	0.098	-0.18	0.165	0.205	-0.019	-0.05	-0.26	0.036	0.173	0.452	0.369	0.726	1	0.93	0.602	0.054	0.618	0.352	0.402	0.29	0.921	0.797	0.188	NA	NA	NA
20002	1165	Non-cancer illness code, self-reported	Self-reported pancreatitis	Non-cancer illness code, self-reported.1165	Physical Health	0.0015	0.011	0.0094	0.0015	0.0015	0.011	0.0092	0.0015	0.714	-0.067	0.011	0.045	0.072	0.039	-0.019	-0.01	0.015	0.026	-0.025	-0.0061	0.073	0.018	0.05	0.053	0.023	0.11	0.794	0.279	0.085	0.343	0.654	0.81	0.724	0.525	0.554	0.884	0.08	0.658	0.23	0.199	0.575	NA	NA	NA
20002	1190	Non-cancer illness code, self-reported	Self-reported peritonitis	Non-cancer illness code, self-reported.1190	Physical Health	0.0021	0.0098	0.0077	0.0021	0.002	0.0095	0.0074	0.0021	0.101	0.01	-0.054	0.048	-0.025	-0.05	0.02	0.049	-0.089	0.012	0.08	0.028	-0.0038	-0.074	-0.0058	0.058	-0.018	0.77	0.112	0.157	0.463	0.141	0.564	0.15	0.0085	0.727	0.019	0.411	0.911	0.03	0.863	0.084	0.603	NA	NA	NA
20002	1191	Non-cancer illness code, self-reported	Self-reported gastrointestinal bleeding	Non-cancer illness code, self-reported.1191	Physical Health	0.0076	0.045	0.037	0.0079	0.0076	0.045	0.037	0.0078	0.756	0.152	-0.063	0.05	0.057	0.107	0.062	0.151	0.125	0.08	-0.082	-0.041	-0.088	0.049	-0.084	0.186	-0.19	0.172	0.574	0.656	0.605	0.335	0.575	0.17	0.257	0.466	0.459	0.708	0.428	0.659	0.446	0.093	0.084	NA	NA	NA
20002	1192	Non-cancer illness code, self-reported	Self-reported renal/kidney failure	Non-cancer illness code, self-reported.1192	Physical Health	0.0067	0.021	0.015	0.0068	0.0066	0.021	0.015	0.0067	0.646	0.051	-0.16	-0.076	-0.14	0.012	-0.0064	0.163	0.026	-0.13	-0.026	-0.037	-0.016	-0.0014	0.217	-0.0074	-0.042	0.585	0.097	0.419	0.145	0.9	0.946	0.081	0.777	0.17	0.78	0.697	0.862	0.988	0.02	0.937	0.656	NA	NA	NA
20002	1193	Non-cancer illness code, self-reported	Self-reported renal failure requiring dialysis	Non-cancer illness code, self-reported.1193	Physical Health	0.0032	0.029	0.026	0.0033	0.0032	0.029	0.026	0.0032	0.968	0.022	-0.01	0.041	-0.049	0.024	-0.0021	0.131	-0.084	-0.11	-0.022	-0.095	-0.092	-0.03	0.0025	0.021	0.098	0.809	0.912	0.649	0.581	0.788	0.981	0.142	0.347	0.198	0.807	0.291	0.303	0.733	0.977	0.812	0.273	NA	NA	NA
20002	1194	Non-cancer illness code, self-reported	Self-reported renal failure not requiring dialysis	Non-cancer illness code, self-reported.1194	Physical Health	0.0044	0.025	0.021	0.0045	0.0044	0.025	0.021	0.0045	0.606	-0.11	-0.033	-0.05	0.043	-0.053	-0.035	0.0051	0.0025	-0.039	0.101	-0.024	-0.14	0.125	0.089	-0.066	0.128	0.14	0.645	0.486	0.545	0.465	0.62	0.944	0.973	0.585	0.157	0.739	0.059	0.081	0.214	0.354	0.074	NA	NA	NA
20002	1196	Non-cancer illness code, self-reported	Self-reported urinary tract infection/kidney infection	Non-cancer illness code, self-reported.1196	Physical Health	0.0017	0.014	0.012	0.0017	0.0016	0.013	0.011	0.0017	0.102	-0.035	0.056	0.065	-0.023	-0.045	0.045	0.012	-0.022	-0.063	-0.08	0.038	0.028	-0.021	0.027	-0.02	-0.026	0.238	0.062	0.032	0.433	0.128	0.135	0.684	0.469	0.033	0.0074	0.202	0.354	0.483	0.367	0.505	0.392	NA	NA	NA
20002	1197	Non-cancer illness code, self-reported	Self-reported kidney stone/ureter stone/bladder stone	Non-cancer illness code, self-reported.1197	Physical Health	0.00019	0.025	0.025	0.0002	0.00018	0.024	0.024	0.00019	0.998	0.023	0.004	8.4e-05	0.011	-0.0069	-0.005	-0.0063	0.011	-0.025	0.0032	-0.00059	-0.01	-0.025	0.012	0.012	-0.019	0.309	0.86	0.997	0.643	0.764	0.828	0.781	0.636	0.273	0.889	0.979	0.658	0.265	0.601	0.613	0.406	NA	NA	NA
20002	1200	Non-cancer illness code, self-reported	Self-reported ureteric obstruction/hydronephrosis	Non-cancer illness code, self-reported.1200	Physical Health	0.0031	0.022	0.019	0.0031	0.003	0.022	0.019	0.0031	0.913	0.027	-0.03	0.115	-0.029	-0.034	-0.063	-0.039	0.028	0.164	0.041	0.009	-0.046	0.055	-0.039	-0.067	-0.052	0.728	0.702	0.144	0.71	0.664	0.42	0.62	0.722	0.035	0.597	0.909	0.556	0.479	0.613	0.389	0.503	NA	NA	NA
20002	1201	Non-cancer illness code, self-reported	Self-reported bladder problem (not cancer)	Non-cancer illness code, self-reported.1201	Physical Health	0.00038	0.019	0.019	0.00039	0.00036	0.019	0.018	0.00037	0.973	-0.013	0.02	-0.019	0.037	0.027	0.018	-0.026	-0.0063	-0.0061	-0.026	-0.019	0.015	0.0095	-0.0079	0.0054	-0.008	0.621	0.445	0.477	0.158	0.299	0.488	0.317	0.809	0.813	0.318	0.461	0.55	0.715	0.759	0.836	0.757	NA	NA	NA
20002	1202	Non-cancer illness code, self-reported	Self-reported urinary frequency / incontinence	Non-cancer illness code, self-reported.1202	Physical Health	0.00079	0.061	0.06	0.00084	0.00077	0.059	0.059	0.00082	0.887	0.0053	-0.02	0.047	0.017	0.006	0.031	0.0021	-0.044	0.031	-0.0036	-0.0049	-0.026	-0.053	0.027	-0.037	0.032	0.876	0.564	0.164	0.61	0.859	0.355	0.949	0.188	0.359	0.914	0.885	0.443	0.119	0.418	0.272	0.341	NA	NA	NA
20002	1207	Non-cancer illness code, self-reported	Self-reported prostate problem (not cancer)	Non-cancer illness code, self-reported.1207	Physical Health	0.0024	0.14	0.138	0.0028	0.0024	0.138	0.136	0.0027	0.548	0.06	-0.036	-0.023	0.034	-0.04	-0.012	-0.0099	-0.046	0.1	0.013	0.065	0.0066	-0.052	0.052	0.08	-0.093	0.216	0.458	0.635	0.481	0.41	0.812	0.838	0.347	0.041	0.786	0.181	0.892	0.286	0.283	0.099	0.055	NA	NA	NA
20002	1210	Non-cancer illness code, self-reported	Self-reported scrotal problem (not cancer)	Non-cancer illness code, self-reported.1210	Physical Health	0.0075	0.119	0.112	0.0084	0.0075	0.119	0.111	0.0084	0.965	-0.041	0.044	-0.14	0.011	-0.047	0.083	-0.091	-0.074	-0.11	-0.1	0.082	-0.057	-0.22	-0.17	0.144	0.047	0.779	0.759	0.337	0.941	0.747	0.567	0.527	0.605	0.432	0.487	0.572	0.694	0.126	0.233	0.317	0.745	NA	NA	NA
20002	1214	Non-cancer illness code, self-reported	Self-reported testicular problems (not cancer)	Non-cancer illness code, self-reported.1214	Physical Health	0.0014	0.119	0.118	0.0016	0.0014	0.118	0.117	0.0016	0.951	-0.0066	-0.038	-0.033	-0.033	0.075	-0.071	0.016	0.025	0.056	-0.0061	-0.0021	0.057	0.04	-0.00083	-0.05	-0.042	0.904	0.49	0.556	0.546	0.171	0.193	0.766	0.645	0.303	0.911	0.969	0.303	0.467	0.988	0.358	0.438	NA	NA	NA
20002	1220	Non-cancer illness code, self-reported	Self-reported diabetes	Non-cancer illness code, self-reported.1220	Physical Health	0.0004	0.122	0.122	0.00045	0.00034	0.102	0.101	0.00037	0.029	0.0023	-0.014	0.028	0.0074	0.013	0.02	0.013	0.01	0.01	-0.0098	-0.014	0.026	-0.014	0.012	0.013	0.022	0.827	0.188	0.0083	0.481	0.222	0.06	0.231	0.327	0.322	0.348	0.17	0.013	0.187	0.253	0.232	0.037	0.195	0.013	0.00205
20002	1221	Non-cancer illness code, self-reported	Self-reported gestational diabetes	Non-cancer illness code, self-reported.1221	Physical Health	0.0072	0.058	0.05	0.0076	0.0072	0.057	0.05	0.0076	0.521	-0.097	-0.031	-0.033	0.088	-0.093	-0.13	0.176	-0.027	0.054	0.00095	-0.0038	-0.19	-0.079	-0.05	-0.2	0.053	0.286	0.728	0.719	0.332	0.301	0.165	0.051	0.763	0.545	0.992	0.966	0.035	0.384	0.579	0.024	0.56	NA	NA	NA
20002	1222	Non-cancer illness code, self-reported	Self-reported type 1 diabetes	Non-cancer illness code, self-reported.1222	Physical Health	0.0043	0.018	0.014	0.0043	0.0042	0.018	0.013	0.0043	0.555	0.039	0.052	-0.0098	-0.15	0.0099	-0.017	0.095	0.077	-0.073	-0.032	-0.031	-0.11	-0.15	-0.03	0.0061	0.08	0.572	0.444	0.887	0.029	0.884	0.799	0.161	0.256	0.28	0.64	0.649	0.113	0.025	0.658	0.928	0.241	NA	NA	NA
20002	1223	Non-cancer illness code, self-reported	Self-reported type 2 diabetes	Non-cancer illness code, self-reported.1223	Physical Health	0.00039	0.078	0.077	0.00042	0.00037	0.074	0.074	0.0004	0.949	-0.017	-0.02	0.012	0.012	-0.005	0.021	-0.016	0.013	0.025	0.0016	0.022	0.007	-0.035	-0.028	-0.025	-0.019	0.492	0.417	0.634	0.624	0.842	0.386	0.517	0.605	0.311	0.95	0.372	0.778	0.163	0.259	0.305	0.448	NA	NA	NA
20002	1224	Non-cancer illness code, self-reported	Self-reported thyroid problem (not cancer)	Non-cancer illness code, self-reported.1224	Physical Health	0.0015	0.041	0.039	0.0016	0.0015	0.04	0.038	0.0016	0.623	0.0029	-0.044	0.074	0.031	-0.06	0.089	-0.013	-0.019	0.036	0.0038	-0.019	0.061	0.007	-0.023	-0.00059	0.032	0.941	0.266	0.059	0.422	0.121	0.023	0.744	0.626	0.352	0.923	0.636	0.117	0.857	0.557	0.988	0.416	NA	NA	NA
20002	1225	Non-cancer illness code, self-reported	Self-reported hyperthyroidism/thyrotoxicosis	Non-cancer illness code, self-reported.1225	Physical Health	0.0012	0.037	0.036	0.0012	0.0011	0.035	0.034	0.0012	0.063	-0.072	-0.032	0.038	-0.028	-0.0015	-0.017	-0.014	0.0051	-0.027	0.0043	0.028	-0.008	-0.026	0.029	0.031	0.062	0.0017	0.168	0.102	0.218	0.946	0.457	0.536	0.826	0.242	0.852	0.22	0.726	0.258	0.211	0.169	0.0067	NA	NA	NA
20002	1226	Non-cancer illness code, self-reported	Self-reported hypothyroidism/myxoedema	Non-cancer illness code, self-reported.1226	Physical Health	0.00075	0.091	0.09	0.00082	0.00061	0.073	0.072	0.00066	9.6e-08	0.01	0.0098	0.0044	-0.031	0.0027	0.017	0.032	-0.0086	0.022	0.023	-0.0013	-0.0073	0.0059	0.046	-0.023	0.0063	0.298	0.305	0.649	0.0013	0.777	0.073	0.00073	0.368	0.021	0.016	0.888	0.446	0.54	1.3e-06	0.016	0.506	0.162	0.0124	0.00464
20002	1228	Non-cancer illness code, self-reported	Self-reported thyroid radioablation therapy	Non-cancer illness code, self-reported.1228	Physical Health	0.0081	0.076	0.068	0.0086	0.008	0.075	0.067	0.0086	0.914	-0.061	0.201	0.132	0.043	0.025	-0.21	-0.057	0.119	0.023	-0.0024	0.102	0.069	-0.084	0.128	0.2	0.017	0.654	0.143	0.335	0.751	0.853	0.122	0.676	0.381	0.867	0.986	0.457	0.615	0.538	0.344	0.14	0.901	NA	NA	NA
20002	1229	Non-cancer illness code, self-reported	Self-reported parathyroid gland problem (not cancer)	Non-cancer illness code, self-reported.1229	Physical Health	0.0062	0.049	0.043	0.0065	0.0062	0.049	0.043	0.0065	0.826	-0.058	-0.16	-0.018	0.053	0.0084	0.057	0.253	-0.025	0.075	0.128	0.098	0.043	-0.0052	0.037	0.098	-0.039	0.576	0.132	0.86	0.607	0.936	0.585	0.015	0.812	0.472	0.219	0.348	0.678	0.96	0.723	0.343	0.71	NA	NA	NA
20002	1230	Non-cancer illness code, self-reported	Self-reported parathyroid hyperplasia/adenoma	Non-cancer illness code, self-reported.1230	Physical Health	0.017	0.075	0.058	0.018	0.017	0.075	0.058	0.018	0.375	0.134	-0.052	0.063	-0.083	0.161	-0.34	-0.27	0.185	-0.032	-0.12	0.142	-0.078	0.022	-0.26	-0.17	-0.036	0.322	0.698	0.64	0.536	0.226	0.012	0.04	0.166	0.813	0.372	0.291	0.56	0.869	0.048	0.208	0.789	NA	NA	NA
20002	1232	Non-cancer illness code, self-reported	Self-reported disorder of adrenal gland	Non-cancer illness code, self-reported.1232	Physical Health	0.018	0.099	0.081	0.02	0.018	0.099	0.081	0.02	0.863	0.247	0.166	0.267	-0.011	-0.23	-0.034	-0.1	-0.13	-0.3	0.097	-0.12	-0.17	-0.27	0.2	-5.1e-05	0.141	0.223	0.409	0.19	0.955	0.254	0.864	0.614	0.499	0.138	0.631	0.548	0.413	0.187	0.315	1	0.483	NA	NA	NA
20002	1233	Non-cancer illness code, self-reported	Self-reported adrenal tumour	Non-cancer illness code, self-reported.1233	Physical Health	0.033	0.149	0.116	0.037	0.033	0.149	0.116	0.037	0.623	0.225	0.453	0.341	0.0029	-0.25	-0.028	-0.21	-0.31	-0.32	-0.19	0.041	0.041	0.305	-0.08	0.231	0.184	0.325	0.048	0.13	0.99	0.264	0.902	0.364	0.163	0.161	0.394	0.855	0.857	0.177	0.722	0.312	0.418	NA	NA	NA
20002	1234	Non-cancer illness code, self-reported	Self-reported adrenocortical insufficiency/addison's disease	Non-cancer illness code, self-reported.1234	Physical Health	0.0078	0.036	0.028	0.0081	0.0078	0.036	0.028	0.008	0.631	-0.22	0.128	-0.04	-0.015	-0.083	-0.14	-0.011	0.045	0.203	0.027	0.186	-0.031	-0.027	0.051	0.065	0.016	0.027	0.207	0.692	0.881	0.414	0.161	0.913	0.658	0.045	0.788	0.067	0.761	0.789	0.615	0.523	0.875	NA	NA	NA
20002	1235	Non-cancer illness code, self-reported	Self-reported hyperaldosteronism/conn's syndrome	Non-cancer illness code, self-reported.1235	Physical Health	0.031	0.087	0.056	0.032	0.031	0.087	0.056	0.032	0.526	0.101	-0.074	0.015	0.217	-0.085	-0.6	0.17	-0.2	0.06	0.162	-0.0041	-0.17	0.246	-0.45	-0.2	0.096	0.625	0.719	0.941	0.292	0.677	0.0031	0.404	0.336	0.769	0.427	0.984	0.41	0.228	0.028	0.324	0.637	NA	NA	NA
20002	1236	Non-cancer illness code, self-reported	Self-reported phaeochromocytoma	Non-cancer illness code, self-reported.1236	Physical Health	0.025	0.162	0.138	0.028	0.025	0.162	0.138	0.028	0.971	-0.0027	-0.29	0.184	-0.14	-0.15	-0.009	0.307	-0.099	0.085	0.185	0.211	-0.071	0.015	-0.47	0.381	-0.033	0.992	0.32	0.521	0.618	0.607	0.975	0.283	0.727	0.764	0.516	0.458	0.805	0.957	0.1	0.178	0.907	NA	NA	NA
20002	1237	Non-cancer illness code, self-reported	Self-reported disorder or pituitary gland	Non-cancer illness code, self-reported.1237	Physical Health	0.015	0.064	0.049	0.016	0.015	0.064	0.049	0.016	0.72	-0.3	-0.3	0.032	-0.18	0.073	-0.2	-0.19	0.056	-0.08	-0.12	0.039	-0.02	0.25	-0.014	-0.027	-0.061	0.061	0.062	0.844	0.263	0.648	0.222	0.245	0.727	0.621	0.438	0.81	0.899	0.119	0.93	0.868	0.702	NA	NA	NA
20002	1238	Non-cancer illness code, self-reported	Self-reported pituitary adenoma/tumour	Non-cancer illness code, self-reported.1238	Physical Health	0.0089	0.026	0.017	0.009	0.0088	0.026	0.017	0.009	0.089	0.17	-0.14	0.063	0.21	0.092	-0.03	0.079	-0.12	-0.053	-0.0064	0.096	0.054	-0.12	0.192	0.074	0.053	0.031	0.068	0.427	0.0073	0.242	0.698	0.315	0.116	0.496	0.935	0.223	0.491	0.139	0.014	0.341	0.5	NA	NA	NA
20002	1239	Non-cancer illness code, self-reported	Self-reported cushings syndrome	Non-cancer illness code, self-reported.1239	Physical Health	0.018	0.07	0.052	0.019	0.018	0.07	0.052	0.019	0.755	0.154	0.057	-0.00069	0.305	0.146	-0.18	0.055	0.256	-0.094	0.062	-0.14	0.23	-0.25	0.223	0.148	0.126	0.391	0.751	0.997	0.087	0.412	0.32	0.758	0.15	0.596	0.727	0.445	0.198	0.17	0.208	0.408	0.484	NA	NA	NA
20002	1240	Non-cancer illness code, self-reported	Self-reported neurological injury/trauma	Non-cancer illness code, self-reported.1240	Physical Health	0.0085	0.035	0.026	0.0087	0.0085	0.035	0.026	0.0087	0.834	0.026	0.022	-0.082	-0.19	-0.088	0.033	-0.008	0.166	0.092	-0.057	0.0037	0.0072	0.281	0.011	-0.082	-0.14	0.837	0.858	0.517	0.132	0.48	0.794	0.949	0.182	0.463	0.645	0.977	0.954	0.024	0.93	0.511	0.27	NA	NA	NA
20002	1242	Non-cancer illness code, self-reported	Self-reported eye/eyelid problem	Non-cancer illness code, self-reported.1242	Physical Health	0.00054	0.005	0.0045	0.00054	0.00051	0.0047	0.0042	0.00051	0.755	0.036	-0.0012	-0.031	-0.016	0.019	-0.013	0.015	0.043	0.014	-0.036	-0.00057	0.02	-0.025	-0.0029	0.004	-0.01	0.119	0.959	0.173	0.489	0.404	0.56	0.513	0.057	0.534	0.111	0.98	0.389	0.272	0.899	0.86	0.662	NA	NA	NA
20002	1243	Non-cancer illness code, self-reported	Self-reported psychological/psychiatric problem	Non-cancer illness code, self-reported.1243	Physical Health	0.0027	0.028	0.025	0.0028	0.0027	0.027	0.025	0.0027	0.842	0.088	-0.015	0.017	-0.055	0.014	0.036	0.038	-0.06	0.056	-0.031	-0.08	-0.12	0.026	-0.08	0.026	-0.085	0.181	0.825	0.796	0.397	0.83	0.576	0.564	0.354	0.389	0.634	0.221	0.071	0.696	0.218	0.693	0.194	NA	NA	NA
20002	1244	Non-cancer illness code, self-reported	Self-reported infection of nervous system	Non-cancer illness code, self-reported.1244	Physical Health	0.018	0.081	0.064	0.019	0.017	0.081	0.063	0.019	0.804	-0.12	-0.28	0.036	-0.0066	-0.33	0.206	-0.0084	0.09	0.187	-0.056	-0.25	-0.24	-0.15	-0.083	-0.15	0.129	0.503	0.124	0.846	0.971	0.076	0.26	0.964	0.624	0.308	0.761	0.172	0.201	0.404	0.649	0.412	0.484	NA	NA	NA
20002	1245	Non-cancer illness code, self-reported	Self-reported brain abscess/intracranial abscess	Non-cancer illness code, self-reported.1245	Physical Health	0.018	0.064	0.046	0.019	0.018	0.064	0.046	0.019	0.584	-0.1	-0.067	-0.032	-0.35	-0.18	0.292	-0.13	0.264	0.109	-0.25	0.076	0.111	-0.057	0.113	0.042	-0.15	0.52	0.675	0.844	0.028	0.267	0.067	0.426	0.098	0.494	0.119	0.636	0.487	0.72	0.476	0.789	0.354	NA	NA	NA
20002	1246	Non-cancer illness code, self-reported	Self-reported encephalitis	Non-cancer illness code, self-reported.1246	Physical Health	0.0048	0.024	0.019	0.0049	0.0048	0.023	0.019	0.0049	0.695	0.201	-0.084	-0.09	-0.039	-0.014	-0.016	-0.014	-0.047	-0.14	0.099	0.032	0.088	0.071	-0.061	-0.0076	0.011	0.014	0.299	0.269	0.627	0.864	0.839	0.858	0.561	0.073	0.221	0.691	0.276	0.377	0.445	0.925	0.892	NA	NA	NA
20002	1247	Non-cancer illness code, self-reported	Self-reported meningitis	Non-cancer illness code, self-reported.1247	Physical Health	0.0011	0.0061	0.005	0.0011	0.0011	0.0059	0.0048	0.0011	0.586	0.031	-0.0044	0.0055	-0.0056	0.011	0.063	-0.015	0.007	0.029	0.031	0.0064	0.065	-0.054	0.038	-0.043	-0.016	0.322	0.889	0.86	0.858	0.735	0.043	0.641	0.823	0.352	0.315	0.838	0.037	0.081	0.224	0.167	0.614	NA	NA	NA
20002	1248	Non-cancer illness code, self-reported	Self-reported spinal abscess	Non-cancer illness code, self-reported.1248	Physical Health	0.037	0.15	0.113	0.042	0.037	0.15	0.113	0.042	0.64	0.083	0.145	0.174	0.159	0.368	-0.031	0.0033	0.04	-0.25	-0.33	-0.16	0.551	-0.39	0.303	0.29	-0.13	0.737	0.552	0.481	0.515	0.136	0.899	0.989	0.869	0.316	0.18	0.523	0.024	0.116	0.217	0.237	0.607	NA	NA	NA
20002	1249	Non-cancer illness code, self-reported	Self-reported cranial nerve problem/palsy	Non-cancer illness code, self-reported.1249	Physical Health	0.005	0.032	0.027	0.0052	0.005	0.032	0.027	0.0051	0.718	-0.035	-0.013	-0.044	0.102	0.135	-0.0077	-0.08	-0.047	0.055	0.027	0.026	0.178	-0.15	0.016	-0.1	-0.066	0.683	0.879	0.605	0.227	0.111	0.927	0.345	0.577	0.517	0.747	0.757	0.036	0.082	0.849	0.233	0.437	NA	NA	NA
20002	1250	Non-cancer illness code, self-reported	Self-reported bell's palsy/facial nerve palsy	Non-cancer illness code, self-reported.1250	Physical Health	0.0042	0.014	0.0095	0.0042	0.0041	0.014	0.0095	0.0042	0.494	-0.097	0.014	-0.021	-0.045	-0.046	-0.084	0.027	0.059	-0.21	0.079	0.025	0.013	-0.0044	0.043	0.027	0.077	0.137	0.825	0.75	0.485	0.48	0.194	0.673	0.361	0.0011	0.222	0.697	0.838	0.946	0.501	0.673	0.235	NA	NA	NA
20002	1251	Non-cancer illness code, self-reported	Self-reported spinal cord disorder	Non-cancer illness code, self-reported.1251	Physical Health	0.0037	0.01	0.0065	0.0038	0.0037	0.01	0.0064	0.0037	0.587	0.047	0.029	0.094	0.056	0.111	-0.042	-0.059	0.0049	0.013	-0.067	-0.008	0.164	-0.068	-0.076	0.022	0.019	0.47	0.659	0.147	0.382	0.085	0.518	0.362	0.939	0.841	0.301	0.901	0.011	0.295	0.236	0.735	0.772	NA	NA	NA
20002	1252	Non-cancer illness code, self-reported	Self-reported paraplegia	Non-cancer illness code, self-reported.1252	Physical Health	0.032	0.143	0.111	0.036	0.032	0.142	0.111	0.036	0.72	0.21	0.161	0.193	0.374	-0.18	-0.047	0.211	0.166	-0.33	-0.33	-0.34	-0.2	-0.28	0.303	-0.011	0.069	0.384	0.503	0.427	0.116	0.441	0.844	0.377	0.483	0.173	0.168	0.161	0.411	0.242	0.202	0.964	0.776	NA	NA	NA
20002	1254	Non-cancer illness code, self-reported	Self-reported peripheral nerve disorder	Non-cancer illness code, self-reported.1254	Physical Health	0.0024	0.016	0.013	0.0025	0.0024	0.015	0.013	0.0024	0.988	0.014	-0.034	-0.06	-0.0093	-0.014	-0.052	-0.018	0.099	-0.011	0.083	-0.043	0.016	-0.047	0.065	-0.068	-0.12	0.87	0.697	0.49	0.914	0.87	0.547	0.832	0.249	0.901	0.333	0.622	0.85	0.586	0.446	0.425	0.166	NA	NA	NA
20002	1255	Non-cancer illness code, self-reported	Self-reported peripheral neuropathy	Non-cancer illness code, self-reported.1255	Physical Health	0.0033	0.02	0.017	0.0034	0.0033	0.02	0.016	0.0033	0.417	0.059	-0.014	0.015	0.058	0.078	-0.028	-0.027	-0.12	-0.033	-0.17	-0.037	-0.028	0.011	-0.0078	-0.0052	-0.06	0.283	0.797	0.79	0.287	0.152	0.607	0.614	0.025	0.547	0.0016	0.496	0.61	0.836	0.886	0.924	0.273	NA	NA	NA
20002	1256	Non-cancer illness code, self-reported	Self-reported acute infective polyneuritis/guillain-barre syndrome	Non-cancer illness code, self-reported.1256	Physical Health	0.0056	0.029	0.024	0.0057	0.0056	0.029	0.024	0.0057	0.812	-0.071	0.058	0.208	-0.087	0.073	0.0051	0.039	0.098	-0.055	0.145	-0.075	0.095	-0.092	-0.045	0.02	0.015	0.469	0.553	0.033	0.373	0.451	0.958	0.686	0.311	0.568	0.135	0.438	0.328	0.343	0.638	0.838	0.877	NA	NA	NA
20002	1257	Non-cancer illness code, self-reported	Self-reported trapped nerve/compressed nerve	Non-cancer illness code, self-reported.1257	Physical Health	0.0017	0.0085	0.0068	0.0017	0.0017	0.0083	0.0066	0.0017	0.408	0.0064	0.06	-0.047	0.05	0.0058	-0.029	-0.049	-0.0074	0.056	0.069	-0.042	-0.011	-0.018	0.046	0.083	-0.027	0.862	0.101	0.204	0.171	0.875	0.428	0.179	0.84	0.129	0.061	0.248	0.77	0.618	0.209	0.024	0.458	NA	NA	NA
20002	1258	Non-cancer illness code, self-reported	Self-reported chronic/degenerative neurological problem	Non-cancer illness code, self-reported.1258	Physical Health	0.0056	0.032	0.027	0.0057	0.0056	0.032	0.026	0.0057	0.884	0.0032	0.056	0.019	0.0038	-0.024	-0.017	0.067	-0.14	-0.032	-0.043	-0.035	-0.0032	0.061	-0.19	0.193	0.112	0.976	0.596	0.856	0.971	0.817	0.873	0.525	0.172	0.758	0.68	0.739	0.976	0.558	0.073	0.066	0.284	NA	NA	NA
20002	1259	Non-cancer illness code, self-reported	Self-reported motor neurone disease	Non-cancer illness code, self-reported.1259	Physical Health	0.029	0.107	0.078	0.031	0.029	0.107	0.078	0.031	0.577	-0.31	-0.12	0.054	0.58	-0.12	-0.16	0.212	-0.13	0.263	-0.23	0.065	0.035	0.194	-0.13	-0.29	0.0054	0.135	0.572	0.793	0.005	0.56	0.425	0.298	0.538	0.198	0.262	0.75	0.865	0.341	0.534	0.15	0.979	NA	NA	NA
20002	1260	Non-cancer illness code, self-reported	Self-reported myasthenia gravis	Non-cancer illness code, self-reported.1260	Physical Health	0.021	0.055	0.033	0.022	0.021	0.055	0.033	0.022	0.756	-0.013	0.072	-0.19	-0.32	0.015	0.184	-0.0062	-0.13	-0.22	-0.31	-0.16	0.133	-0.093	-0.23	0.098	0.338	0.947	0.717	0.338	0.11	0.94	0.35	0.975	0.51	0.277	0.117	0.423	0.501	0.639	0.251	0.621	0.087	NA	NA	NA
20002	1261	Non-cancer illness code, self-reported	Self-reported multiple sclerosis	Non-cancer illness code, self-reported.1261	Physical Health	0.0011	0.027	0.026	0.0012	0.0011	0.026	0.025	0.0011	0.685	-0.049	0.049	0.041	-0.056	0.0094	-0.045	-0.035	-0.0079	0.059	-0.0021	0.032	-0.029	0.012	-0.0075	0.034	-0.011	0.154	0.157	0.234	0.104	0.785	0.189	0.314	0.818	0.088	0.952	0.359	0.405	0.724	0.827	0.322	0.749	NA	NA	NA
20002	1262	Non-cancer illness code, self-reported	Self-reported parkinsons disease	Non-cancer illness code, self-reported.1262	Physical Health	0.0025	0.045	0.042	0.0026	0.0025	0.044	0.041	0.0026	0.429	-0.029	0.06	-0.073	0.029	0.0067	-0.075	-0.031	-0.038	0.078	-0.024	-0.11	0.081	0.00061	-0.016	0.011	0.045	0.527	0.202	0.12	0.532	0.885	0.104	0.504	0.414	0.09	0.601	0.015	0.081	0.99	0.73	0.806	0.327	NA	NA	NA
20002	1263	Non-cancer illness code, self-reported	Self-reported dementia/alzheimers/cognitive impairment	Non-cancer illness code, self-reported.1263	Physical Health	0.0053	0.076	0.071	0.0057	0.0053	0.076	0.071	0.0057	0.978	-0.094	-0.054	-0.032	0.09	-0.0071	0.075	0.045	0.074	0.235	-0.079	-0.0027	0.01	-0.11	-0.0031	0.15	-0.00012	0.45	0.667	0.796	0.468	0.955	0.545	0.719	0.551	0.058	0.524	0.983	0.935	0.375	0.98	0.226	0.999	NA	NA	NA
20002	1264	Non-cancer illness code, self-reported	Self-reported epilepsy	Non-cancer illness code, self-reported.1264	Physical Health	0.00039	0.0064	0.006	0.00039	0.00037	0.006	0.0056	0.00037	0.889	-0.0063	-0.026	-0.00079	-0.012	-0.007	0.0076	-0.015	0.028	0.0042	-0.0027	-0.032	-0.0051	-0.0075	-0.036	0.023	0.019	0.773	0.24	0.971	0.57	0.748	0.725	0.484	0.2	0.848	0.902	0.139	0.815	0.73	0.096	0.279	0.379	NA	NA	NA
20002	1265	Non-cancer illness code, self-reported	Self-reported migraine	Non-cancer illness code, self-reported.1265	Physical Health	0.00029	0.049	0.048	0.0003	0.00025	0.042	0.042	0.00026	0.492	-0.023	-0.027	0.0074	0.0035	-0.0077	0.0091	0.014	0.0068	-0.016	-0.0074	0.0021	0.0081	-0.0078	-0.029	-0.00093	-0.0066	0.058	0.03	0.546	0.773	0.525	0.455	0.266	0.579	0.201	0.544	0.864	0.507	0.524	0.018	0.939	0.586	0.178	0.0196	0.00162
20002	1266	Non-cancer illness code, self-reported	Self-reported head injury	Non-cancer illness code, self-reported.1266	Physical Health	0.00069	0.031	0.03	0.00071	0.00067	0.03	0.029	0.00069	0.949	0.0048	-0.0063	0.023	-0.009	0.044	0.018	0.013	0.057	0.0081	-0.0047	-0.0089	0.046	0.045	0.026	0.015	-0.019	0.892	0.858	0.504	0.796	0.206	0.597	0.714	0.104	0.817	0.893	0.799	0.191	0.198	0.457	0.663	0.593	NA	NA	NA
20002	1267	Non-cancer illness code, self-reported	Self-reported spinal injury	Non-cancer illness code, self-reported.1267	Physical Health	0.0012	0.016	0.015	0.0012	0.0012	0.016	0.015	0.0012	0.967	-0.0041	-0.031	0.034	-0.04	0.071	0.039	0.015	-0.0096	-0.012	-0.061	0.012	-0.045	-0.0041	-0.08	0.029	0.0034	0.937	0.549	0.518	0.434	0.171	0.451	0.763	0.851	0.817	0.238	0.816	0.381	0.936	0.117	0.57	0.948	NA	NA	NA
20002	1274	Non-cancer illness code, self-reported	Self-reported eye infection	Non-cancer illness code, self-reported.1274	Physical Health	0.0039	0.016	0.012	0.004	0.0039	0.015	0.012	0.0039	0.542	0.024	0.068	-0.019	-0.011	-0.052	0.018	-0.16	-0.058	-0.094	0.049	0.157	0.0016	0.011	-0.03	-0.073	-0.024	0.713	0.289	0.769	0.868	0.418	0.781	0.011	0.363	0.143	0.446	0.015	0.98	0.863	0.641	0.252	0.712	NA	NA	NA
20002	1275	Non-cancer illness code, self-reported	Self-reported retinal problem	Non-cancer illness code, self-reported.1275	Physical Health	0.0014	0.011	0.0094	0.0015	0.0014	0.011	0.0093	0.0014	0.892	-0.073	0.068	0.037	0.0061	0.072	-0.029	-0.015	-0.052	0.025	-0.0054	-0.027	-0.018	-0.06	-0.033	-0.012	0.022	0.142	0.17	0.456	0.901	0.143	0.553	0.766	0.285	0.613	0.912	0.583	0.717	0.225	0.496	0.808	0.651	NA	NA	NA
20002	1276	Non-cancer illness code, self-reported	Self-reported diabetic eye disease	Non-cancer illness code, self-reported.1276	Physical Health	0.0013	0.124	0.122	0.0015	0.0013	0.122	0.121	0.0015	0.869	0.052	-0.048	0.01	-0.035	-0.037	-0.044	0.054	-0.0056	0.016	0.04	-0.06	0.02	0.0035	0.021	0.064	0.052	0.256	0.29	0.829	0.439	0.421	0.333	0.237	0.902	0.722	0.382	0.192	0.656	0.938	0.641	0.162	0.256	NA	NA	NA
20002	1277	Non-cancer illness code, self-reported	Self-reported glaucoma	Non-cancer illness code, self-reported.1277	Physical Health	0.00083	0.039	0.038	0.00086	0.00077	0.036	0.035	0.0008	0.142	-0.027	-0.049	0.0085	0.03	-0.028	0.004	-0.029	0.0011	-0.0071	-0.043	-0.0045	0.012	-0.025	-0.024	-0.045	-0.02	0.178	0.014	0.669	0.133	0.152	0.837	0.145	0.955	0.719	0.029	0.819	0.547	0.2	0.213	0.021	0.309	NA	NA	NA
20002	1278	Non-cancer illness code, self-reported	Self-reported cataract	Non-cancer illness code, self-reported.1278	Physical Health	0.00038	0.089	0.088	0.00042	0.00036	0.082	0.081	0.00039	0.666	0.012	-0.028	0.0043	0.0076	-0.0029	-0.0026	0.013	0.02	0.0055	0.028	-0.022	-0.0077	-0.033	0.014	-0.0029	0.029	0.478	0.1	0.804	0.657	0.864	0.88	0.436	0.25	0.748	0.1	0.192	0.657	0.056	0.416	0.867	0.087	NA	NA	NA
20002	1279	Non-cancer illness code, self-reported	Self-reported eye trauma	Non-cancer illness code, self-reported.1279	Physical Health	0.003	0.034	0.031	0.0031	0.003	0.033	0.03	0.0031	0.443	-0.024	-0.0034	-0.033	-0.082	0.035	0.118	-0.026	-0.0035	0.077	-0.15	0.036	0.043	-0.023	-0.024	-0.0034	0.052	0.642	0.948	0.532	0.114	0.496	0.024	0.617	0.947	0.136	0.004	0.49	0.408	0.658	0.64	0.948	0.319	NA	NA	NA
20002	1281	Non-cancer illness code, self-reported	Self-reported retinal detachment	Non-cancer illness code, self-reported.1281	Physical Health	0.0012	0.023	0.022	0.0012	0.0011	0.023	0.022	0.0011	0.661	0.0084	-0.023	0.075	0.023	0.047	-0.036	-0.018	0.018	-0.024	0.0077	0.019	0.026	0.016	-0.073	0.016	-0.038	0.804	0.496	0.028	0.487	0.165	0.291	0.598	0.603	0.481	0.819	0.575	0.435	0.627	0.03	0.637	0.262	NA	NA	NA
20002	1282	Non-cancer illness code, self-reported	Self-reported retinal artery/vein occlusion	Non-cancer illness code, self-reported.1282	Physical Health	0.0063	0.039	0.033	0.0065	0.0062	0.039	0.033	0.0065	0.696	0.066	-0.023	0.105	0.073	-0.04	0.027	-0.032	-0.019	-0.11	0.096	-0.029	0.225	0.079	-0.047	-0.19	0.038	0.486	0.808	0.267	0.442	0.673	0.771	0.734	0.837	0.223	0.308	0.76	0.018	0.401	0.619	0.04	0.684	NA	NA	NA
20002	1286	Non-cancer illness code, self-reported	Self-reported depression	Non-cancer illness code, self-reported.1286	Mental Health and Well-being	0.00015	0.031	0.031	0.00016	0.00012	0.024	0.024	0.00012	0.688	0.0082	0.0047	-0.0063	0.0081	0.00055	-0.004	-0.0075	-0.0072	-0.004	0.002	-0.0095	-0.0022	0.018	0.017	0.015	-0.0014	0.351	0.593	0.475	0.353	0.95	0.648	0.391	0.409	0.651	0.816	0.279	0.8	0.042	0.054	0.078	0.87	0.0662	0.0072	0.00227
20002	1287	Non-cancer illness code, self-reported	Self-reported anxiety/panic attacks	Non-cancer illness code, self-reported.1287	Mental Health and Well-being	0.00037	0.013	0.012	0.00038	0.00034	0.011	0.011	0.00035	0.697	0.0039	-0.041	-0.0083	0.016	-0.018	0.012	-0.026	-0.0076	-0.011	-0.015	-0.016	-0.0057	0.024	0.00085	0.0092	-0.014	0.82	0.016	0.633	0.345	0.291	0.499	0.123	0.659	0.53	0.39	0.338	0.74	0.164	0.96	0.588	0.426	NA	NA	NA
20002	1288	Non-cancer illness code, self-reported	Self-reported nervous breakdown	Non-cancer illness code, self-reported.1288	Mental Health and Well-being	0.0027	0.011	0.0086	0.0027	0.0027	0.011	0.0085	0.0027	0.515	0.084	0.084	-0.079	-0.076	0.032	-0.0049	-0.011	0.099	0.031	-0.033	-0.02	-0.051	-0.064	0.019	0.068	0.059	0.104	0.102	0.127	0.136	0.528	0.924	0.83	0.052	0.543	0.519	0.692	0.314	0.211	0.709	0.183	0.249	NA	NA	NA
20002	1289	Non-cancer illness code, self-reported	Self-reported schizophrenia	Non-cancer illness code, self-reported.1289	Mental Health and Well-being	0.0022	0.046	0.044	0.0023	0.0021	0.046	0.044	0.0022	0.889	0.061	-0.04	-0.07	-0.065	0.06	0.043	-0.0017	0.047	-0.094	0.019	0.012	0.078	0.0041	0.08	0.033	0.015	0.323	0.52	0.259	0.291	0.333	0.489	0.978	0.443	0.126	0.761	0.845	0.207	0.947	0.195	0.588	0.803	NA	NA	NA
20002	1290	Non-cancer illness code, self-reported	Self-reported deliberate self-harm/suicide attempt	Non-cancer illness code, self-reported.1290	Mental Health and Well-being	0.0048	0.036	0.031	0.005	0.0048	0.035	0.031	0.0049	0.848	-0.036	-0.1	-0.13	0.196	0.026	-0.079	-0.032	0.026	0.048	0.149	-2.3e-05	0.0063	-0.069	0.057	0.082	-0.011	0.693	0.276	0.166	0.033	0.779	0.384	0.726	0.778	0.598	0.104	1	0.946	0.451	0.534	0.368	0.905	NA	NA	NA
20002	1291	Non-cancer illness code, self-reported	Self-reported mania/bipolar disorder/manic depression	Non-cancer illness code, self-reported.1291	Mental Health and Well-being	0.0024	0.015	0.013	0.0024	0.0023	0.015	0.012	0.0024	0.169	0.073	-0.032	-0.049	-0.008	0.058	-0.05	0.031	0.043	0.07	0.074	0.041	-0.049	0.012	0.078	0.039	-0.028	0.061	0.408	0.213	0.837	0.131	0.194	0.428	0.262	0.07	0.057	0.288	0.206	0.754	0.042	0.318	0.469	NA	NA	NA
20002	1293	Non-cancer illness code, self-reported	Self-reported bone disorder	Non-cancer illness code, self-reported.1293	Physical Health	0.00096	0.018	0.018	0.00098	0.00094	0.018	0.017	0.00096	0.949	0.075	-0.026	0.027	-0.0061	0.0022	-0.02	-0.034	0.0094	-0.029	-0.021	-0.0091	-0.085	-0.0016	0.018	0.028	-0.001	0.08	0.549	0.523	0.887	0.958	0.642	0.425	0.826	0.502	0.625	0.831	0.048	0.97	0.676	0.508	0.981	NA	NA	NA
20002	1294	Non-cancer illness code, self-reported	Self-reported back problem	Non-cancer illness code, self-reported.1294	Physical Health	0.00021	0.005	0.0048	0.00021	0.00019	0.0045	0.0043	0.00019	0.924	-0.0056	-0.014	0.011	0.018	-0.024	0.0077	0.021	-0.00036	0.0063	-0.014	0.0033	-0.0016	-0.0042	-0.02	0.0051	-0.0068	0.717	0.374	0.488	0.247	0.116	0.617	0.176	0.981	0.679	0.36	0.83	0.916	0.785	0.179	0.739	0.659	NA	NA	NA
20002	1295	Non-cancer illness code, self-reported	Self-reported joint disorder	Non-cancer illness code, self-reported.1295	Physical Health	0.00061	0.0069	0.0063	0.00062	0.00059	0.0067	0.0061	0.0006	0.889	-0.015	0.027	0.028	0.015	-0.024	0.029	0.026	0.014	-0.017	-0.0035	0.056	0.024	-0.0032	0.0053	0.027	0.03	0.609	0.356	0.335	0.611	0.412	0.315	0.379	0.641	0.555	0.904	0.056	0.418	0.912	0.854	0.351	0.307	NA	NA	NA
20002	1297	Non-cancer illness code, self-reported	Self-reported muscle/soft tissue problem	Non-cancer illness code, self-reported.1297	Physical Health	0.00024	0.0074	0.0072	0.00024	0.00023	0.007	0.0068	0.00023	0.991	0.016	-0.011	0.0022	-0.016	0.00065	-0.0071	-0.03	-0.003	-0.019	-0.015	-0.0076	-0.029	0.013	0.0018	-0.012	-0.0052	0.48	0.636	0.922	0.476	0.977	0.753	0.185	0.893	0.39	0.502	0.739	0.195	0.569	0.938	0.59	0.819	NA	NA	NA
20002	1308	Non-cancer illness code, self-reported	Self-reported osteomyelitis	Non-cancer illness code, self-reported.1308	Physical Health	0.0016	0.015	0.013	0.0016	0.0016	0.015	0.013	0.0016	0.892	0.028	-0.014	0.018	0.071	0.02	0.073	0.058	0.06	-0.034	0.0081	-0.038	0.0021	0.043	0.048	-0.063	0.031	0.587	0.784	0.729	0.171	0.706	0.157	0.259	0.245	0.508	0.876	0.462	0.968	0.409	0.351	0.225	0.546	NA	NA	NA
20002	1309	Non-cancer illness code, self-reported	Self-reported osteoporosis	Non-cancer illness code, self-reported.1309	Physical Health	0.00078	0.129	0.129	0.0009	0.00072	0.118	0.118	0.00082	0.019	-0.022	0.012	-0.02	0.0047	-0.027	0.019	-0.0065	0.024	-0.018	-0.0024	0.074	-0.0018	0.008	0.021	-0.0092	-0.028	0.184	0.472	0.212	0.772	0.09	0.235	0.688	0.135	0.263	0.883	4.5e-06	0.909	0.62	0.181	0.566	0.08	NA	NA	NA
20002	1310	Non-cancer illness code, self-reported	Self-reported paget's disease	Non-cancer illness code, self-reported.1310	Physical Health	0.017	0.093	0.075	0.019	0.017	0.093	0.075	0.019	0.831	-0.17	0.027	0.221	0.215	-0.2	-0.18	-0.27	-0.11	-0.012	-0.01	0.04	-0.14	0.013	0.146	0.207	-0.32	0.363	0.886	0.238	0.25	0.292	0.322	0.138	0.541	0.949	0.957	0.829	0.448	0.945	0.428	0.265	0.085	NA	NA	NA
20002	1311	Non-cancer illness code, self-reported	Self-reported spine arthritis/spondylitis	Non-cancer illness code, self-reported.1311	Physical Health	0.0004	0.021	0.02	0.0004	0.00037	0.02	0.019	0.00038	0.863	-0.0065	0.021	0.023	0.014	-0.0048	0.034	-0.025	0.018	-0.02	0.0091	0.012	-0.02	-0.011	-0.021	-0.015	0.0045	0.76	0.322	0.277	0.501	0.822	0.104	0.236	0.403	0.353	0.666	0.578	0.348	0.598	0.324	0.479	0.831	NA	NA	NA
20002	1312	Non-cancer illness code, self-reported	Self-reported prolapsed disc/slipped disc	Non-cancer illness code, self-reported.1312	Physical Health	0.00051	0.005	0.0045	0.00051	0.00046	0.0045	0.0041	0.00046	0.311	-0.016	-0.013	0.039	0.026	-0.0087	-0.0069	0.025	-0.0026	-0.042	-0.013	0.012	0.0077	-0.0085	0.018	-0.019	0.0049	0.321	0.425	0.015	0.102	0.581	0.663	0.11	0.87	0.0077	0.412	0.443	0.627	0.589	0.263	0.229	0.755	NA	NA	NA
20002	1313	Non-cancer illness code, self-reported	Self-reported ankylosing spondylitis	Non-cancer illness code, self-reported.1313	Physical Health	0.0014	0.016	0.015	0.0014	0.0014	0.016	0.014	0.0014	0.632	0.023	0.016	0.019	0.028	0.017	-0.072	6.6e-05	0.002	0.024	0.042	-0.075	0.021	-0.0043	-0.019	-0.061	-0.073	0.535	0.67	0.621	0.45	0.657	0.054	0.999	0.957	0.519	0.266	0.048	0.578	0.908	0.612	0.101	0.051	NA	NA	NA
20002	1322	Non-cancer illness code, self-reported	Self-reported myositis/myopathy	Non-cancer illness code, self-reported.1322	Physical Health	0.0036	0.023	0.019	0.0037	0.0036	0.023	0.019	0.0037	0.981	0.05	-0.1	-0.049	0.019	0.045	0.043	0.113	-0.022	0.045	0.183	0.041	0.032	-0.063	0.0095	0.101	0.0056	0.632	0.316	0.638	0.857	0.662	0.678	0.275	0.834	0.667	0.079	0.692	0.755	0.543	0.926	0.327	0.957	NA	NA	NA
20002	1327	Non-cancer illness code, self-reported	Self-reported low platelets/platelet disorder	Non-cancer illness code, self-reported.1327	Physical Health	0.0032	0.014	0.011	0.0032	0.0031	0.014	0.011	0.0032	0.823	0.024	-0.059	0.048	0.149	0.101	-0.076	0.052	0.088	-0.022	0.073	0.043	0.064	-0.0095	-0.033	-0.013	-0.019	0.736	0.404	0.5	0.035	0.153	0.282	0.464	0.212	0.76	0.299	0.54	0.366	0.893	0.634	0.853	0.784	NA	NA	NA
20002	1328	Non-cancer illness code, self-reported	Self-reported haemophilia	Non-cancer illness code, self-reported.1328	Physical Health	0.017	0.086	0.068	0.019	0.017	0.086	0.068	0.019	0.889	0.299	0.052	-0.092	-0.019	-0.11	-0.037	0.288	-0.16	0.105	0.058	-0.084	-0.3	0.168	-0.25	-0.21	0.112	0.139	0.798	0.65	0.924	0.58	0.855	0.152	0.441	0.601	0.773	0.676	0.135	0.405	0.214	0.297	0.577	NA	NA	NA
20002	1330	Non-cancer illness code, self-reported	Self-reported iron deficiency anaemia	Non-cancer illness code, self-reported.1330	Physical Health	0.00094	0.039	0.038	0.00098	0.00091	0.038	0.037	0.00094	0.548	-0.0026	0.063	0.013	0.037	0.011	-0.0069	0.017	-0.057	-0.0053	-0.0082	-0.052	0.0051	0.0075	0.026	-0.039	0.026	0.924	0.024	0.646	0.176	0.682	0.802	0.543	0.04	0.847	0.767	0.061	0.853	0.784	0.35	0.151	0.354	NA	NA	NA
20002	1331	Non-cancer illness code, self-reported	Self-reported pernicious anaemia	Non-cancer illness code, self-reported.1331	Physical Health	0.0013	0.029	0.028	0.0014	0.0013	0.028	0.027	0.0013	0.636	-0.0029	-0.0095	0.036	-0.028	-0.029	0.059	0.039	0.034	-0.019	0.014	0.046	0.07	-0.063	0.0043	-0.039	0.036	0.937	0.794	0.326	0.434	0.418	0.105	0.283	0.35	0.594	0.705	0.203	0.054	0.08	0.904	0.278	0.316	NA	NA	NA
20002	1332	Non-cancer illness code, self-reported	Self-reported aplastic anaemia	Non-cancer illness code, self-reported.1332	Physical Health	0.029	0.126	0.097	0.032	0.029	0.126	0.097	0.032	0.86	-0.14	0.095	0.253	-0.33	0.166	0.068	0.0076	-0.21	-0.29	0.337	0.029	0.082	-0.28	-0.4	0.14	-0.26	0.578	0.712	0.325	0.196	0.517	0.79	0.976	0.411	0.255	0.188	0.91	0.748	0.271	0.122	0.584	0.306	NA	NA	NA
20002	1340	Non-cancer illness code, self-reported	Self-reported thalassaemia	Non-cancer illness code, self-reported.1340	Physical Health	0.02	0.08	0.06	0.022	0.02	0.08	0.06	0.022	0.679	0.02	-0.12	-0.16	0.027	-0.29	0.176	0.217	-0.19	-0.25	-0.41	0.136	-0.005	0.033	-0.21	-0.14	0.022	0.91	0.498	0.383	0.88	0.111	0.328	0.228	0.3	0.168	0.024	0.455	0.978	0.854	0.241	0.446	0.905	NA	NA	NA
20002	1344	Non-cancer illness code, self-reported	Self-reported stevens johnson syndrome	Non-cancer illness code, self-reported.1344	Physical Health	0.039	0.117	0.079	0.042	0.039	0.117	0.079	0.042	0.345	-0.043	0.195	-0.049	0.232	-0.16	0.227	-0.31	-0.1	-0.13	-0.32	-0.017	0.381	0.0066	0.528	0.524	-0.053	0.839	0.355	0.815	0.265	0.456	0.278	0.138	0.616	0.546	0.127	0.936	0.072	0.975	0.011	0.013	0.8	NA	NA	NA
20002	1345	Non-cancer illness code, self-reported	Self-reported pemphigoid/pemphigus	Non-cancer illness code, self-reported.1345	Physical Health	0.02	0.106	0.086	0.022	0.02	0.106	0.086	0.022	0.72	-0.11	-0.086	-0.036	0.093	-0.12	0.15	-0.081	-0.072	-0.27	0.346	0.287	0.261	-0.12	0.261	0.171	0.064	0.566	0.644	0.848	0.613	0.505	0.416	0.658	0.697	0.138	0.063	0.122	0.161	0.515	0.155	0.355	0.729	NA	NA	NA
20002	1348	Non-cancer illness code, self-reported	Self-reported gynaecological disorder (not cancer)	Non-cancer illness code, self-reported.1348	Reproductive Health	0.0011	0.102	0.101	0.0012	0.001	0.1	0.099	0.0012	0.979	-0.053	0.018	-0.0082	0.042	-0.0053	0.023	0.044	-0.025	0.044	0.0098	-0.097	-0.0098	-0.003	-0.026	-0.0032	-0.019	0.284	0.721	0.869	0.397	0.915	0.643	0.37	0.615	0.371	0.842	0.05	0.843	0.951	0.597	0.947	0.695	NA	NA	NA
20002	1349	Non-cancer illness code, self-reported	Self-reported ovarian cyst or cysts	Non-cancer illness code, self-reported.1349	Reproductive Health	0.00037	0.125	0.125	0.00043	0.00036	0.119	0.118	0.0004	0.914	0.03	0.018	-0.016	0.002	-0.016	-0.02	-0.0063	-0.047	0.0089	0.018	-0.0012	0.021	0.008	-0.006	-0.0085	-0.0074	0.192	0.422	0.492	0.929	0.478	0.38	0.779	0.038	0.694	0.432	0.958	0.362	0.723	0.788	0.703	0.743	NA	NA	NA
20002	1350	Non-cancer illness code, self-reported	Self-reported polycystic ovaries/polycystic ovarian syndrome	Non-cancer illness code, self-reported.1350	Reproductive Health	0.0026	0.205	0.203	0.0032	0.0025	0.203	0.201	0.0032	0.783	-0.029	-0.089	-0.055	0.028	-0.14	-0.038	-0.089	-0.034	-0.09	-0.016	0.012	-0.0062	-0.0055	0.0029	-0.017	0.048	0.634	0.144	0.371	0.651	0.024	0.531	0.144	0.573	0.14	0.788	0.841	0.919	0.929	0.961	0.782	0.433	NA	NA	NA
20002	1351	Non-cancer illness code, self-reported	Self-reported uterine fibroids	Non-cancer illness code, self-reported.1351	Reproductive Health	0.00047	0.147	0.147	0.00055	0.00043	0.136	0.135	0.0005	0.435	0.0053	0.021	-0.03	0.02	-0.027	-0.02	0.036	0.0035	-0.03	0.023	0.012	0.015	0.00099	0.0049	-0.0093	0.0058	0.75	0.198	0.076	0.222	0.099	0.221	0.032	0.834	0.072	0.165	0.459	0.352	0.953	0.766	0.576	0.729	NA	NA	NA
20002	1352	Non-cancer illness code, self-reported	Self-reported uterine polyps	Non-cancer illness code, self-reported.1352	Reproductive Health	0.00075	0.109	0.108	0.00084	0.00073	0.106	0.106	0.00082	0.939	0.035	0.0061	0.038	-0.027	-0.0035	-0.037	0.0066	-0.022	0.018	-0.031	0.0021	0.042	-0.0098	0.029	0.0072	-0.056	0.336	0.867	0.29	0.451	0.922	0.303	0.855	0.537	0.624	0.384	0.953	0.25	0.787	0.42	0.841	0.118	NA	NA	NA
20002	1353	Non-cancer illness code, self-reported	Self-reported vaginal prolapse/uterine prolapse	Non-cancer illness code, self-reported.1353	Reproductive Health	0.0006	0.139	0.138	0.00069	0.00058	0.133	0.133	0.00067	0.854	0.024	-0.044	-0.017	0.0048	0.03	-0.0048	-0.018	0.026	-0.025	-0.033	0.034	0.017	0.035	0.0084	-0.0055	-0.021	0.371	0.109	0.532	0.861	0.275	0.86	0.512	0.345	0.347	0.22	0.218	0.525	0.192	0.756	0.838	0.442	NA	NA	NA
20002	1364	Non-cancer illness code, self-reported	Self-reported breast disease (not cancer)	Non-cancer illness code, self-reported.1364	Physical Health	0.0041	0.086	0.082	0.0045	0.0041	0.086	0.082	0.0045	0.856	0.076	-0.0073	-0.078	-0.039	-0.097	0.138	-0.1	-0.075	0.041	0.029	-0.046	0.021	0.129	0.035	-0.036	-0.088	0.374	0.932	0.363	0.648	0.251	0.103	0.228	0.376	0.632	0.73	0.591	0.804	0.13	0.676	0.666	0.298	NA	NA	NA
20002	1366	Non-cancer illness code, self-reported	Self-reported fibrocystic disease	Non-cancer illness code, self-reported.1366	Physical Health	0.0089	0.073	0.064	0.0095	0.0089	0.073	0.064	0.0095	0.633	-0.13	0.156	0.04	-0.059	0.055	-0.13	0.069	0.046	-0.057	0.224	0.065	0.163	-0.14	0.195	0.0069	0.025	0.234	0.157	0.718	0.59	0.615	0.245	0.528	0.675	0.602	0.041	0.554	0.137	0.217	0.072	0.949	0.818	NA	NA	NA
20002	1367	Non-cancer illness code, self-reported	Self-reported breast cysts	Non-cancer illness code, self-reported.1367	Physical Health	0.00053	0.103	0.103	0.00059	0.00052	0.1	0.1	0.00057	0.978	-0.031	0.017	0.03	0.018	0.0094	-0.0084	-0.0021	0.0092	0.02	-0.0035	0.015	0.045	0.036	0.011	-0.026	-0.039	0.352	0.609	0.363	0.592	0.772	0.796	0.948	0.777	0.531	0.914	0.641	0.165	0.275	0.746	0.421	0.229	NA	NA	NA
20002	1371	Non-cancer illness code, self-reported	Self-reported sarcoidosis	Non-cancer illness code, self-reported.1371	Physical Health	0.0039	0.014	0.0097	0.004	0.0039	0.013	0.0095	0.0039	0.036	-0.16	0.023	-0.013	-0.018	-0.028	-0.054	0.119	-0.052	-0.014	-0.033	-0.031	-0.063	-0.043	0.016	0.064	0.114	0.00048	0.615	0.768	0.688	0.532	0.232	0.0088	0.252	0.754	0.472	0.493	0.169	0.345	0.726	0.158	0.012	NA	NA	NA
20002	1372	Non-cancer illness code, self-reported	Self-reported vasculitis	Non-cancer illness code, self-reported.1372	Physical Health	0.0051	0.032	0.027	0.0053	0.0051	0.032	0.027	0.0052	0.91	-0.093	-0.047	-0.043	0.012	0.092	-0.007	0.089	-0.037	-0.074	-0.0026	-0.081	0.061	0.136	0.184	0.018	0.149	0.375	0.656	0.679	0.907	0.376	0.947	0.397	0.725	0.48	0.98	0.441	0.556	0.19	0.075	0.863	0.152	NA	NA	NA
20002	1373	Non-cancer illness code, self-reported	Self-reported connective tissue disorder	Non-cancer illness code, self-reported.1373	Physical Health	0.0057	0.035	0.029	0.0059	0.0057	0.034	0.029	0.0059	0.858	0.063	-0.066	0.048	0.098	0.076	-0.027	-0.013	0.069	0.093	-0.012	-0.046	-0.055	-0.27	0.037	-0.11	-0.058	0.541	0.524	0.639	0.339	0.456	0.788	0.9	0.5	0.363	0.91	0.654	0.596	0.008	0.717	0.29	0.57	NA	NA	NA
20002	1374	Non-cancer illness code, self-reported	Self-reported allergy/hypersensitivity/anaphylaxis	Non-cancer illness code, self-reported.1374	Physical Health	0.00056	0.014	0.013	0.00057	0.00053	0.013	0.013	0.00054	0.783	0.0063	-0.047	0.0054	0.014	-0.0041	0.058	0.008	0.0019	0.012	-0.021	-0.019	0.023	0.00029	-0.029	-0.0016	-0.0016	0.795	0.053	0.823	0.568	0.864	0.015	0.739	0.938	0.612	0.375	0.435	0.335	0.99	0.225	0.945	0.949	NA	NA	NA
20002	1376	Non-cancer illness code, self-reported	Self-reported giant cell/temporal arteritis	Non-cancer illness code, self-reported.1376	Physical Health	0.014	0.073	0.059	0.015	0.014	0.073	0.059	0.015	0.613	0.208	-0.33	-0.11	-0.12	-0.031	0.086	-0.24	0.138	0.079	0.027	0.017	-0.12	0.126	-0.22	-0.13	0.102	0.144	0.021	0.461	0.395	0.824	0.542	0.093	0.33	0.575	0.846	0.904	0.408	0.372	0.123	0.361	0.469	NA	NA	NA
20002	1377	Non-cancer illness code, self-reported	Self-reported polymyalgia rheumatica	Non-cancer illness code, self-reported.1377	Physical Health	0.001	0.058	0.057	0.0011	0.001	0.057	0.056	0.0011	0.94	-0.0058	-0.044	-0.0086	-0.094	0.0082	-0.02	0.033	-0.008	-0.02	-0.0073	-0.036	0.0016	-0.036	-7e-05	-0.0088	-0.051	0.895	0.311	0.843	0.03	0.851	0.641	0.445	0.854	0.647	0.867	0.411	0.971	0.405	0.999	0.839	0.236	NA	NA	NA
20002	1378	Non-cancer illness code, self-reported	Self-reported wegners granulmatosis	Non-cancer illness code, self-reported.1378	Physical Health	0.0099	0.055	0.045	0.01	0.0098	0.055	0.045	0.01	0.866	0.076	-0.071	-0.085	-0.2	-0.23	-0.074	0.037	-0.0093	-0.033	0.054	-0.022	0.045	0.098	-0.025	-0.29	0.165	0.593	0.619	0.552	0.162	0.1	0.603	0.795	0.948	0.814	0.701	0.875	0.754	0.49	0.86	0.039	0.245	NA	NA	NA
20002	1380	Non-cancer illness code, self-reported	Self-reported polyartertis nodosa	Non-cancer illness code, self-reported.1380	Physical Health	0.028	0.167	0.14	0.032	0.028	0.167	0.139	0.032	0.911	0.3	-0.27	0.146	0.183	-0.35	-0.27	0.025	0.036	0.07	0.102	-0.2	-0.36	-0.11	0.294	-0.12	-0.3	0.267	0.324	0.589	0.496	0.2	0.31	0.927	0.894	0.796	0.704	0.471	0.182	0.683	0.269	0.655	0.274	NA	NA	NA
20002	1381	Non-cancer illness code, self-reported	Self-reported systemic lupus erythematosis/sle	Non-cancer illness code, self-reported.1381	Physical Health	0.0045	0.055	0.05	0.0048	0.0045	0.054	0.05	0.0047	0.298	-0.032	-0.11	0.12	-0.038	0.00055	-0.003	0.053	0.083	0.02	0.108	0.081	-0.021	0.092	0.13	0.0022	0.06	0.596	0.063	0.049	0.53	0.993	0.961	0.387	0.174	0.748	0.076	0.185	0.736	0.131	0.031	0.971	0.322	NA	NA	NA
20002	1382	Non-cancer illness code, self-reported	Self-reported sjogren's syndrome/sicca syndrome	Non-cancer illness code, self-reported.1382	Physical Health	0.0053	0.069	0.063	0.0056	0.0052	0.068	0.063	0.0056	0.353	-0.015	0.082	0.014	0.035	-0.071	0.012	0.04	0.068	-0.055	0.142	0.107	0.128	-0.078	0.172	0.069	0.044	0.827	0.234	0.836	0.611	0.299	0.86	0.555	0.32	0.42	0.038	0.12	0.063	0.256	0.011	0.314	0.517	NA	NA	NA
20002	1384	Non-cancer illness code, self-reported	Self-reported scleroderma/systemic sclerosis	Non-cancer illness code, self-reported.1384	Physical Health	0.01	0.081	0.071	0.011	0.01	0.081	0.071	0.011	0.583	-0.046	0.114	-0.12	-0.059	0.066	0.08	0.109	-0.25	-0.13	-0.27	0.146	-0.0067	0.009	-0.045	-0.063	0.136	0.692	0.324	0.305	0.607	0.564	0.485	0.34	0.03	0.249	0.018	0.204	0.953	0.937	0.691	0.577	0.234	NA	NA	NA
20002	1385	Non-cancer illness code, self-reported	Self-reported allergy or anaphylactic reaction to food	Non-cancer illness code, self-reported.1385	Physical Health	0.00097	0.014	0.014	0.00098	0.00093	0.014	0.013	0.00095	0.686	0.0087	0.027	-0.054	0.055	0.013	0.0035	0.033	0.011	-0.016	-0.0098	0.033	-0.046	-0.00039	-0.05	0.032	-0.023	0.782	0.383	0.084	0.075	0.665	0.909	0.286	0.732	0.615	0.752	0.293	0.141	0.99	0.104	0.308	0.462	NA	NA	NA
20002	1386	Non-cancer illness code, self-reported	Self-reported allergy or anaphylactic reaction to drug	Non-cancer illness code, self-reported.1386	Physical Health	0.00063	0.016	0.015	0.00064	0.00059	0.015	0.014	0.0006	0.569	-0.012	0.019	-0.0058	2.7e-05	0.029	0.037	0.026	0.00022	-0.0077	-0.029	0.0027	0.019	-0.0063	-0.039	0.019	-0.048	0.581	0.384	0.789	0.999	0.178	0.083	0.23	0.992	0.722	0.179	0.9	0.391	0.771	0.071	0.371	0.026	NA	NA	NA
20002	1387	Non-cancer illness code, self-reported	Self-reported hayfever/allergic rhinitis	Non-cancer illness code, self-reported.1387	Physical Health	0.00029	0.03	0.03	0.0003	0.00023	0.023	0.023	0.00023	0.108	0.0042	0.0021	-0.017	-0.0085	-0.014	0.0059	0.0041	-0.021	-0.0029	-0.0049	-0.0005	0.014	-0.0067	-0.0089	-0.016	-0.026	0.643	0.816	0.06	0.344	0.112	0.506	0.644	0.019	0.746	0.583	0.956	0.109	0.453	0.319	0.081	0.0031	0.123	0.013	0.00235
20002	1394	Non-cancer illness code, self-reported	Self-reported peripheral nerve injury	Non-cancer illness code, self-reported.1394	Physical Health	0.0047	0.029	0.024	0.0048	0.0046	0.029	0.024	0.0047	0.752	-0.05	-0.037	0.039	-0.1	0.072	0.016	-0.17	0.079	0.085	-0.1	0.054	-0.063	0.046	-0.028	-0.14	0.0078	0.552	0.655	0.638	0.213	0.388	0.846	0.044	0.338	0.307	0.217	0.515	0.451	0.582	0.733	0.103	0.925	NA	NA	NA
20002	1396	Non-cancer illness code, self-reported	Self-reported enlarged prostate	Non-cancer illness code, self-reported.1396	Physical Health	0.00054	0.233	0.233	0.0007	0.00051	0.217	0.217	0.00065	0.355	0.026	0.04	-0.01	0.039	-0.017	-0.0075	0.008	-0.0051	-0.001	-0.00082	0.031	-0.0012	-0.01	-0.031	-0.015	-0.028	0.146	0.024	0.565	0.027	0.347	0.673	0.65	0.773	0.954	0.963	0.077	0.946	0.556	0.074	0.402	0.11	NA	NA	NA
20002	1397	Non-cancer illness code, self-reported	Self-reported other demyelinating disease (not multiple sclerosis)	Non-cancer illness code, self-reported.1397	Physical Health	0.013	0.044	0.03	0.014	0.013	0.044	0.03	0.013	0.843	0.059	0.194	0.021	-0.018	-0.33	0.011	0.032	0.0052	0.083	-0.049	-0.1	0.033	0.101	0.336	0.208	0.046	0.715	0.231	0.897	0.912	0.041	0.944	0.841	0.974	0.607	0.76	0.528	0.839	0.532	0.036	0.195	0.776	NA	NA	NA
20002	1398	Non-cancer illness code, self-reported	Self-reported pneumonia	Non-cancer illness code, self-reported.1398	Physical Health	0.00038	0.0055	0.0051	0.00038	0.00035	0.005	0.0047	0.00035	0.676	0.042	0.015	0.012	-0.0011	-0.015	0.025	0.031	0.0092	-0.0029	0.0057	-0.016	0.0094	0.02	-0.0046	0.0022	0.00085	0.013	0.375	0.466	0.947	0.366	0.139	0.069	0.584	0.865	0.737	0.346	0.581	0.249	0.784	0.896	0.96	NA	NA	NA
20002	1400	Non-cancer illness code, self-reported	Self-reported peptic ulcer	Non-cancer illness code, self-reported.1400	Physical Health	0.003	0.034	0.031	0.0031	0.003	0.034	0.031	0.0031	0.704	0.029	0.044	0.06	0.014	-0.072	0.0039	-0.033	-0.052	0.086	-0.11	-0.017	0.104	-0.033	-0.066	-0.1	-0.027	0.647	0.486	0.336	0.816	0.248	0.95	0.599	0.404	0.168	0.089	0.786	0.095	0.594	0.289	0.102	0.664	NA	NA	NA
20002	1402	Non-cancer illness code, self-reported	Self-reported endometriosis	Non-cancer illness code, self-reported.1402	Physical Health	0.00062	0.141	0.14	0.00072	0.00059	0.134	0.133	0.00068	0.633	0.0042	0.0069	-0.002	0.018	0.0017	-0.046	0.03	-0.023	0.036	-0.021	-0.033	0.03	-0.011	-0.016	-0.028	0.02	0.854	0.763	0.932	0.439	0.941	0.045	0.188	0.312	0.111	0.348	0.146	0.19	0.614	0.492	0.218	0.375	NA	NA	NA
20002	1403	Non-cancer illness code, self-reported	Self-reported female infertility	Non-cancer illness code, self-reported.1403	Reproductive Health	0.0012	0.107	0.106	0.0013	0.0012	0.106	0.105	0.0013	0.992	-0.056	0.0013	0.035	0.0066	0.055	0.019	-0.056	-0.0094	-0.023	0.073	-0.055	-0.03	0.045	0.019	0.025	0.013	0.353	0.982	0.562	0.913	0.365	0.751	0.356	0.877	0.701	0.224	0.361	0.621	0.453	0.748	0.675	0.836	NA	NA	NA
20002	1404	Non-cancer illness code, self-reported	Self-reported male infertility	Non-cancer illness code, self-reported.1404	Reproductive Health	0.012	0.166	0.154	0.015	0.012	0.166	0.154	0.015	0.993	-0.23	0.056	-0.066	0.098	0.036	-0.058	0.2	-0.017	0.045	-0.046	-0.051	0.206	0.105	0.19	-0.37	0.018	0.323	0.811	0.776	0.668	0.873	0.799	0.38	0.941	0.844	0.841	0.825	0.368	0.649	0.405	0.109	0.937	NA	NA	NA
20002	1405	Non-cancer illness code, self-reported	Self-reported other renal/kidney problem	Non-cancer illness code, self-reported.1405	Physical Health	0.0015	0.0037	0.0023	0.0015	0.0014	0.0036	0.0022	0.0014	0.307	0.0044	-0.032	-0.0065	0.033	0.027	-0.014	0.068	0.0038	-0.037	-0.0076	0.029	0.025	-0.0087	0.02	0.098	-0.063	0.888	0.306	0.835	0.292	0.388	0.646	0.03	0.902	0.233	0.807	0.353	0.43	0.779	0.525	0.0016	0.042	NA	NA	NA
20002	1406	Non-cancer illness code, self-reported	Self-reported muscle or soft tissue injuries	Non-cancer illness code, self-reported.1406	Physical Health	0.00058	0.024	0.023	0.00059	0.00055	0.022	0.022	0.00056	0.743	-0.02	0.0067	0.026	-0.028	0.052	-0.025	-0.031	0.035	-0.00016	-0.016	0.017	-0.0064	-0.012	-0.0053	0.02	-0.0079	0.407	0.781	0.283	0.244	0.028	0.287	0.192	0.14	0.995	0.514	0.48	0.79	0.61	0.823	0.408	0.74	NA	NA	NA
20002	1407	Non-cancer illness code, self-reported	Self-reported burns	Non-cancer illness code, self-reported.1407	Physical Health	0.0036	0.032	0.028	0.0037	0.0035	0.032	0.028	0.0036	0.692	0.025	0.023	0.015	-0.066	-0.055	0.043	-0.0092	0.106	0.043	0.096	-0.045	0.14	0.032	0.039	0.115	-0.074	0.714	0.738	0.824	0.33	0.419	0.52	0.892	0.119	0.528	0.155	0.509	0.039	0.64	0.559	0.088	0.275	NA	NA	NA
20002	1408	Non-cancer illness code, self-reported	Self-reported alcohol dependency	Non-cancer illness code, self-reported.1408	Physical Health	0.0023	0.063	0.061	0.0025	0.0023	0.062	0.06	0.0024	0.673	0.021	-0.064	0.053	-0.013	0.031	-0.065	-0.04	0.039	-0.0086	-0.046	-0.1	-0.01	-0.031	0.02	0.093	-0.091	0.693	0.22	0.31	0.808	0.544	0.207	0.44	0.448	0.868	0.379	0.053	0.842	0.556	0.705	0.072	0.082	NA	NA	NA
20002	1409	Non-cancer illness code, self-reported	Self-reported opioid dependency	Non-cancer illness code, self-reported.1409	Physical Health	0.04	0.27	0.23	0.052	0.04	0.27	0.23	0.052	0.566	-0.12	0.169	0.129	0.598	0.624	-0.058	0.131	0.34	-0.0055	-0.24	-0.16	-0.13	-0.11	0.271	-0.11	-0.25	0.64	0.492	0.607	0.017	0.01	0.811	0.603	0.176	0.982	0.355	0.538	0.606	0.673	0.274	0.666	0.324	NA	NA	NA
20002	1410	Non-cancer illness code, self-reported	Self-reported other substance abuse/dependency	Non-cancer illness code, self-reported.1410	Physical Health	0.026	0.145	0.119	0.029	0.026	0.145	0.119	0.029	0.529	0.34	-0.44	0.047	-0.21	-0.21	-0.32	-0.1	0.12	-0.25	-0.28	0.117	-0.066	-0.06	-0.12	0.103	0.164	0.07	0.02	0.8	0.266	0.263	0.086	0.577	0.518	0.183	0.138	0.532	0.725	0.748	0.522	0.579	0.376	NA	NA	NA
20002	1411	Non-cancer illness code, self-reported	Self-reported lung abscess	Non-cancer illness code, self-reported.1411	Physical Health	0.017	0.093	0.076	0.018	0.017	0.093	0.076	0.018	0.836	0.082	-0.15	0.03	0.117	-0.27	-0.018	-0.15	0.137	0.096	0.052	0.011	-0.28	-0.25	-0.068	0.297	-0.23	0.656	0.42	0.869	0.519	0.138	0.923	0.398	0.451	0.598	0.777	0.951	0.128	0.174	0.709	0.105	0.205	NA	NA	NA
20002	1412	Non-cancer illness code, self-reported	Self-reported bronchitis	Non-cancer illness code, self-reported.1412	Physical Health	0.00094	0.0072	0.0062	0.00095	0.00089	0.0068	0.0059	0.0009	0.299	0.01	-0.016	0.028	-0.011	-0.031	-0.033	0.047	-0.0084	0.026	-0.019	-0.0079	0.0021	0.062	-0.039	0.039	-0.02	0.668	0.508	0.234	0.63	0.193	0.157	0.047	0.72	0.261	0.412	0.737	0.928	0.0083	0.098	0.097	0.396	NA	NA	NA
20002	1413	Non-cancer illness code, self-reported	Self-reported nasal/sinus disorder	Non-cancer illness code, self-reported.1413	Physical Health	0.00097	0.0057	0.0047	0.00098	0.00094	0.0055	0.0046	0.00095	0.732	0.056	0.00062	0.0059	-0.021	0.0038	0.02	0.0089	-0.0041	0.048	-0.038	-0.057	-0.033	-0.027	0.015	-0.051	0.021	0.088	0.985	0.857	0.521	0.906	0.536	0.784	0.9	0.144	0.239	0.08	0.316	0.409	0.646	0.115	0.523	NA	NA	NA
20002	1414	Non-cancer illness code, self-reported	Self-reported throat or larynx disorder	Non-cancer illness code, self-reported.1414	Physical Health	0.003	0.016	0.013	0.0031	0.003	0.015	0.012	0.003	0.802	0.054	-0.11	-0.0099	0.0037	0.052	-0.091	0.159	-0.025	0.0018	-0.051	0.035	-0.045	-0.026	-0.014	0.059	-0.046	0.423	0.106	0.884	0.957	0.444	0.173	0.019	0.708	0.979	0.453	0.609	0.502	0.696	0.837	0.382	0.491	NA	NA	NA
20002	1415	Non-cancer illness code, self-reported	Self-reported ear/vestibular disorder	Non-cancer illness code, self-reported.1415	Physical Health	0.00078	0.0055	0.0047	0.00078	0.00073	0.0051	0.0044	0.00074	0.354	-0.0064	-0.032	0.025	-0.012	0.014	-0.022	0.06	-0.03	0.013	-0.021	0.018	0.037	0.0036	-0.0073	-0.013	-0.037	0.766	0.145	0.253	0.585	0.527	0.306	0.0053	0.168	0.543	0.326	0.404	0.083	0.869	0.733	0.538	0.086	NA	NA	NA
20002	1416	Non-cancer illness code, self-reported	Self-reported chronic sinusitis	Non-cancer illness code, self-reported.1416	Physical Health	0.0011	0.0057	0.0046	0.0011	0.001	0.0054	0.0044	0.001	0.311	0.00095	0.038	0.06	-0.014	-0.043	0.014	-0.0046	-0.065	0.019	-0.031	0.018	0.013	0.021	-0.034	0.0042	-0.039	0.971	0.139	0.019	0.596	0.093	0.577	0.856	0.011	0.451	0.228	0.479	0.616	0.404	0.183	0.87	0.129	NA	NA	NA
20002	1417	Non-cancer illness code, self-reported	Self-reported nasal polyps	Non-cancer illness code, self-reported.1417	Physical Health	0.0011	0.022	0.021	0.0011	0.0011	0.022	0.021	0.0011	0.548	0.013	-0.042	0.055	0.02	-0.018	-0.019	0.048	0.033	-0.049	0.024	-0.045	-0.029	-0.033	-0.028	0.017	-0.019	0.668	0.162	0.069	0.514	0.554	0.525	0.112	0.28	0.107	0.427	0.136	0.333	0.277	0.347	0.57	0.525	NA	NA	NA
20002	1418	Non-cancer illness code, self-reported	Self-reported chronic laryngitis	Non-cancer illness code, self-reported.1418	Physical Health	0.029	0.121	0.093	0.032	0.029	0.121	0.092	0.031	0.61	-0.26	0.192	0.164	0.327	0.038	0.23	-0.37	-0.011	0.146	0.0098	0.525	0.261	0.097	-0.034	-0.031	0.025	0.205	0.356	0.432	0.117	0.853	0.265	0.076	0.959	0.483	0.962	0.012	0.211	0.642	0.868	0.88	0.903	NA	NA	NA
20002	1419	Non-cancer illness code, self-reported	Self-reported vocal cord polyp	Non-cancer illness code, self-reported.1419	Physical Health	0.01	0.035	0.025	0.01	0.01	0.035	0.025	0.01	0.317	0.276	0.025	-0.16	0.067	-0.064	-0.15	0.00048	0.068	-0.012	-0.19	0.092	-0.16	0.075	0.052	-0.062	0.056	0.0048	0.802	0.092	0.49	0.513	0.11	0.996	0.486	0.902	0.046	0.346	0.105	0.442	0.591	0.523	0.566	NA	NA	NA
20002	1420	Non-cancer illness code, self-reported	Self-reported otosclerosis	Non-cancer illness code, self-reported.1420	Physical Health	0.0037	0.023	0.02	0.0038	0.0037	0.023	0.019	0.0038	0.916	-0.018	0.027	-0.12	0.072	0.071	-0.14	0.061	0.086	0.108	-0.05	0.039	-0.046	0.064	-0.016	0.015	-0.068	0.839	0.762	0.163	0.417	0.425	0.117	0.491	0.33	0.223	0.573	0.662	0.602	0.467	0.852	0.861	0.445	NA	NA	NA
20002	1421	Non-cancer illness code, self-reported	Self-reported meniere's disease	Non-cancer illness code, self-reported.1421	Physical Health	0.00098	0.01	0.0094	0.00099	0.00096	0.01	0.0092	0.00097	0.863	0.054	-0.028	-0.025	-0.058	0.00056	0.031	-0.051	-0.02	-0.015	0.027	-0.038	-0.021	-0.0089	0.0098	-0.039	0.035	0.152	0.448	0.501	0.122	0.988	0.41	0.167	0.599	0.684	0.464	0.312	0.57	0.81	0.792	0.293	0.343	NA	NA	NA
20002	1425	Non-cancer illness code, self-reported	Self-reported cerebral aneurysm	Non-cancer illness code, self-reported.1425	Physical Health	0.0027	0.019	0.016	0.0028	0.0027	0.019	0.016	0.0027	0.934	-0.056	0.093	0.02	-0.052	-0.013	0.02	0.096	0.077	-0.068	-0.11	-0.0045	0.024	0.01	-0.012	0.101	0.0052	0.462	0.223	0.789	0.494	0.868	0.787	0.208	0.312	0.37	0.143	0.953	0.757	0.894	0.878	0.183	0.945	NA	NA	NA
20002	1426	Non-cancer illness code, self-reported	Self-reported myocarditis	Non-cancer illness code, self-reported.1426	Physical Health	0.015	0.048	0.034	0.015	0.015	0.048	0.034	0.015	0.677	-0.031	-0.065	-0.052	-0.069	-0.22	0.002	-0.028	0.092	0.234	-0.3	-0.05	0.25	0.203	0.126	0.076	-0.082	0.839	0.666	0.729	0.647	0.135	0.989	0.853	0.54	0.119	0.045	0.738	0.095	0.175	0.397	0.612	0.585	NA	NA	NA
20002	1427	Non-cancer illness code, self-reported	Self-reported polycystic kidney	Non-cancer illness code, self-reported.1427	Physical Health	0.0032	0.016	0.013	0.0032	0.0032	0.016	0.013	0.0032	0.886	-0.043	0.0033	-0.027	0.064	0.045	0.165	0.02	-0.024	0.07	0.009	-0.043	-0.058	0.053	0.096	0.037	0.098	0.578	0.966	0.726	0.402	0.559	0.031	0.795	0.755	0.363	0.906	0.58	0.45	0.489	0.205	0.624	0.2	NA	NA	NA
20002	1428	Non-cancer illness code, self-reported	Self-reported thyroiditis	Non-cancer illness code, self-reported.1428	Physical Health	0.0066	0.055	0.049	0.0069	0.0065	0.055	0.049	0.0069	0.678	0.048	0.112	0.1	0.042	-0.091	-0.047	0.053	0.054	0.178	-0.21	0.106	0.091	0.067	0.051	0.04	0.073	0.613	0.242	0.299	0.658	0.339	0.62	0.578	0.571	0.061	0.031	0.268	0.34	0.485	0.59	0.673	0.446	NA	NA	NA
20002	1429	Non-cancer illness code, self-reported	Self-reported acromegaly	Non-cancer illness code, self-reported.1429	Physical Health	0.024	0.074	0.05	0.025	0.024	0.073	0.05	0.025	0.389	0.2	-0.26	-0.099	0.052	-0.16	0.489	0.085	-0.16	-0.036	0.114	0.122	0.188	0.222	0.02	-0.27	-0.12	0.225	0.116	0.549	0.752	0.321	0.0028	0.606	0.333	0.825	0.485	0.458	0.253	0.176	0.903	0.102	0.478	NA	NA	NA
20002	1430	Non-cancer illness code, self-reported	Self-reported hypopituitarism	Non-cancer illness code, self-reported.1430	Physical Health	0.0075	0.036	0.029	0.0078	0.0075	0.036	0.029	0.0077	0.718	-0.11	0.037	0.083	0.0074	0.123	0.156	-0.027	-0.07	-0.072	0.098	-0.021	0.006	-0.024	0.11	-0.11	-0.28	0.291	0.731	0.443	0.945	0.248	0.143	0.802	0.511	0.498	0.358	0.847	0.955	0.824	0.299	0.319	0.0099	NA	NA	NA
20002	1431	Non-cancer illness code, self-reported	Self-reported hyperprolactinaemia	Non-cancer illness code, self-reported.1431	Physical Health	0.032	0.102	0.07	0.034	0.032	0.102	0.07	0.034	0.31	0.22	-0.13	0.117	0.237	-0.074	-0.33	-0.049	-0.28	0.312	0.227	-0.39	0.049	-0.078	0.406	0.0042	-0.23	0.24	0.47	0.535	0.202	0.688	0.072	0.792	0.132	0.093	0.222	0.037	0.792	0.676	0.027	0.982	0.214	NA	NA	NA
20002	1432	Non-cancer illness code, self-reported	Self-reported carcinoid syndrome/tumour	Non-cancer illness code, self-reported.1432	Physical Health	0.028	0.129	0.101	0.031	0.027	0.129	0.101	0.031	0.913	-0.21	0.114	0.067	-0.025	0.209	0.209	0.065	0.1	-0.16	0.173	-0.23	-0.65	-0.13	-0.12	0.111	-0.23	0.451	0.671	0.805	0.925	0.439	0.437	0.808	0.71	0.557	0.522	0.386	0.016	0.627	0.642	0.68	0.388	NA	NA	NA
20002	1433	Non-cancer illness code, self-reported	Self-reported cerebral palsy	Non-cancer illness code, self-reported.1433	Physical Health	0.0071	0.041	0.034	0.0074	0.0071	0.041	0.034	0.0073	0.862	-0.0098	0.012	-0.032	-0.043	0.135	0.0057	-0.16	0.102	-0.059	-0.13	-0.12	0.039	-0.095	0.039	0.07	-0.26	0.934	0.919	0.789	0.715	0.247	0.961	0.169	0.382	0.614	0.284	0.289	0.737	0.418	0.735	0.55	0.029	NA	NA	NA
20002	1434	Non-cancer illness code, self-reported	Self-reported other neurological problem	Non-cancer illness code, self-reported.1434	Physical Health	0.0017	0.0063	0.0046	0.0017	0.0016	0.0061	0.0045	0.0016	0.17	0.039	-0.015	0.014	-0.062	-0.0099	-0.052	-0.054	-0.019	-0.03	-0.021	0.027	0.076	-0.0078	-0.072	0.043	-0.039	0.213	0.624	0.648	0.05	0.752	0.096	0.082	0.542	0.331	0.501	0.39	0.016	0.803	0.02	0.168	0.212	NA	NA	NA
20002	1435	Non-cancer illness code, self-reported	Self-reported optic neuritis	Non-cancer illness code, self-reported.1435	Physical Health	0.011	0.031	0.02	0.011	0.011	0.031	0.02	0.011	0.512	-0.22	0.0063	-0.18	-0.11	0.107	-0.03	-0.22	-0.14	0.126	-0.17	0.068	0.00053	0.138	0.048	0.115	-0.082	0.051	0.956	0.106	0.351	0.346	0.793	0.048	0.229	0.267	0.141	0.553	0.996	0.225	0.67	0.312	0.468	NA	NA	NA
20002	1436	Non-cancer illness code, self-reported	Self-reported headaches (not migraine)	Non-cancer illness code, self-reported.1436	Physical Health	0.00061	0.025	0.025	0.00063	0.00058	0.024	0.023	0.00059	0.62	0.021	0.027	0.042	0.026	0.013	-0.035	-0.0055	-0.013	-4.8e-05	0.025	0.037	-0.02	0.011	0.018	0.012	-0.024	0.353	0.22	0.061	0.233	0.565	0.11	0.805	0.555	0.998	0.25	0.097	0.37	0.612	0.4	0.595	0.281	NA	NA	NA
20002	1437	Non-cancer illness code, self-reported	Self-reported myasthenia gravis	Non-cancer illness code, self-reported.1437	Physical Health	0.0088	0.046	0.037	0.0091	0.0088	0.045	0.037	0.0091	0.753	-0.13	0.021	-0.019	-0.11	0.078	0.017	0.105	0.165	-0.1	0.093	0.295	-0.083	-0.12	0.022	0.022	0.054	0.289	0.859	0.876	0.362	0.517	0.888	0.377	0.166	0.381	0.436	0.014	0.488	0.296	0.855	0.854	0.652	NA	NA	NA
20002	1438	Non-cancer illness code, self-reported	Self-reported polycythaemia vera	Non-cancer illness code, self-reported.1438	Physical Health	0.0091	0.042	0.033	0.0094	0.0091	0.042	0.033	0.0094	0.454	0.108	0.08	0.023	0.17	0.078	-0.042	0.012	0.033	-0.11	-0.045	-0.047	0.153	-0.055	-0.063	-0.058	0.304	0.278	0.422	0.819	0.087	0.43	0.669	0.905	0.735	0.282	0.651	0.632	0.123	0.579	0.519	0.556	0.0021	NA	NA	NA
20002	1439	Non-cancer illness code, self-reported	Self-reported hiv/aids	Non-cancer illness code, self-reported.1439	Physical Health	0.0062	0.17	0.164	0.0075	0.0062	0.169	0.163	0.0074	0.382	-0.066	-0.19	0.155	0.05	0.06	0.098	0.08	0.021	0.0018	0.125	0.012	0.111	-0.088	-0.078	-0.019	0.066	0.39	0.013	0.046	0.524	0.438	0.204	0.298	0.786	0.982	0.106	0.88	0.155	0.253	0.312	0.807	0.397	NA	NA	NA
20002	1440	Non-cancer illness code, self-reported	Self-reported tuberculosis (tb)	Non-cancer illness code, self-reported.1440	Physical Health	0.001	0.036	0.035	0.0011	0.00099	0.035	0.034	0.001	0.534	-0.013	-0.012	-0.019	0.015	0.021	-0.016	0.051	-0.015	0.05	-0.039	0.037	-0.062	0.038	-0.0048	0.038	0.00092	0.657	0.674	0.516	0.611	0.472	0.59	0.078	0.614	0.085	0.179	0.195	0.031	0.192	0.868	0.189	0.974	NA	NA	NA
20002	1441	Non-cancer illness code, self-reported	Self-reported malaria	Non-cancer illness code, self-reported.1441	Physical Health	0.005	0.03	0.025	0.0052	0.005	0.03	0.025	0.0051	0.226	0.034	0.108	-0.095	-0.084	0.03	-0.043	0.0066	-0.018	-0.16	0.113	0.04	0.083	-0.0062	0.118	-0.061	0.097	0.591	0.087	0.129	0.179	0.635	0.488	0.916	0.778	0.0095	0.07	0.524	0.185	0.921	0.057	0.324	0.119	NA	NA	NA
20002	1442	Non-cancer illness code, self-reported	Self-reported helicobacter pylori	Non-cancer illness code, self-reported.1442	Physical Health	0.0015	0.024	0.023	0.0015	0.0014	0.024	0.022	0.0015	0.669	-0.032	-0.046	-0.033	0.037	-0.081	0.013	-0.0013	-0.025	0.068	0.056	-0.045	0.034	0.047	0.0095	-0.0058	0.015	0.419	0.24	0.402	0.346	0.039	0.734	0.974	0.53	0.083	0.155	0.256	0.388	0.23	0.808	0.883	0.701	NA	NA	NA
20002	1443	Non-cancer illness code, self-reported	Self-reported schistosomiasis/bilharzia	Non-cancer illness code, self-reported.1443	Physical Health	0.045	0.153	0.108	0.05	0.045	0.153	0.108	0.05	0.584	0.141	0.0064	-0.0013	-0.19	-0.055	-0.61	-0.4	-0.5	-0.13	0.0068	-0.12	-0.023	0.301	-0.26	-0.52	0.165	0.6	0.981	0.996	0.477	0.832	0.02	0.136	0.058	0.618	0.979	0.661	0.931	0.251	0.318	0.049	0.533	NA	NA	NA
20002	1445	Non-cancer illness code, self-reported	Self-reported clotting disorder/excessive bleeding	Non-cancer illness code, self-reported.1445	Physical Health	0.0023	0.022	0.02	0.0024	0.0023	0.022	0.02	0.0023	0.925	-0.1	-0.017	-0.01	0.041	-0.061	-0.029	-0.068	0.026	-0.0012	-0.013	-0.049	-0.057	0.09	0.113	-0.008	0.018	0.13	0.802	0.885	0.554	0.376	0.672	0.323	0.706	0.986	0.847	0.473	0.409	0.188	0.097	0.906	0.794	NA	NA	NA
20002	1446	Non-cancer illness code, self-reported	Self-reported anaemia	Non-cancer illness code, self-reported.1446	Physical Health	0.0027	0.017	0.014	0.0027	0.0026	0.017	0.014	0.0027	0.487	0.0035	-0.07	0.041	-0.097	-0.068	0.007	-0.005	0.031	0.029	0.023	-0.1	0.021	-0.12	-0.058	0.018	-0.023	0.944	0.163	0.411	0.05	0.174	0.888	0.92	0.538	0.559	0.647	0.035	0.672	0.019	0.239	0.722	0.642	NA	NA	NA
20002	1447	Non-cancer illness code, self-reported	Self-reported pancytopenia	Non-cancer illness code, self-reported.1447	Physical Health	0.125	0.383	0.258	0.169	0.125	0.383	0.258	0.169	0.756	-0.57	-0.1	0.066	-0.5	0.123	0.292	1.159	-0.32	-0.43	-0.11	-0.87	-0.19	-0.44	-0.49	-0.4	-1.1	0.339	0.862	0.903	0.372	0.83	0.597	0.043	0.562	0.42	0.841	0.107	0.728	0.439	0.359	0.479	0.048	NA	NA	NA
20002	1448	Non-cancer illness code, self-reported	Self-reported neutropenia/lymphopenia	Non-cancer illness code, self-reported.1448	Physical Health	0.014	0.05	0.036	0.015	0.014	0.05	0.035	0.015	0.487	-0.22	-0.0024	-0.049	-0.11	0.119	0.121	-0.12	0.137	0.311	0.041	-0.18	-0.24	0.037	-0.13	-0.2	0.0039	0.087	0.985	0.71	0.413	0.36	0.354	0.362	0.294	0.017	0.75	0.18	0.071	0.774	0.317	0.129	0.976	NA	NA	NA
20002	1449	Non-cancer illness code, self-reported	Self-reported myeloproliferative disorder	Non-cancer illness code, self-reported.1449	Physical Health	0.023	0.08	0.057	0.024	0.023	0.08	0.057	0.024	0.343	-0.1	-0.15	0.13	0.2	0.154	0.0031	-0.19	-0.18	0.234	-0.088	0.364	-0.12	0.338	-0.26	0.078	-0.16	0.506	0.342	0.41	0.201	0.326	0.984	0.235	0.251	0.134	0.573	0.02	0.434	0.031	0.091	0.62	0.307	NA	NA	NA
20002	1450	Non-cancer illness code, self-reported	Self-reported monoclonal gammopathy/not myeloma	Non-cancer illness code, self-reported.1450	Physical Health	0.027	0.111	0.084	0.03	0.027	0.111	0.083	0.03	0.688	0.077	0.168	-0.052	0.261	-0.39	0.06	-0.035	0.432	-0.24	0.039	0.155	0.135	-0.24	-0.11	-0.14	0.326	0.72	0.437	0.808	0.225	0.072	0.78	0.869	0.043	0.259	0.856	0.471	0.528	0.263	0.618	0.518	0.125	NA	NA	NA
20002	1451	Non-cancer illness code, self-reported	Self-reported hereditary/genetic haematological disorder	Non-cancer illness code, self-reported.1451	Physical Health	0.0034	0.013	0.0095	0.0034	0.0033	0.013	0.0094	0.0034	0.707	-0.11	-0.014	-0.043	-0.021	0.042	0.029	-0.13	0.026	0.015	-0.05	-0.17	-0.0079	0.027	0.035	-0.036	-0.029	0.111	0.837	0.524	0.755	0.527	0.661	0.044	0.702	0.826	0.456	0.0091	0.906	0.687	0.597	0.59	0.661	NA	NA	NA
20002	1452	Non-cancer illness code, self-reported	Self-reported eczema/dermatitis	Non-cancer illness code, self-reported.1452	Physical Health	0.00024	0.015	0.014	0.00025	0.00021	0.013	0.012	0.00021	0.711	-0.017	0.0061	-0.017	-0.0023	0.02	-0.015	-0.0086	-0.013	-0.008	-0.014	-0.0069	0.013	0.0048	0.006	-0.016	-0.019	0.177	0.638	0.185	0.858	0.124	0.229	0.502	0.312	0.535	0.292	0.591	0.316	0.711	0.637	0.201	0.138	0.0514	0.0151	0.00467
20002	1453	Non-cancer illness code, self-reported	Self-reported psoriasis	Non-cancer illness code, self-reported.1453	Physical Health	0.00086	0.01	0.0092	0.00087	0.0008	0.0093	0.0086	0.0008	0.087	0.048	0.025	0.0084	0.019	0.003	0.019	-0.02	-0.028	0.055	-0.0031	-0.014	-0.0046	-0.028	0.044	0.023	-0.01	0.013	0.198	0.663	0.311	0.876	0.324	0.302	0.135	0.004	0.869	0.46	0.811	0.136	0.021	0.227	0.587	NA	NA	NA
20002	1454	Non-cancer illness code, self-reported	Self-reported blistering/desquamating skin disorder	Non-cancer illness code, self-reported.1454	Physical Health	0.003	0.013	0.01	0.0031	0.003	0.013	0.0099	0.003	0.422	-0.017	-0.032	0.061	0.014	0.054	-0.016	-0.053	0.058	0.122	-0.0006	0.0088	0.12	0.015	-0.0015	0.02	0.121	0.747	0.541	0.243	0.787	0.295	0.761	0.304	0.262	0.018	0.991	0.865	0.02	0.775	0.977	0.701	0.019	NA	NA	NA
20002	1455	Non-cancer illness code, self-reported	Self-reported chronic skin ulcers	Non-cancer illness code, self-reported.1455	Physical Health	0.0074	0.064	0.057	0.0079	0.0074	0.064	0.056	0.0078	0.783	0.117	-0.0019	0.013	0.027	0.033	0.067	0.011	0.062	-0.23	0.119	0.037	-0.16	-0.23	0.043	-0.021	-0.054	0.293	0.986	0.906	0.809	0.764	0.549	0.924	0.578	0.04	0.283	0.738	0.163	0.034	0.694	0.849	0.627	NA	NA	NA
20002	1456	Non-cancer illness code, self-reported	Self-reported malabsorption/coeliac disease	Non-cancer illness code, self-reported.1456	Physical Health	0.0097	0.039	0.029	0.01	0.0094	0.037	0.028	0.0096	1.5e-24	-0.28	0.037	0.039	-0.055	-0.012	-0.033	0.162	-0.01	0.022	0.069	0.064	0.0024	-0.048	0.065	0.077	0.139	6.7e-20	0.237	0.216	0.076	0.698	0.292	1.8e-07	0.743	0.473	0.026	0.039	0.939	0.119	0.036	0.013	8.1e-06	NA	NA	NA
20002	1457	Non-cancer illness code, self-reported	Self-reported duodenal ulcer	Non-cancer illness code, self-reported.1457	Physical Health	0.0005	0.031	0.03	0.00052	0.00049	0.03	0.029	0.0005	0.976	-0.031	-0.0088	-0.0067	0.0062	0.027	-0.057	0.00039	-0.023	0.0015	-0.031	-0.013	-0.027	-0.0027	-0.01	-0.02	-0.02	0.322	0.778	0.83	0.843	0.381	0.066	0.99	0.459	0.961	0.326	0.683	0.384	0.932	0.737	0.527	0.525	NA	NA	NA
20002	1458	Non-cancer illness code, self-reported	Self-reported diverticular disease/diverticulitis	Non-cancer illness code, self-reported.1458	Physical Health	0.0003	0.034	0.034	0.00031	0.00028	0.031	0.031	0.00029	0.892	-0.0077	0.0035	0.016	0.0043	0.032	0.013	-0.034	-0.013	-0.011	-0.026	-0.014	-0.0025	0.0032	-0.0066	-0.004	-0.0097	0.682	0.853	0.389	0.818	0.093	0.495	0.072	0.493	0.573	0.158	0.47	0.894	0.864	0.723	0.83	0.606	NA	NA	NA
20002	1459	Non-cancer illness code, self-reported	Self-reported colitis/not crohns or ulcerative colitis	Non-cancer illness code, self-reported.1459	Physical Health	0.0015	0.0068	0.0052	0.0015	0.0015	0.0066	0.0051	0.0015	0.633	-0.066	0.047	-0.03	0.013	0.013	0.029	-0.05	0.036	-0.0042	0.0084	-0.019	-0.053	0.055	0.065	-0.068	0.025	0.096	0.233	0.449	0.739	0.74	0.461	0.2	0.354	0.914	0.831	0.626	0.176	0.157	0.096	0.082	0.527	NA	NA	NA
20002	1460	Non-cancer illness code, self-reported	Self-reported rectal or colon adenoma/polyps	Non-cancer illness code, self-reported.1460	Physical Health	0.0013	0.017	0.016	0.0014	0.0013	0.017	0.016	0.0013	0.644	0.0037	-0.037	0.032	-0.03	-0.023	-0.073	-0.0064	-0.087	-0.039	0.025	-0.0084	0.0045	-0.00052	0.059	-0.02	-0.013	0.921	0.317	0.383	0.414	0.529	0.045	0.86	0.017	0.292	0.491	0.819	0.903	0.989	0.106	0.586	0.727	NA	NA	NA
20002	1461	Non-cancer illness code, self-reported	Self-reported inflammatory bowel disease	Non-cancer illness code, self-reported.1461	Physical Health	0.0068	0.033	0.026	0.007	0.0067	0.033	0.026	0.0069	0.827	-0.09	0.078	0.019	-0.054	-0.046	-0.00087	-0.15	0.112	0.026	0.022	0.012	-0.14	0.066	-0.1	0.252	0.054	0.412	0.479	0.866	0.619	0.676	0.994	0.166	0.304	0.815	0.837	0.916	0.199	0.547	0.338	0.02	0.623	NA	NA	NA
20002	1462	Non-cancer illness code, self-reported	Self-reported crohns disease	Non-cancer illness code, self-reported.1462	Physical Health	0.00081	0.013	0.012	0.00082	0.00079	0.013	0.012	0.0008	0.909	0.0043	0.019	-0.044	0.027	-0.021	0.048	0.028	0.009	-0.0059	-0.031	-0.027	-0.044	-0.0016	0.044	-0.047	0.005	0.905	0.587	0.215	0.455	0.563	0.177	0.429	0.801	0.867	0.382	0.456	0.218	0.965	0.211	0.185	0.888	NA	NA	NA
20002	1463	Non-cancer illness code, self-reported	Self-reported ulcerative colitis	Non-cancer illness code, self-reported.1463	Physical Health	0.00072	0.0046	0.0039	0.00072	0.00069	0.0044	0.0038	0.00069	0.756	0.014	0.012	-0.0093	-0.0058	0.0022	-0.0033	-0.00051	-0.03	-0.034	0.01	-0.052	-0.02	0.031	0.061	-0.00054	0.035	0.612	0.654	0.738	0.833	0.937	0.904	0.985	0.273	0.224	0.704	0.06	0.478	0.265	0.027	0.984	0.201	NA	NA	NA
20002	1464	Non-cancer illness code, self-reported	Self-reported rheumatoid arthritis	Non-cancer illness code, self-reported.1464	Physical Health	0.00043	0.02	0.019	0.00044	0.0004	0.018	0.018	0.00041	0.688	0.024	-0.024	0.018	0.021	0.0047	0.0046	0.0037	0.049	-0.0085	-0.0054	0.006	0.0011	0.0021	-0.015	-0.014	0.03	0.205	0.202	0.338	0.272	0.801	0.806	0.845	0.0086	0.651	0.776	0.749	0.954	0.913	0.418	0.472	0.115	NA	NA	NA
20002	1465	Non-cancer illness code, self-reported	Self-reported osteoarthritis	Non-cancer illness code, self-reported.1465	Physical Health	0.00021	0.075	0.075	0.00022	0.00015	0.054	0.054	0.00016	0.177	-0.011	-0.019	0.014	0.0097	-0.013	-0.0077	-0.0042	0.0092	0.0027	-0.01	-2.8e-05	-0.00056	-0.0022	-0.008	0.0028	0.015	0.129	0.01	0.062	0.187	0.085	0.293	0.566	0.213	0.709	0.161	0.997	0.939	0.764	0.277	0.701	0.049	0.0608	0.0059	0.00345
20002	1466	Non-cancer illness code, self-reported	Self-reported gout	Non-cancer illness code, self-reported.1466	Physical Health	0.00069	0.153	0.152	0.00081	0.00064	0.141	0.14	0.00075	0.099	-0.0081	-0.011	0.045	-0.00085	0.031	0.026	0.013	0.02	-0.043	0.00097	0.00029	0.0016	-0.021	-0.0087	-0.022	0.036	0.641	0.527	0.01	0.96	0.067	0.127	0.45	0.246	0.012	0.955	0.987	0.928	0.229	0.61	0.19	0.034	NA	NA	NA
20002	1467	Non-cancer illness code, self-reported	Self-reported other joint disorder	Non-cancer illness code, self-reported.1467	Physical Health	0.00075	0.0072	0.0065	0.00076	0.00072	0.0069	0.0062	0.00072	0.638	-0.029	-0.034	0.0057	0.051	-0.029	-0.011	0.015	-0.028	0.033	-0.0049	0.017	-0.01	-0.055	-0.0011	-0.022	-0.012	0.266	0.181	0.824	0.045	0.253	0.656	0.552	0.279	0.195	0.848	0.498	0.683	0.032	0.965	0.381	0.642	NA	NA	NA
20002	1468	Non-cancer illness code, self-reported	Self-reported diabetic neuropathy/ulcers	Non-cancer illness code, self-reported.1468	Physical Health	0.0091	0.095	0.086	0.01	0.0091	0.094	0.085	0.0099	0.661	0.152	0.069	-0.11	0.106	-0.013	0.081	0.05	-0.088	-0.15	-0.19	-0.091	0.032	-0.063	-0.12	0.156	-0.17	0.181	0.54	0.322	0.347	0.912	0.473	0.656	0.433	0.17	0.094	0.421	0.776	0.575	0.285	0.166	0.121	NA	NA	NA
20002	1469	Non-cancer illness code, self-reported	Self-reported post-traumatic stress disorder	Non-cancer illness code, self-reported.1469	Mental Health and Well-being	0.0021	0.03	0.028	0.0022	0.0021	0.03	0.028	0.0021	0.984	0.123	0.0024	0.029	-0.044	0.027	-0.0065	0.046	-0.044	0.037	-0.052	0.09	0.065	-0.0093	-0.03	0.0031	-0.077	0.114	0.975	0.705	0.568	0.725	0.933	0.551	0.572	0.634	0.504	0.245	0.402	0.905	0.695	0.968	0.318	NA	NA	NA
20002	1470	Non-cancer illness code, self-reported	Self-reported anorexia/bulimia/other eating disorder	Non-cancer illness code, self-reported.1470	Mental Health and Well-being	0.0046	0.187	0.183	0.0057	0.0046	0.186	0.182	0.0057	0.645	0.147	0.011	0.04	-0.056	-0.13	0.013	-0.17	0.075	-0.044	-0.015	-0.042	-0.071	0.037	-0.1	0.045	-0.039	0.057	0.887	0.608	0.458	0.09	0.866	0.025	0.332	0.565	0.85	0.586	0.356	0.628	0.177	0.555	0.618	NA	NA	NA
20002	1471	Non-cancer illness code, self-reported	Self-reported atrial fibrillation	Non-cancer illness code, self-reported.1471	Physical Health	0.00053	0.057	0.056	0.00056	0.0005	0.054	0.053	0.00053	0.739	0.002	-0.011	0.017	0.0069	0.059	0.0013	0.024	-0.018	-0.014	0.028	0.023	-0.015	-0.0064	0.024	-0.0094	0.018	0.931	0.616	0.445	0.761	0.0097	0.953	0.282	0.422	0.523	0.221	0.318	0.514	0.777	0.287	0.677	0.434	NA	NA	NA
20002	1472	Non-cancer illness code, self-reported	Self-reported emphysema	Non-cancer illness code, self-reported.1472	Physical Health	0.0075	0.059	0.052	0.0079	0.0074	0.059	0.051	0.0078	0.633	-0.017	-0.1	0.172	0.121	-0.12	-0.01	0.028	0.145	-0.12	-0.055	0.079	-0.11	0.169	-0.12	-0.02	0.037	0.867	0.295	0.083	0.222	0.236	0.919	0.776	0.142	0.214	0.574	0.427	0.258	0.087	0.23	0.837	0.709	NA	NA	NA
20002	1473	Non-cancer illness code, self-reported	Self-reported high cholesterol	Non-cancer illness code, self-reported.1473	Physical Health	0.00039	0.101	0.1	0.00044	0.00027	0.068	0.068	0.00029	9.3e-06	0.022	0.0091	-0.0028	-0.0052	0.01	0.0082	-0.022	0.021	-0.016	0.0056	-0.00023	0.02	0.003	-0.003	0.014	0.00019	0.0008	0.155	0.669	0.42	0.107	0.2	0.00049	0.0011	0.014	0.384	0.971	0.0015	0.638	0.636	0.023	0.976	0.132	0.0103	0.00294
20002	1474	Non-cancer illness code, self-reported	Self-reported hiatus hernia	Non-cancer illness code, self-reported.1474	Physical Health	0.00025	0.026	0.026	0.00026	0.00022	0.023	0.023	0.00022	0.712	-0.0087	-0.0049	-0.0034	0.014	0.017	0.0037	-0.027	0.015	-0.0071	-0.012	0.0057	0.022	0.0063	-0.0034	0.0033	-0.02	0.512	0.71	0.796	0.282	0.203	0.78	0.039	0.241	0.592	0.383	0.665	0.09	0.634	0.796	0.801	0.133	NA	NA	NA
20002	1475	Non-cancer illness code, self-reported	Self-reported sclerosing cholangitis	Non-cancer illness code, self-reported.1475	Physical Health	0.016	0.076	0.06	0.017	0.016	0.076	0.06	0.017	0.86	-0.12	-0.094	-0.11	-0.18	-0.32	0.29	0.014	-0.068	-0.029	-0.018	0.041	0.123	0.022	0.267	-0.17	-0.17	0.512	0.612	0.545	0.33	0.082	0.112	0.939	0.709	0.873	0.923	0.826	0.504	0.904	0.142	0.341	0.364	NA	NA	NA
20002	1476	Non-cancer illness code, self-reported	Self-reported sciatica	Non-cancer illness code, self-reported.1476	Physical Health	0.00044	0.0037	0.0033	0.00044	0.00041	0.0035	0.0031	0.00041	0.786	0.008	-0.0079	0.044	0.028	-0.001	-0.0068	0.0076	0.00046	-0.011	0.0019	0.011	0.033	0.017	0.0075	-0.034	0.018	0.701	0.702	0.033	0.174	0.96	0.743	0.711	0.982	0.584	0.928	0.595	0.108	0.408	0.715	0.1	0.376	NA	NA	NA
20002	1477	Non-cancer illness code, self-reported	Self-reported psoriatic arthropathy	Non-cancer illness code, self-reported.1477	Physical Health	0.0015	0.016	0.015	0.0016	0.0015	0.016	0.014	0.0015	0.823	0.041	0.014	0.014	-0.0074	-0.0085	0.077	-0.013	0.009	0.012	0.096	0.012	-0.011	-0.0082	0.09	-0.034	0.026	0.381	0.767	0.759	0.873	0.853	0.094	0.771	0.845	0.793	0.036	0.792	0.807	0.859	0.05	0.452	0.578	NA	NA	NA
20002	1478	Non-cancer illness code, self-reported	Self-reported cervical spondylosis	Non-cancer illness code, self-reported.1478	Physical Health	0.00092	0.025	0.024	0.00095	0.00088	0.024	0.023	0.0009	0.33	-0.017	-0.038	0.017	-0.02	-0.013	0.021	-0.059	0.0043	0.017	0.0099	-0.043	-0.043	-0.039	-0.0013	0.011	0.04	0.483	0.112	0.469	0.391	0.585	0.381	0.013	0.855	0.485	0.675	0.068	0.072	0.101	0.957	0.635	0.089	NA	NA	NA
20002	1479	Non-cancer illness code, self-reported	Self-reported rheumatic fever	Non-cancer illness code, self-reported.1479	Physical Health	0.0018	0.027	0.025	0.0019	0.0018	0.027	0.025	0.0018	0.355	0.025	0.014	0.063	0.056	-0.069	-0.017	0.025	-0.024	0.039	-0.015	0.086	0.011	0.023	-0.05	-0.076	-0.0037	0.495	0.697	0.084	0.123	0.06	0.638	0.498	0.516	0.29	0.671	0.019	0.769	0.529	0.164	0.037	0.92	NA	NA	NA
20002	1480	Non-cancer illness code, self-reported	Self-reported dermatomyositis	Non-cancer illness code, self-reported.1480	Physical Health	0.025	0.117	0.092	0.027	0.025	0.116	0.092	0.027	0.917	-0.0063	0.119	0.268	-0.085	-0.0035	-0.077	-0.038	0.192	-0.12	0.459	0.171	0.165	-0.2	0.366	0.295	0.167	0.98	0.643	0.297	0.74	0.989	0.764	0.881	0.45	0.652	0.076	0.507	0.521	0.425	0.152	0.246	0.514	NA	NA	NA
20002	1481	Non-cancer illness code, self-reported	Self-reported polymyositis	Non-cancer illness code, self-reported.1481	Physical Health	0.018	0.078	0.06	0.019	0.018	0.078	0.06	0.019	0.711	-0.1	0.163	0.06	-0.21	0.117	0.018	0.046	-0.027	-0.069	0.19	0.246	-0.22	-0.29	0.26	-0.23	0.125	0.56	0.355	0.734	0.228	0.506	0.915	0.793	0.877	0.693	0.279	0.161	0.213	0.098	0.136	0.196	0.477	NA	NA	NA
20002	1482	Non-cancer illness code, self-reported	Self-reported chronic fatigue syndrome	Non-cancer illness code, self-reported.1482	Physical Health	0.00082	0.025	0.025	0.00084	0.00079	0.024	0.024	0.00081	0.767	0.034	0.018	0.0071	-0.018	-0.044	-0.031	-0.0017	0.019	0.039	-0.022	0.02	-0.036	-0.0093	-0.033	0.045	-0.039	0.266	0.562	0.817	0.556	0.145	0.309	0.955	0.54	0.197	0.471	0.52	0.238	0.76	0.269	0.139	0.194	NA	NA	NA
20002	1483	Non-cancer illness code, self-reported	Self-reported atrial flutter	Non-cancer illness code, self-reported.1483	Physical Health	0.016	0.172	0.156	0.019	0.016	0.172	0.156	0.019	0.603	0.081	-0.13	-0.017	-0.069	0.043	-0.19	0.1	-0.065	0.242	-0.24	-0.079	-0.012	-0.28	0.055	-0.1	0.333	0.586	0.394	0.911	0.643	0.771	0.188	0.499	0.66	0.102	0.109	0.595	0.935	0.056	0.71	0.494	0.024	NA	NA	NA
20002	1484	Non-cancer illness code, self-reported	Self-reported wolff parkinson white / wpw syndrome	Non-cancer illness code, self-reported.1484	Physical Health	0.019	0.15	0.131	0.022	0.019	0.15	0.131	0.022	0.669	-0.22	0.043	-0.071	0.375	0.085	-0.0013	0.241	0.075	0.084	-0.21	-0.21	-0.39	-0.065	-0.018	-0.058	0.102	0.215	0.805	0.687	0.033	0.624	0.994	0.162	0.667	0.624	0.232	0.231	0.026	0.703	0.915	0.737	0.554	NA	NA	NA
20002	1485	Non-cancer illness code, self-reported	Self-reported irregular heart beat	Non-cancer illness code, self-reported.1485	Physical Health	0.0012	0.104	0.103	0.0013	0.0012	0.103	0.102	0.0013	0.971	0.029	-0.0085	-0.0074	0.013	0.053	-0.065	-0.0092	0.015	-0.0094	-0.00058	0.071	0.047	0.014	0.043	0.027	-0.071	0.582	0.871	0.888	0.795	0.304	0.207	0.86	0.767	0.856	0.991	0.172	0.367	0.786	0.41	0.608	0.17	NA	NA	NA
20002	1486	Non-cancer illness code, self-reported	Self-reported sick sinus syndrome	Non-cancer illness code, self-reported.1486	Physical Health	0.045	0.248	0.203	0.056	0.045	0.248	0.203	0.056	0.887	-0.25	-0.012	-0.0048	-0.1	-0.43	-0.45	-0.37	-0.27	-0.39	0.304	-0.32	-0.2	-0.34	-0.12	0.153	0.354	0.46	0.972	0.989	0.771	0.198	0.184	0.272	0.429	0.269	0.38	0.348	0.573	0.324	0.733	0.655	0.291	NA	NA	NA
20002	1487	Non-cancer illness code, self-reported	Self-reported svt / supraventricular tachycardia	Non-cancer illness code, self-reported.1487	Physical Health	0.0061	0.095	0.089	0.0067	0.0061	0.094	0.088	0.0067	0.669	0.241	-0.0055	0.109	-0.0044	-0.13	0.08	0.033	0.00099	-0.027	0.133	0.118	0.016	-0.089	-0.034	-0.034	-0.066	0.0083	0.952	0.236	0.961	0.147	0.374	0.716	0.991	0.768	0.143	0.193	0.862	0.328	0.706	0.703	0.466	NA	NA	NA
20002	1488	Non-cancer illness code, self-reported	Self-reported mitral valve prolapse	Non-cancer illness code, self-reported.1488	Physical Health	0.011	0.123	0.112	0.012	0.011	0.122	0.112	0.012	0.863	0.108	-0.18	0.074	-0.27	-0.1	0.066	-0.069	-0.22	-0.028	-0.096	0.046	-0.2	0.0099	-0.16	0.017	0.066	0.468	0.23	0.617	0.064	0.483	0.653	0.639	0.132	0.848	0.517	0.758	0.177	0.947	0.287	0.907	0.656	NA	NA	NA
20002	1489	Non-cancer illness code, self-reported	Self-reported mitral stenosis	Non-cancer illness code, self-reported.1489	Physical Health	0.033	0.235	0.202	0.042	0.033	0.235	0.202	0.042	0.637	-0.59	0.108	0.224	0.045	0.029	-0.0021	-0.055	-0.19	-0.16	0.0069	0.218	-0.17	0.055	-0.49	-0.27	-0.37	0.013	0.644	0.341	0.847	0.898	0.993	0.815	0.418	0.486	0.976	0.344	0.479	0.813	0.036	0.247	0.108	NA	NA	NA
20002	1490	Non-cancer illness code, self-reported	Self-reported aortic stenosis	Non-cancer illness code, self-reported.1490	Physical Health	0.019	0.152	0.133	0.022	0.019	0.151	0.132	0.022	0.447	0.272	-0.32	0.103	-0.065	0.0057	-0.2	-0.2	-0.16	-0.4	-0.02	0.09	-0.11	0.048	0.086	0.014	0.16	0.072	0.033	0.495	0.663	0.97	0.17	0.183	0.28	0.0078	0.895	0.547	0.46	0.75	0.567	0.928	0.292	NA	NA	NA
20002	1491	Non-cancer illness code, self-reported	Self-reported brain haemorrhage	Non-cancer illness code, self-reported.1491	Physical Health	0.0091	0.083	0.074	0.0099	0.0091	0.083	0.074	0.0098	0.674	0.08	-0.038	0.119	-0.037	-0.17	0.112	0.069	0.123	0.234	-0.082	-0.015	0.07	0.156	-0.15	-0.15	-0.055	0.486	0.743	0.302	0.744	0.131	0.324	0.545	0.283	0.041	0.475	0.899	0.54	0.173	0.194	0.204	0.632	NA	NA	NA
20002	1492	Non-cancer illness code, self-reported	Self-reported aortic aneurysm	Non-cancer illness code, self-reported.1492	Physical Health	0.014	0.178	0.164	0.016	0.014	0.177	0.164	0.016	0.682	0.21	-0.027	0.372	0.05	0.015	0.069	-0.21	-0.034	-0.13	-0.15	0.033	-0.013	0.181	-0.009	0.02	-0.22	0.155	0.852	0.011	0.727	0.919	0.638	0.15	0.816	0.371	0.313	0.82	0.928	0.215	0.95	0.892	0.131	NA	NA	NA
20002	1493	Non-cancer illness code, self-reported	Self-reported other venous/lymphatic disease	Non-cancer illness code, self-reported.1493	Physical Health	0.023	0.229	0.205	0.029	0.023	0.229	0.205	0.029	0.947	0.159	-0.24	0.277	0.149	-0.17	0.092	-0.071	0.018	-0.17	0.597	0.174	0.058	0.07	0.193	-0.095	-0.048	0.548	0.36	0.302	0.57	0.512	0.727	0.786	0.946	0.513	0.025	0.509	0.824	0.786	0.468	0.717	0.858	NA	NA	NA
20002	1494	Non-cancer illness code, self-reported	Self-reported varicose veins	Non-cancer illness code, self-reported.1494	Physical Health	0.0015	0.106	0.105	0.0017	0.0014	0.103	0.102	0.0016	0.394	-0.0085	0.021	0.019	0.061	0.02	-0.043	0.022	-0.011	-0.048	0.052	-0.0042	0.025	0.033	-0.087	-0.053	0.016	0.8	0.528	0.572	0.068	0.549	0.199	0.505	0.741	0.152	0.124	0.901	0.449	0.321	0.0089	0.115	0.632	NA	NA	NA
20002	1495	Non-cancer illness code, self-reported	Self-reported lymphoedema	Non-cancer illness code, self-reported.1495	Physical Health	0.0026	0.136	0.134	0.003	0.0026	0.136	0.133	0.003	0.993	-0.068	0.049	-0.044	-0.12	0.024	0.029	-0.033	0.11	-0.039	0.043	-0.0049	0.116	-0.039	0.008	0.047	0.057	0.477	0.607	0.646	0.229	0.801	0.763	0.728	0.25	0.68	0.654	0.959	0.229	0.685	0.932	0.625	0.548	NA	NA	NA
20002	1496	Non-cancer illness code, self-reported	Self-reported alpha-1 antitrypsin deficiency	Non-cancer illness code, self-reported.1496	Physical Health	0.041	0.233	0.192	0.051	0.041	0.233	0.191	0.051	0.916	-0.21	-0.078	0.101	-0.23	0.145	-0.24	0.375	0.315	-0.045	0.602	-0.16	-0.34	-0.03	-0.053	0.253	0.487	0.544	0.824	0.766	0.502	0.671	0.477	0.267	0.349	0.893	0.079	0.643	0.326	0.93	0.874	0.465	0.156	NA	NA	NA
20002	1497	Non-cancer illness code, self-reported	Self-reported pneumothorax	Non-cancer illness code, self-reported.1497	Physical Health	0.0029	0.115	0.112	0.0033	0.0029	0.114	0.111	0.0033	0.988	0.0049	-0.12	0.045	-0.089	-0.03	0.051	0.061	-0.11	-0.0021	0.062	-0.08	0.056	-0.097	-0.011	-0.022	-0.0017	0.96	0.202	0.648	0.365	0.759	0.6	0.533	0.255	0.983	0.528	0.416	0.571	0.319	0.905	0.824	0.986	NA	NA	NA
20002	1498	Non-cancer illness code, self-reported	Self-reported empyema	Non-cancer illness code, self-reported.1498	Physical Health	0.057	0.184	0.128	0.065	0.057	0.184	0.128	0.065	0.561	-0.5	-0.28	0.025	-0.06	-0.17	-0.38	-0.041	-0.5	0.252	-0.53	0.291	0.012	0.229	-0.45	-0.43	-0.23	0.09	0.341	0.932	0.839	0.556	0.198	0.888	0.085	0.398	0.073	0.327	0.969	0.436	0.126	0.147	0.42	NA	NA	NA
20002	1499	Non-cancer illness code, self-reported	Self-reported labyrinthitis	Non-cancer illness code, self-reported.1499	Physical Health	0.0047	0.094	0.089	0.0052	0.0047	0.094	0.089	0.0052	0.86	0.109	-0.067	0.059	-0.042	0.015	-0.11	-0.053	-0.05	-0.076	-0.11	-0.12	-0.056	0.138	-0.032	0.033	-0.12	0.243	0.47	0.531	0.652	0.874	0.246	0.572	0.593	0.414	0.227	0.215	0.549	0.138	0.727	0.72	0.181	NA	NA	NA
20002	1500	Non-cancer illness code, self-reported	Self-reported vertigo	Non-cancer illness code, self-reported.1500	Physical Health	0.0038	0.106	0.102	0.0042	0.0037	0.105	0.101	0.0042	0.402	0.061	0.026	0.101	-0.0066	-0.057	0.021	-0.03	0.085	-0.012	-0.15	-0.072	0.108	0.062	-0.08	-0.036	-0.002	0.297	0.653	0.088	0.91	0.327	0.724	0.607	0.146	0.835	0.011	0.222	0.064	0.287	0.169	0.531	0.972	NA	NA	NA
20002	1501	Non-cancer illness code, self-reported	Self-reported pyloric stenosis	Non-cancer illness code, self-reported.1501	Physical Health	0.0059	0.117	0.111	0.0066	0.0059	0.117	0.111	0.0066	0.933	0.044	0.059	-0.024	0.16	-0.077	0.133	0.145	0.027	0.072	-0.042	0.148	-0.015	0.055	0.035	0.1	0.153	0.711	0.617	0.839	0.176	0.511	0.256	0.219	0.819	0.543	0.725	0.213	0.898	0.638	0.766	0.398	0.195	NA	NA	NA
20002	1502	Non-cancer illness code, self-reported	Self-reported appendicitis	Non-cancer illness code, self-reported.1502	Physical Health	0.00085	0.107	0.106	0.00095	0.00081	0.101	0.1	0.0009	0.327	0.01	0.0088	0.0018	-0.029	0.044	-0.015	0.071	-0.02	0.029	-0.011	0.0062	-0.031	-6.9e-05	0.028	0.0089	-0.03	0.657	0.7	0.939	0.207	0.055	0.518	0.0019	0.372	0.205	0.617	0.785	0.175	0.998	0.222	0.693	0.182	NA	NA	NA
20002	1503	Non-cancer illness code, self-reported	Self-reported anal problem	Non-cancer illness code, self-reported.1503	Physical Health	0.011	0.127	0.116	0.012	0.011	0.127	0.116	0.012	0.803	0.069	-0.17	-0.17	-0.22	0.104	-0.026	-0.03	0.066	-0.26	-0.15	0.025	-0.16	-0.06	-0.12	0.153	0.066	0.63	0.231	0.24	0.126	0.463	0.854	0.83	0.64	0.07	0.296	0.86	0.245	0.673	0.406	0.278	0.643	NA	NA	NA
20002	1504	Non-cancer illness code, self-reported	Self-reported anal fissure	Non-cancer illness code, self-reported.1504	Physical Health	0.0069	0.094	0.087	0.0075	0.0068	0.093	0.086	0.0075	0.636	0.065	0.035	0.066	-0.15	-0.026	-0.0063	-0.15	0.144	-0.17	0.129	-0.1	0.0012	0.136	0.107	0.013	0.023	0.492	0.708	0.489	0.124	0.779	0.946	0.118	0.126	0.076	0.173	0.268	0.99	0.151	0.256	0.894	0.805	NA	NA	NA
20002	1505	Non-cancer illness code, self-reported	Self-reported haemorrhoids / piles	Non-cancer illness code, self-reported.1505	Physical Health	0.0019	0.108	0.106	0.0021	0.0018	0.106	0.104	0.002	0.477	-0.0011	0.053	0.033	-0.037	-0.11	-0.036	0.043	0.023	-0.015	0.042	0.029	-0.031	0.023	-0.04	-0.017	-0.08	0.977	0.184	0.417	0.361	0.0064	0.367	0.277	0.565	0.698	0.297	0.463	0.444	0.573	0.31	0.674	0.045	NA	NA	NA
20002	1506	Non-cancer illness code, self-reported	Self-reported primary biliary cirrhosis	Non-cancer illness code, self-reported.1506	Physical Health	0.0091	0.165	0.156	0.011	0.0091	0.165	0.156	0.011	0.945	-0.055	0.226	-0.29	0.041	-0.17	-0.035	-0.099	0.139	0.038	-0.027	-0.026	-0.16	-0.0063	0.0079	0.017	-0.13	0.726	0.143	0.067	0.789	0.283	0.82	0.519	0.366	0.803	0.863	0.865	0.291	0.968	0.959	0.913	0.41	NA	NA	NA
20002	1507	Non-cancer illness code, self-reported	Self-reported haemochromatosis	Non-cancer illness code, self-reported.1507	Physical Health	0.013	0.125	0.113	0.014	0.013	0.125	0.112	0.014	0.841	0.185	0.011	-0.058	-0.089	0.168	0.375	0.062	0.045	-0.1	-0.055	-0.16	-0.076	0.0086	-0.092	-0.11	-0.21	0.249	0.943	0.713	0.573	0.287	0.016	0.697	0.773	0.525	0.727	0.304	0.634	0.957	0.557	0.483	0.185	NA	NA	NA
20002	1508	Non-cancer illness code, self-reported	Self-reported jaundice (unknown cause)	Non-cancer illness code, self-reported.1508	Physical Health	0.0042	0.085	0.081	0.0046	0.0042	0.085	0.08	0.0046	0.571	-0.047	0.146	0.127	0.076	-0.079	0.0027	0.049	-0.04	-0.069	0.107	0.05	-0.022	0.106	-0.029	-0.0078	0.04	0.493	0.035	0.067	0.268	0.252	0.968	0.477	0.56	0.319	0.119	0.472	0.745	0.123	0.675	0.909	0.561	NA	NA	NA
20002	1509	Non-cancer illness code, self-reported	Self-reported gastroenteritis/dysentry	Non-cancer illness code, self-reported.1509	Physical Health	0.012	0.12	0.108	0.014	0.012	0.12	0.108	0.014	0.555	0.099	0.052	0.222	0.102	-0.24	0.086	-0.0022	-0.18	-0.16	-0.22	-0.11	-0.12	0.047	0.153	-0.011	-0.074	0.427	0.674	0.075	0.41	0.053	0.483	0.986	0.151	0.194	0.071	0.378	0.337	0.704	0.212	0.932	0.549	NA	NA	NA
20002	1510	Non-cancer illness code, self-reported	Self-reported dyspepsia / indigestion	Non-cancer illness code, self-reported.1510	Physical Health	0.0021	0.095	0.093	0.0023	0.0021	0.094	0.092	0.0023	0.849	0.00097	-0.061	-0.024	0.086	-0.035	0.087	-0.07	0.034	-0.015	-0.033	-0.0079	-0.1	-0.025	0.041	-0.044	-0.019	0.986	0.288	0.671	0.132	0.541	0.125	0.221	0.545	0.794	0.557	0.889	0.073	0.664	0.468	0.438	0.733	NA	NA	NA
20002	1511	Non-cancer illness code, self-reported	Self-reported abdominal hernia	Non-cancer illness code, self-reported.1511	Physical Health	0.0054	0.129	0.123	0.0061	0.0054	0.128	0.123	0.0061	0.542	-0.052	0.149	0.071	0.08	-0.13	-0.14	0.088	0.0033	-0.11	0.05	0.039	-0.048	-0.066	-0.032	0.021	0.113	0.504	0.055	0.365	0.301	0.087	0.078	0.251	0.965	0.153	0.516	0.611	0.539	0.393	0.679	0.786	0.144	NA	NA	NA
20002	1512	Non-cancer illness code, self-reported	Self-reported umbilical hernia	Non-cancer illness code, self-reported.1512	Physical Health	0.0038	0.118	0.114	0.0042	0.0037	0.117	0.113	0.0042	0.665	-0.068	-0.13	-0.15	0.0029	0.108	0.0064	0.024	0.034	-0.076	0.024	-0.067	-0.016	-0.0077	-0.04	0.086	0.0082	0.324	0.062	0.027	0.966	0.114	0.925	0.728	0.614	0.267	0.721	0.331	0.816	0.911	0.553	0.208	0.904	NA	NA	NA
20002	1513	Non-cancer illness code, self-reported	Self-reported inguinal hernia	Non-cancer illness code, self-reported.1513	Physical Health	0.0014	0.188	0.186	0.0017	0.0013	0.182	0.181	0.0016	0.362	0.025	0.046	0.00037	0.0037	-0.027	-0.082	0.054	-0.016	0.039	-0.058	-0.015	-0.043	-0.0062	-0.053	0.024	-0.006	0.422	0.147	0.991	0.907	0.395	0.0092	0.087	0.617	0.219	0.068	0.63	0.173	0.844	0.093	0.437	0.848	NA	NA	NA
20002	1514	Non-cancer illness code, self-reported	Self-reported cystitis	Non-cancer illness code, self-reported.1514	Physical Health	0.0043	0.131	0.127	0.0049	0.0043	0.13	0.126	0.0049	0.594	0.0043	-0.09	0.117	-0.0054	-0.16	-0.018	0.11	-0.011	0.02	0.113	-0.089	-0.068	-0.0051	0.028	-0.016	-0.087	0.952	0.206	0.099	0.939	0.026	0.792	0.122	0.875	0.781	0.111	0.21	0.335	0.943	0.69	0.819	0.215	NA	NA	NA
20002	1515	Non-cancer illness code, self-reported	Self-reported pyelonephritis	Non-cancer illness code, self-reported.1515	Physical Health	0.014	0.112	0.098	0.016	0.014	0.112	0.097	0.016	0.721	-0.073	0.096	-0.12	0.236	-0.14	-0.06	-0.079	-0.065	-0.066	0.102	0.067	-0.016	0.397	0.138	0.068	0.249	0.637	0.537	0.431	0.131	0.376	0.696	0.609	0.675	0.67	0.512	0.668	0.919	0.011	0.369	0.663	0.108	NA	NA	NA
20002	1516	Non-cancer illness code, self-reported	Self-reported bph / benign prostatic hypertrophy	Non-cancer illness code, self-reported.1516	Physical Health	0.0018	0.261	0.259	0.0024	0.0018	0.258	0.256	0.0024	0.755	-0.023	-0.011	-0.011	-0.012	-0.053	0.00061	-0.14	0.00019	0.042	0.026	-0.029	-0.067	-0.016	-0.048	0.041	0.029	0.636	0.828	0.827	0.802	0.28	0.99	0.0052	0.997	0.389	0.587	0.547	0.171	0.742	0.318	0.395	0.544	NA	NA	NA
20002	1517	Non-cancer illness code, self-reported	Self-reported prostatitis	Non-cancer illness code, self-reported.1517	Physical Health	0.0065	0.188	0.182	0.0079	0.0064	0.188	0.181	0.0079	0.86	0.0058	0.038	-0.079	-0.062	-0.071	-0.019	0.13	-0.0099	0.063	-0.16	0.138	0.124	-0.023	0.0064	0.103	-0.2	0.959	0.731	0.478	0.579	0.521	0.865	0.239	0.929	0.568	0.161	0.214	0.267	0.836	0.954	0.354	0.065	NA	NA	NA
20002	1518	Non-cancer illness code, self-reported	Self-reported erectile dysfunction / impotence	Non-cancer illness code, self-reported.1518	Physical Health	0.0051	0.191	0.186	0.0062	0.0051	0.19	0.185	0.0062	0.677	0.19	-0.14	-0.04	0.049	-0.057	-0.0089	0.053	-0.11	-0.082	0.062	-0.028	-0.083	-0.013	-0.028	-0.12	-0.074	0.023	0.093	0.633	0.556	0.494	0.913	0.523	0.198	0.318	0.451	0.733	0.315	0.879	0.732	0.156	0.371	NA	NA	NA
20002	1519	Non-cancer illness code, self-reported	Self-reported kidney nephropathy	Non-cancer illness code, self-reported.1519	Physical Health	0.025	0.157	0.133	0.028	0.025	0.157	0.132	0.028	0.602	0.172	-0.31	0.034	0.106	0.079	0.164	0.038	-0.058	-0.36	0.171	-0.21	0.083	-0.036	0.024	-0.18	0.479	0.367	0.107	0.862	0.577	0.678	0.387	0.84	0.763	0.06	0.367	0.261	0.663	0.849	0.901	0.337	0.012	NA	NA	NA
20002	1520	Non-cancer illness code, self-reported	Self-reported iga nephropathy	Non-cancer illness code, self-reported.1520	Physical Health	0.044	0.355	0.312	0.064	0.044	0.355	0.312	0.064	0.865	0.34	-0.39	0.027	-0.12	-0.47	-0.088	0.505	0.134	0.055	-0.55	-0.17	-0.09	0.093	-0.016	0.275	-0.35	0.31	0.244	0.938	0.713	0.161	0.793	0.143	0.684	0.872	0.111	0.632	0.789	0.788	0.961	0.416	0.299	NA	NA	NA
20002	1521	Non-cancer illness code, self-reported	Self-reported diabetes insipidus	Non-cancer illness code, self-reported.1521	Physical Health	0.136	0.383	0.247	0.18	0.136	0.383	0.247	0.18	0.068	-0.32	-0.93	0.356	-0.78	-0.043	-0.19	-0.77	0.566	-0.28	0.732	-0.42	-0.49	-0.13	0.282	-1.1	-0.11	0.387	0.014	0.361	0.045	0.91	0.604	0.044	0.129	0.462	0.053	0.261	0.189	0.718	0.433	0.0032	0.759	NA	NA	NA
20002	1522	Non-cancer illness code, self-reported	Self-reported grave's disease	Non-cancer illness code, self-reported.1522	Physical Health	0.011	0.131	0.12	0.013	0.011	0.131	0.12	0.012	0.793	-0.13	0.26	0.063	0.167	0.081	0.0036	0.088	0.057	0.024	-0.0029	-0.16	-0.18	-0.26	-0.048	0.097	-0.032	0.357	0.066	0.655	0.231	0.566	0.979	0.533	0.684	0.867	0.983	0.267	0.197	0.069	0.731	0.489	0.818	NA	NA	NA
20002	1523	Non-cancer illness code, self-reported	Self-reported trigemminal neuralgia	Non-cancer illness code, self-reported.1523	Physical Health	0.0033	0.096	0.093	0.0037	0.0033	0.096	0.093	0.0036	0.978	0.114	0.065	-0.11	0.033	-0.077	-0.1	0.058	0.0086	0.036	-0.021	-0.057	0.097	0.019	0.071	-0.048	0.031	0.234	0.499	0.247	0.733	0.423	0.275	0.543	0.928	0.704	0.822	0.552	0.309	0.839	0.453	0.616	0.747	NA	NA	NA
20002	1524	Non-cancer illness code, self-reported	Self-reported spina bifida	Non-cancer illness code, self-reported.1524	Physical Health	0.019	0.136	0.117	0.021	0.019	0.136	0.117	0.021	0.623	-0.095	0.199	0.019	-0.11	-0.56	-0.048	-0.049	-0.055	-0.051	0.113	0.265	-0.032	-0.087	0.096	-0.014	0.116	0.566	0.232	0.912	0.501	0.00072	0.771	0.766	0.741	0.758	0.496	0.114	0.85	0.599	0.558	0.935	0.482	NA	NA	NA
20002	1525	Non-cancer illness code, self-reported	Self-reported benign / essential tremor	Non-cancer illness code, self-reported.1525	Physical Health	0.0078	0.102	0.094	0.0086	0.0077	0.101	0.094	0.0085	0.863	0.027	-0.096	-0.15	0.163	-0.011	0.128	-0.087	-0.19	0.163	0.046	-0.17	-0.055	0.072	0.071	0.019	-0.072	0.827	0.441	0.22	0.189	0.928	0.3	0.484	0.133	0.188	0.708	0.172	0.655	0.559	0.565	0.876	0.558	NA	NA	NA
20002	1526	Non-cancer illness code, self-reported	Self-reported polio / poliomyelitis	Non-cancer illness code, self-reported.1526	Physical Health	0.0092	0.106	0.097	0.01	0.0091	0.105	0.096	0.01	0.048	0.079	-0.11	0.227	0.038	-0.012	-0.03	0.04	0.033	0.063	-0.026	-0.14	0.283	0.079	-0.12	-0.038	0.048	0.306	0.165	0.0032	0.618	0.875	0.693	0.602	0.665	0.41	0.738	0.077	0.00021	0.303	0.102	0.616	0.525	NA	NA	NA
20002	1527	Non-cancer illness code, self-reported	Self-reported retinitis pigmentosa	Non-cancer illness code, self-reported.1527	Physical Health	0.03	0.179	0.149	0.035	0.03	0.179	0.149	0.035	0.695	0.084	0.212	0.22	-0.16	0.154	-0.092	0.052	0.131	0.457	-0.31	-0.13	0.225	-0.059	0.0081	-0.2	0.519	0.712	0.352	0.338	0.486	0.499	0.684	0.82	0.56	0.049	0.179	0.576	0.321	0.797	0.971	0.375	0.023	NA	NA	NA
20002	1528	Non-cancer illness code, self-reported	Self-reported macular degeneration	Non-cancer illness code, self-reported.1528	Physical Health	0.0072	0.13	0.123	0.0082	0.0072	0.13	0.123	0.0082	0.375	-0.066	-0.046	-0.056	0.129	0.0042	-0.13	-0.036	0.07	-0.013	0.11	-0.023	0.0093	0.116	0.183	0.02	-0.22	0.432	0.587	0.507	0.121	0.96	0.109	0.668	0.399	0.873	0.186	0.785	0.911	0.165	0.027	0.809	0.0081	NA	NA	NA
20002	1529	Non-cancer illness code, self-reported	Self-reported dry eyes	Non-cancer illness code, self-reported.1529	Physical Health	0.0031	0.126	0.123	0.0035	0.003	0.125	0.122	0.0035	0.461	0.004	-0.059	-0.096	-0.0052	-0.084	0.074	-0.062	0.018	-0.047	-0.056	0.0083	0.091	-0.11	0.053	-0.028	-0.042	0.941	0.271	0.074	0.923	0.118	0.167	0.247	0.737	0.381	0.293	0.877	0.088	0.038	0.321	0.593	0.433	NA	NA	NA
20002	1530	Non-cancer illness code, self-reported	Self-reported iritis	Non-cancer illness code, self-reported.1530	Physical Health	0.0073	0.092	0.085	0.008	0.0073	0.092	0.085	0.008	0.648	-0.1	0.2	-0.09	0.061	0.015	-0.049	0.0048	-0.045	0.188	-0.048	0.031	0.094	0.052	-0.037	0.206	-0.12	0.298	0.045	0.37	0.539	0.883	0.62	0.961	0.652	0.057	0.631	0.759	0.344	0.597	0.709	0.036	0.217	NA	NA	NA
20002	1531	Non-cancer illness code, self-reported	Self-reported post-natal depression	Non-cancer illness code, self-reported.1531	Physical Health	0.0033	0.173	0.169	0.004	0.0033	0.172	0.168	0.004	0.81	0.024	-0.11	0.012	0.145	0.064	0.078	-0.06	0.022	-0.017	-0.018	-0.075	0.107	0.049	0.041	-0.031	-0.03	0.739	0.136	0.871	0.043	0.374	0.275	0.408	0.755	0.812	0.805	0.298	0.138	0.499	0.569	0.668	0.673	NA	NA	NA
20002	1532	Non-cancer illness code, self-reported	Self-reported disc problem	Non-cancer illness code, self-reported.1532	Physical Health	0.0035	0.093	0.089	0.0038	0.0035	0.092	0.089	0.0038	0.756	-0.13	0.055	0.064	0.06	-0.14	0.018	0.062	0.089	-0.02	-0.03	-0.056	0.01	0.078	0.015	-0.045	0.051	0.072	0.443	0.371	0.403	0.05	0.798	0.386	0.212	0.774	0.672	0.431	0.885	0.273	0.826	0.526	0.468	NA	NA	NA
20002	1533	Non-cancer illness code, self-reported	Self-reported disc degeneration	Non-cancer illness code, self-reported.1533	Physical Health	0.0029	0.086	0.083	0.0031	0.0028	0.085	0.082	0.0031	0.327	-0.081	-0.14	0.002	0.058	-0.048	-0.054	-0.037	-0.082	-0.0079	-0.072	0.038	0.064	-0.017	-0.025	0.013	-0.016	0.092	0.0031	0.966	0.219	0.314	0.25	0.44	0.084	0.868	0.131	0.428	0.18	0.719	0.6	0.777	0.738	NA	NA	NA
20002	1534	Non-cancer illness code, self-reported	Self-reported back pain	Non-cancer illness code, self-reported.1534	Physical Health	0.00063	0.097	0.097	0.0007	0.00061	0.094	0.093	0.00068	0.843	-0.018	0.0079	0.023	0.013	-0.027	-0.027	-0.013	0.013	-0.028	-0.049	0.052	0.0032	0.023	-0.011	0.0087	0.03	0.51	0.777	0.412	0.634	0.335	0.336	0.651	0.647	0.306	0.078	0.064	0.91	0.416	0.69	0.755	0.278	NA	NA	NA
20002	1535	Non-cancer illness code, self-reported	Self-reported scoliosis	Non-cancer illness code, self-reported.1535	Physical Health	0.006	0.118	0.112	0.0067	0.006	0.117	0.111	0.0067	0.456	-0.084	-0.17	-0.055	0.124	-0.0015	-0.0096	-0.18	-0.02	0.079	-0.091	0.039	0.104	0.074	-0.095	-0.085	-0.037	0.285	0.036	0.489	0.114	0.985	0.902	0.026	0.798	0.315	0.245	0.616	0.185	0.343	0.222	0.273	0.637	NA	NA	NA
20002	1536	Non-cancer illness code, self-reported	Self-reported spinal stenosis	Non-cancer illness code, self-reported.1536	Physical Health	0.007	0.11	0.103	0.0078	0.007	0.11	0.103	0.0078	0.886	-0.09	0.048	0.065	-0.023	0.247	0.081	-0.12	0.097	-0.064	0.073	0.177	0.049	0.093	-0.013	0.037	-0.1	0.458	0.69	0.595	0.848	0.041	0.502	0.309	0.42	0.597	0.541	0.139	0.685	0.44	0.914	0.757	0.402	NA	NA	NA
20002	1537	Non-cancer illness code, self-reported	Self-reported joint pain	Non-cancer illness code, self-reported.1537	Physical Health	0.0014	0.106	0.105	0.0016	0.0014	0.104	0.102	0.0015	0.515	-0.057	0.03	-0.043	-0.11	-0.038	0.033	-0.015	-0.0099	-0.02	0.012	0.0012	0.0024	0.0021	-0.044	0.041	0.03	0.107	0.388	0.223	0.0024	0.279	0.344	0.667	0.776	0.576	0.736	0.974	0.946	0.953	0.205	0.245	0.387	NA	NA	NA
20002	1538	Non-cancer illness code, self-reported	Self-reported arthritis (nos)	Non-cancer illness code, self-reported.1538	Physical Health	0.0008	0.134	0.133	0.00093	0.00077	0.128	0.127	0.00088	0.384	-0.012	-0.02	0.067	0.02	-0.013	-0.022	-0.03	-0.014	0.004	-0.043	-0.013	0.037	0.024	0.022	-0.0036	-0.025	0.599	0.382	0.0038	0.386	0.569	0.326	0.192	0.541	0.86	0.062	0.571	0.108	0.304	0.331	0.876	0.279	NA	NA	NA
20002	1540	Non-cancer illness code, self-reported	Self-reported plantar fascitis	Non-cancer illness code, self-reported.1540	Physical Health	0.0051	0.102	0.097	0.0057	0.0051	0.102	0.097	0.0057	0.91	0.032	-0.024	0.05	0.024	0.046	-0.0076	-0.081	0.058	-0.015	-0.13	-0.09	0.073	0.184	-0.11	0.031	-0.17	0.758	0.82	0.633	0.818	0.659	0.941	0.441	0.58	0.885	0.229	0.393	0.487	0.078	0.274	0.769	0.112	NA	NA	NA
20002	1541	Non-cancer illness code, self-reported	Self-reported carpal tunnel syndrome	Non-cancer illness code, self-reported.1541	Physical Health	0.0024	0.098	0.096	0.0027	0.0024	0.097	0.094	0.0026	0.583	-0.019	0.0072	-0.11	0.059	0.011	-0.004	-0.069	-0.072	-0.0061	-0.046	-0.094	-0.052	-0.041	0.036	-0.07	-0.013	0.708	0.885	0.026	0.237	0.826	0.935	0.166	0.145	0.902	0.358	0.06	0.301	0.412	0.471	0.161	0.789	NA	NA	NA
20002	1542	Non-cancer illness code, self-reported	Self-reported fibromyalgia	Non-cancer illness code, self-reported.1542	Physical Health	0.0012	0.113	0.111	0.0013	0.0011	0.111	0.11	0.0013	0.979	0.0053	-0.019	0.027	0.064	0.0016	0.045	-0.081	-0.037	-0.025	0.038	0.035	0.06	-0.014	-0.0032	0.016	-0.0058	0.921	0.724	0.61	0.224	0.975	0.394	0.124	0.483	0.638	0.475	0.508	0.254	0.798	0.952	0.76	0.912	NA	NA	NA
20002	1544	Non-cancer illness code, self-reported	Self-reported dupuytren's contracture	Non-cancer illness code, self-reported.1544	Physical Health	0.0029	0.116	0.113	0.0032	0.0029	0.115	0.112	0.0032	0.921	0.122	-0.062	0.0073	0.015	0.07	-0.021	0.092	-0.0087	-0.083	0.019	-0.13	-0.04	-0.0056	0.0035	0.058	0.046	0.118	0.422	0.925	0.844	0.363	0.788	0.233	0.91	0.28	0.807	0.094	0.601	0.942	0.964	0.448	0.546	NA	NA	NA
20002	1545	Non-cancer illness code, self-reported	Self-reported neck problem/injury	Non-cancer illness code, self-reported.1545	Physical Health	0.0011	0.078	0.077	0.0012	0.0011	0.077	0.076	0.0012	0.999	-0.0035	-0.013	-0.037	0.013	-0.051	-0.013	-0.016	-0.0061	0.0071	-0.016	0.107	-0.027	-0.06	-0.028	0.02	-0.022	0.959	0.854	0.589	0.851	0.451	0.846	0.819	0.929	0.916	0.817	0.116	0.689	0.374	0.68	0.762	0.75	NA	NA	NA
20002	1546	Non-cancer illness code, self-reported	Self-reported essential thrombocytosis	Non-cancer illness code, self-reported.1546	Physical Health	0.026	0.143	0.117	0.029	0.026	0.143	0.117	0.029	0.643	0.064	0.091	0.128	0.539	-0.025	-0.016	0.133	-0.052	0.129	-0.27	-0.27	0.069	-0.15	0.337	-0.028	-0.28	0.753	0.652	0.529	0.0073	0.902	0.937	0.509	0.795	0.521	0.182	0.18	0.731	0.448	0.093	0.891	0.162	NA	NA	NA
20002	1548	Non-cancer illness code, self-reported	Self-reported acne/acne vulgaris	Non-cancer illness code, self-reported.1548	Physical Health	0.0063	0.132	0.126	0.0072	0.0063	0.132	0.125	0.0071	0.553	0.022	0.098	0.212	0.017	-0.025	0.098	-0.072	-0.036	-0.087	0.128	0.024	0.162	0.05	-0.11	-0.00084	-0.0069	0.796	0.253	0.014	0.841	0.77	0.248	0.4	0.666	0.305	0.134	0.776	0.058	0.556	0.192	0.992	0.935	NA	NA	NA
20002	1549	Non-cancer illness code, self-reported	Self-reported lichen planus	Non-cancer illness code, self-reported.1549	Physical Health	0.0088	0.097	0.088	0.0096	0.0088	0.097	0.088	0.0096	0.564	-0.012	-0.23	-0.076	-0.025	-0.18	0.026	-0.2	0.079	-0.028	0.04	-0.13	-0.15	0.012	-0.069	0.084	0.12	0.909	0.028	0.464	0.807	0.088	0.804	0.051	0.446	0.789	0.697	0.199	0.144	0.905	0.506	0.415	0.245	NA	NA	NA
20002	1550	Non-cancer illness code, self-reported	Self-reported lichen sclerosis	Non-cancer illness code, self-reported.1550	Physical Health	0.0068	0.156	0.149	0.008	0.0068	0.155	0.148	0.0079	0.86	0.024	-0.11	-0.13	-0.14	-0.22	-0.021	-0.1	0.154	-0.014	0.028	0.074	-0.099	-0.045	-0.001	-0.026	0.096	0.837	0.351	0.249	0.227	0.049	0.852	0.384	0.176	0.9	0.805	0.515	0.389	0.69	0.993	0.819	0.398	NA	NA	NA
20002	1551	Non-cancer illness code, self-reported	Self-reported ovarian problem	Non-cancer illness code, self-reported.1551	Reproductive Health	0.017	0.185	0.168	0.02	0.017	0.185	0.168	0.02	0.626	-0.0038	-0.13	0.127	0.06	0.041	0.034	-0.043	0.104	0.161	-0.22	-0.3	-0.0028	-0.083	-0.41	0.177	0.044	0.981	0.425	0.424	0.7	0.795	0.828	0.786	0.507	0.307	0.171	0.061	0.986	0.597	0.0089	0.259	0.78	NA	NA	NA
20002	1552	Non-cancer illness code, self-reported	Self-reported uterine problem	Non-cancer illness code, self-reported.1552	Reproductive Health	0.014	0.181	0.167	0.017	0.014	0.181	0.167	0.017	0.861	0.302	-0.027	0.106	0.022	-0.04	0.218	0.179	-0.18	-0.029	0.018	-0.044	-0.039	-0.31	0.164	-0.15	0.012	0.082	0.877	0.54	0.898	0.818	0.198	0.298	0.287	0.866	0.915	0.797	0.819	0.073	0.334	0.375	0.944	NA	NA	NA
20002	1553	Non-cancer illness code, self-reported	Self-reported cervical problem	Non-cancer illness code, self-reported.1553	Reproductive Health	0.021	0.186	0.165	0.025	0.021	0.186	0.164	0.025	0.865	0.184	-0.4	-0.13	0.071	0.044	-0.25	-0.15	0.02	-0.28	-0.22	-0.017	-0.26	-0.22	0.089	-0.056	0.236	0.404	0.07	0.559	0.745	0.841	0.245	0.498	0.928	0.192	0.311	0.939	0.242	0.311	0.684	0.797	0.282	NA	NA	NA
20002	1554	Non-cancer illness code, self-reported	Self-reported cervical intra-epithelial neoplasia (cin) / precancerous cells cervix	Non-cancer illness code, self-reported.1554	Reproductive Health	0.0048	0.159	0.155	0.0057	0.0048	0.158	0.154	0.0056	0.613	-0.12	0.129	0.161	-0.039	0.044	-0.047	0.078	0.02	-0.012	-0.02	-0.012	0.081	0.076	-0.03	0.103	-0.1	0.109	0.09	0.035	0.605	0.56	0.535	0.303	0.795	0.876	0.792	0.876	0.285	0.316	0.688	0.174	0.179	NA	NA	NA
20002	1555	Non-cancer illness code, self-reported	Self-reported cervical polyps	Non-cancer illness code, self-reported.1555	Reproductive Health	0.01	0.16	0.15	0.012	0.01	0.16	0.149	0.012	0.515	-0.045	-0.16	-0.16	0.064	0.03	-0.18	0.11	-0.024	-0.16	-0.22	0.154	0.075	-0.073	-0.075	0.172	0.025	0.688	0.148	0.153	0.56	0.788	0.098	0.321	0.826	0.155	0.05	0.164	0.498	0.511	0.496	0.118	0.819	NA	NA	NA
20002	1556	Non-cancer illness code, self-reported	Self-reported menorrhagia (unknown cause)	Non-cancer illness code, self-reported.1556	Physical Health	0.0011	0.184	0.183	0.0013	0.0011	0.181	0.18	0.0013	0.853	0.0074	-0.063	0.047	-0.025	0.015	0.061	0.0056	-0.048	0.032	-0.044	-0.021	0.029	-0.011	-0.02	-0.0058	-0.044	0.852	0.108	0.236	0.514	0.694	0.116	0.887	0.212	0.411	0.26	0.592	0.452	0.771	0.606	0.882	0.258	NA	NA	NA
20002	1557	Non-cancer illness code, self-reported	Self-reported pelvic inflammatory disease/ pid	Non-cancer illness code, self-reported.1557	Physical Health	0.028	0.182	0.154	0.034	0.028	0.182	0.154	0.033	0.24	-0.064	0.097	0.053	0.073	-0.21	0.0094	-0.15	0.356	0.12	-0.43	0.238	-0.13	0.365	-0.23	-0.11	-0.23	0.705	0.567	0.754	0.666	0.206	0.955	0.376	0.033	0.474	0.0099	0.159	0.451	0.031	0.165	0.511	0.171	NA	NA	NA
20002	1558	Non-cancer illness code, self-reported	Self-reported ectopic pregnancy	Non-cancer illness code, self-reported.1558	Reproductive Health	0.003	0.164	0.161	0.0036	0.003	0.163	0.16	0.0036	0.889	-0.042	-0.075	0.056	-0.018	0.09	0.042	-0.012	0.062	0.036	0.105	-0.092	0.037	-0.039	-0.084	-0.037	0.086	0.577	0.322	0.461	0.814	0.231	0.572	0.87	0.41	0.63	0.165	0.221	0.62	0.601	0.26	0.622	0.254	NA	NA	NA
20002	1559	Non-cancer illness code, self-reported	Self-reported miscarriage	Non-cancer illness code, self-reported.1559	Reproductive Health	0.0014	0.165	0.164	0.0016	0.0013	0.163	0.161	0.0016	0.861	0.097	-0.0014	0.047	0.0019	-0.048	-0.073	0.047	0.0036	-0.034	0.015	0.012	0.025	-0.033	-0.032	0.026	0.023	0.033	0.975	0.305	0.966	0.289	0.103	0.298	0.937	0.451	0.735	0.792	0.588	0.463	0.483	0.56	0.605	NA	NA	NA
20002	1560	Non-cancer illness code, self-reported	Self-reported breast fibroadenoma	Non-cancer illness code, self-reported.1560	Physical Health	0.011	0.161	0.15	0.013	0.011	0.16	0.15	0.013	0.402	-0.096	-0.24	0.146	0.217	0.109	-0.068	0.077	-0.036	0.076	0.092	0.057	0.096	-0.14	-0.09	0.173	-0.12	0.368	0.022	0.174	0.04	0.308	0.522	0.469	0.736	0.474	0.389	0.589	0.365	0.192	0.395	0.101	0.269	NA	NA	NA
20002	1561	Non-cancer illness code, self-reported	Self-reported raynaud's phenomenon/disease	Non-cancer illness code, self-reported.1561	Physical Health	0.0022	0.113	0.11	0.0025	0.0022	0.112	0.109	0.0025	0.89	0.064	0.045	-0.11	-0.026	0.03	0.019	-0.0013	0.037	0.019	0.081	-0.043	0.087	-0.089	0.021	0.0035	-0.02	0.308	0.481	0.088	0.674	0.632	0.759	0.984	0.554	0.767	0.198	0.5	0.169	0.158	0.739	0.955	0.756	NA	NA	NA
20002	1562	Non-cancer illness code, self-reported	Self-reported food intolerance	Non-cancer illness code, self-reported.1562	Physical Health	0.0051	0.089	0.084	0.0055	0.005	0.089	0.083	0.0055	0.903	0.086	-0.048	0.019	0.147	-0.044	-0.024	0.039	-0.14	0.067	0.043	0.073	0.098	-0.18	-0.081	-0.08	-0.03	0.409	0.641	0.857	0.155	0.671	0.816	0.709	0.188	0.514	0.676	0.477	0.345	0.084	0.425	0.435	0.768	NA	NA	NA
20002	1563	Non-cancer illness code, self-reported	Self-reported urticaria	Non-cancer illness code, self-reported.1563	Physical Health	0.0041	0.082	0.078	0.0045	0.0041	0.082	0.078	0.0044	0.845	-0.061	0.125	0.039	0.05	0.131	0.064	0.04	0.093	0.017	0.02	-0.021	0.063	-0.07	0.066	0.055	-0.15	0.469	0.137	0.642	0.548	0.117	0.439	0.637	0.264	0.841	0.815	0.8	0.456	0.403	0.426	0.509	0.079	NA	NA	NA
20002	1564	Non-cancer illness code, self-reported	Self-reported antiphospholipid syndrome	Non-cancer illness code, self-reported.1564	Physical Health	0.039	0.289	0.249	0.052	0.039	0.289	0.249	0.052	0.714	-0.25	-0.22	-0.072	-0.22	0.532	-0.046	-0.097	-0.074	-0.45	-0.057	0.241	-0.64	0.147	0.109	0.05	-0.059	0.364	0.421	0.791	0.413	0.052	0.865	0.725	0.779	0.102	0.836	0.375	0.022	0.596	0.691	0.855	0.829	NA	NA	NA
20002	1566	Non-cancer illness code, self-reported	Self-reported mrsa / methicillin resistant staphylococcus aureus	Non-cancer illness code, self-reported.1566	Physical Health	0.021	0.149	0.128	0.024	0.021	0.149	0.128	0.024	0.655	-0.2	-0.076	0.138	-0.094	-0.12	-0.029	-0.0063	0.275	0.421	0.321	0.127	-0.26	-0.043	-0.18	0.032	-0.021	0.267	0.676	0.455	0.606	0.519	0.872	0.972	0.131	0.019	0.077	0.482	0.155	0.81	0.311	0.859	0.909	NA	NA	NA
20002	1567	Non-cancer illness code, self-reported	Self-reported infectious mononucleosis / glandular fever / epstein barr virus (ebv)	Non-cancer illness code, self-reported.1567	Physical Health	0.0026	0.109	0.106	0.0029	0.0026	0.108	0.105	0.0029	0.728	0.013	0.0071	-0.035	0.065	0.024	-0.063	0.035	-0.071	0.039	0.045	-0.011	0.131	0.097	-0.038	-0.0024	0.075	0.829	0.904	0.554	0.27	0.678	0.277	0.558	0.225	0.507	0.445	0.849	0.026	0.101	0.521	0.968	0.199	NA	NA	NA
20002	1568	Non-cancer illness code, self-reported	Self-reported measles / morbillivirus	Non-cancer illness code, self-reported.1568	Physical Health	0.00077	0.08	0.079	0.00083	0.00075	0.078	0.077	0.00081	0.915	-0.015	0.037	-0.0079	0.0032	0.059	-0.013	-0.021	-0.024	0.017	0.04	0.0057	0.007	0.042	-0.0074	0.044	-0.04	0.68	0.288	0.823	0.928	0.092	0.699	0.547	0.496	0.635	0.257	0.872	0.842	0.229	0.831	0.211	0.26	NA	NA	NA
20002	1569	Non-cancer illness code, self-reported	Self-reported mumps / epidemic parotitis	Non-cancer illness code, self-reported.1569	Physical Health	0.0013	0.082	0.081	0.0014	0.0012	0.081	0.08	0.0013	0.871	-0.034	0.072	-0.056	-0.00081	0.031	-0.017	-0.0014	-0.058	0.051	0.043	0.012	-0.015	0.0088	-0.00076	0.072	0.017	0.448	0.105	0.208	0.985	0.483	0.695	0.974	0.183	0.248	0.328	0.778	0.736	0.841	0.986	0.103	0.691	NA	NA	NA
20002	1570	Non-cancer illness code, self-reported	Self-reported rubella / german measles	Non-cancer illness code, self-reported.1570	Physical Health	0.0026	0.072	0.07	0.0028	0.0026	0.072	0.069	0.0028	0.718	-0.058	0.038	0.064	0.051	0.083	0.117	0.051	-0.08	0.025	-0.051	0.074	0.0029	0.027	-0.0087	0.035	-0.033	0.32	0.521	0.272	0.383	0.15	0.044	0.38	0.169	0.671	0.377	0.204	0.961	0.645	0.88	0.544	0.571	NA	NA	NA
20002	1571	Non-cancer illness code, self-reported	Self-reported chickenpox	Non-cancer illness code, self-reported.1571	Physical Health	0.0012	0.096	0.095	0.0014	0.0012	0.093	0.092	0.0013	0.541	-0.019	0.066	0.0055	0.037	0.046	0.0028	0.015	-0.047	0.055	0.0016	0.0099	0.051	0.036	0.025	0.046	-0.033	0.568	0.044	0.867	0.259	0.157	0.931	0.647	0.145	0.093	0.962	0.761	0.119	0.271	0.442	0.156	0.306	NA	NA	NA
20002	1572	Non-cancer illness code, self-reported	Self-reported whooping cough / pertussis	Non-cancer illness code, self-reported.1572	Physical Health	0.0016	0.082	0.08	0.0018	0.0016	0.081	0.08	0.0018	0.97	-0.0038	-0.083	-0.014	0.065	0.032	0.0048	-0.017	-0.041	-0.0042	-0.081	0.012	0.024	-0.0014	-0.1	-0.0018	-0.037	0.952	0.18	0.826	0.293	0.602	0.938	0.788	0.503	0.945	0.188	0.852	0.7	0.982	0.092	0.977	0.544	NA	NA	NA
20002	1573	Non-cancer illness code, self-reported	Self-reported shingles	Non-cancer illness code, self-reported.1573	Physical Health	0.0035	0.09	0.087	0.0039	0.0035	0.089	0.086	0.0038	0.732	-0.05	-0.023	-0.09	-0.017	0.11	0.157	-0.013	-0.0056	0.047	0.023	-0.071	-0.09	-0.013	-0.033	-0.09	0.05	0.476	0.748	0.204	0.807	0.117	0.025	0.855	0.936	0.506	0.744	0.311	0.201	0.852	0.635	0.2	0.472	NA	NA	NA
20002	1574	Non-cancer illness code, self-reported	Self-reported diphtheria	Non-cancer illness code, self-reported.1574	Physical Health	0.031	0.228	0.197	0.038	0.031	0.228	0.197	0.038	0.389	0.172	0.41	-0.025	-0.095	-0.3	-0.1	-0.1	0.013	0.22	0.163	0.07	0.293	-0.006	-0.27	0.549	-0.039	0.373	0.033	0.897	0.62	0.117	0.583	0.587	0.943	0.255	0.396	0.714	0.131	0.975	0.148	0.0038	0.836	NA	NA	NA
20002	1575	Non-cancer illness code, self-reported	Self-reported herpes simplex	Non-cancer illness code, self-reported.1575	Physical Health	0.0038	0.096	0.092	0.0042	0.0038	0.096	0.092	0.0042	0.979	0.134	-0.013	-0.0069	-0.018	0.098	-0.053	-0.025	-0.15	0.137	0.031	0.027	0.016	-0.11	0.044	0.036	-0.01	0.206	0.902	0.948	0.862	0.35	0.61	0.811	0.166	0.192	0.769	0.794	0.881	0.313	0.673	0.735	0.923	NA	NA	NA
20002	1576	Non-cancer illness code, self-reported	Self-reported dengue fever	Non-cancer illness code, self-reported.1576	Physical Health	0.049	0.282	0.233	0.064	0.049	0.282	0.232	0.064	0.711	0.087	0.02	-0.092	-0.11	0.56	-0.0093	-0.32	-0.013	0.266	-0.72	0.414	0.449	0.293	0.051	0.228	-0.28	0.779	0.948	0.767	0.724	0.067	0.976	0.289	0.966	0.382	0.021	0.183	0.146	0.334	0.869	0.453	0.372	NA	NA	NA
20002	1577	Non-cancer illness code, self-reported	Self-reported typhoid fever	Non-cancer illness code, self-reported.1577	Physical Health	0.037	0.188	0.151	0.043	0.037	0.188	0.151	0.043	0.732	-0.03	-0.35	-0.26	-0.29	0.132	0.047	-0.13	0.161	0.436	0.364	-0.24	-0.13	-0.25	-0.51	-0.16	-0.11	0.911	0.184	0.329	0.276	0.616	0.858	0.622	0.537	0.097	0.169	0.356	0.629	0.346	0.052	0.547	0.665	NA	NA	NA
20002	1578	Non-cancer illness code, self-reported	Self-reported hepatitis a	Non-cancer illness code, self-reported.1578	Physical Health	0.006	0.088	0.083	0.0065	0.006	0.088	0.082	0.0065	0.881	0.07	-0.094	0.081	-0.15	0.089	0.116	0.0096	-0.06	-0.14	0.168	0.087	-0.066	-0.07	-0.038	-0.089	-0.0039	0.523	0.393	0.46	0.166	0.415	0.285	0.93	0.581	0.217	0.125	0.428	0.551	0.526	0.727	0.411	0.971	NA	NA	NA
20002	1579	Non-cancer illness code, self-reported	Self-reported hepatitis b	Non-cancer illness code, self-reported.1579	Physical Health	0.0086	0.157	0.148	0.01	0.0086	0.157	0.148	0.01	0.98	0.095	0.138	0.037	-0.32	0.082	-0.089	-0.0045	-0.053	-0.13	-0.079	-0.051	0.137	-0.048	0.035	0.074	-0.17	0.574	0.413	0.825	0.056	0.624	0.593	0.979	0.749	0.445	0.641	0.761	0.418	0.775	0.833	0.659	0.317	NA	NA	NA
20002	1580	Non-cancer illness code, self-reported	Self-reported hepatitis c	Non-cancer illness code, self-reported.1580	Physical Health	0.019	0.147	0.128	0.022	0.019	0.147	0.127	0.022	0.357	0.047	0.15	0.205	-0.022	-0.32	-0.2	0.072	-0.099	-0.097	-0.14	-0.21	-0.37	-0.23	0.026	-0.14	0.092	0.746	0.298	0.159	0.881	0.028	0.155	0.62	0.488	0.502	0.324	0.141	0.012	0.12	0.857	0.346	0.528	NA	NA	NA
20002	1583	Non-cancer illness code, self-reported	Self-reported ischaemic stroke	Non-cancer illness code, self-reported.1583	Physical Health	0.064	0.297	0.233	0.083	0.064	0.297	0.233	0.083	0.561	-0.2	0.448	-0.4	0.24	0.213	0.047	0.563	-0.31	0.717	-0.22	-0.37	0.34	0.447	0.233	-0.2	0.193	0.54	0.145	0.214	0.458	0.512	0.878	0.082	0.321	0.026	0.485	0.266	0.294	0.159	0.462	0.543	0.549	NA	NA	NA
20002	1584	Non-cancer illness code, self-reported	Self-reported mitral valve disease	Non-cancer illness code, self-reported.1584	Physical Health	0.01	0.149	0.138	0.012	0.01	0.148	0.138	0.012	0.972	-0.096	0.094	-0.023	0.123	-0.077	0.167	-0.14	0.165	-0.13	-0.077	-0.23	-0.0014	0.073	0.23	-0.12	-0.16	0.595	0.602	0.898	0.496	0.667	0.348	0.428	0.357	0.473	0.667	0.205	0.994	0.685	0.197	0.499	0.376	NA	NA	NA
20002	1585	Non-cancer illness code, self-reported	Self-reported mitral regurgitation / incompetence	Non-cancer illness code, self-reported.1585	Physical Health	0.018	0.122	0.105	0.02	0.018	0.122	0.104	0.02	0.098	0.163	-0.19	-0.031	0.16	0.164	-0.092	-0.0032	-0.072	-0.048	-0.24	0.039	0.183	-0.1	0.39	0.146	-0.17	0.167	0.108	0.795	0.172	0.163	0.433	0.978	0.542	0.68	0.044	0.74	0.121	0.38	0.0008	0.211	0.138	NA	NA	NA
20002	1586	Non-cancer illness code, self-reported	Self-reported aortic valve disease	Non-cancer illness code, self-reported.1586	Physical Health	0.026	0.17	0.144	0.031	0.026	0.17	0.144	0.031	0.692	0.086	-0.045	0.087	0.117	0.064	0.373	0.363	-0.2	0.039	-0.12	0.148	0.256	-0.18	-0.32	-0.087	0.323	0.687	0.832	0.679	0.581	0.764	0.075	0.084	0.353	0.85	0.56	0.486	0.232	0.398	0.13	0.675	0.122	NA	NA	NA
20002	1587	Non-cancer illness code, self-reported	Self-reported aortic regurgitation / incompetence	Non-cancer illness code, self-reported.1587	Physical Health	0.017	0.108	0.091	0.019	0.017	0.108	0.09	0.019	0.414	0.091	0.246	-0.11	0.171	-0.064	0.043	-0.0039	-0.064	-0.13	0.19	-0.22	0.293	-0.099	0.049	0.312	-0.071	0.518	0.082	0.417	0.223	0.647	0.758	0.977	0.646	0.365	0.174	0.122	0.036	0.477	0.727	0.026	0.616	NA	NA	NA
20002	1588	Non-cancer illness code, self-reported	Self-reported hypertrophic cardiomyopathy (hcm / hocm)	Non-cancer illness code, self-reported.1588	Physical Health	0.0082	0.137	0.129	0.0094	0.0082	0.137	0.129	0.0094	0.951	0.094	0.095	-0.12	0.125	-0.1	0.007	-0.099	0.263	0.02	-0.091	0.0016	0.045	-0.054	-0.19	-0.067	0.116	0.529	0.521	0.431	0.402	0.481	0.962	0.503	0.076	0.892	0.537	0.992	0.759	0.715	0.197	0.653	0.433	NA	NA	NA
20002	1589	Non-cancer illness code, self-reported	Self-reported pericarditis	Non-cancer illness code, self-reported.1589	Physical Health	0.0089	0.113	0.104	0.0099	0.0089	0.113	0.104	0.0099	0.871	0.257	-0.14	-0.017	0.195	-0.071	-0.087	-0.036	0.093	0.054	0.117	-0.22	0.109	-0.073	-0.0072	0.0043	-0.03	0.061	0.304	0.902	0.152	0.601	0.519	0.791	0.493	0.689	0.388	0.106	0.423	0.588	0.957	0.974	0.824	NA	NA	NA
20002	1590	Non-cancer illness code, self-reported	Self-reported pericardial effusion	Non-cancer illness code, self-reported.1590	Physical Health	0.102	0.4	0.298	0.146	0.102	0.4	0.298	0.146	0.591	-0.9	-0.7	0.411	-0.17	-0.059	-0.69	0.367	-0.17	-0.12	0.529	-0.2	0.307	0.764	0.479	0.114	-0.21	0.047	0.136	0.37	0.691	0.891	0.135	0.392	0.708	0.795	0.243	0.657	0.479	0.079	0.287	0.789	0.632	NA	NA	NA
20002	1591	Non-cancer illness code, self-reported	Self-reported aortic aneurysm rupture	Non-cancer illness code, self-reported.1591	Physical Health	0.085	0.33	0.245	0.113	0.085	0.33	0.245	0.113	0.577	0.134	0.398	0.554	0.127	0.0025	-0.42	-0.6	-0.13	-0.0086	0.325	-0.55	0.014	-0.53	-0.6	0.091	-0.79	0.725	0.317	0.152	0.742	0.995	0.285	0.111	0.739	0.981	0.403	0.145	0.971	0.175	0.12	0.81	0.039	NA	NA	NA
20002	1592	Non-cancer illness code, self-reported	Self-reported aortic dissection	Non-cancer illness code, self-reported.1592	Physical Health	0.055	0.25	0.195	0.068	0.055	0.25	0.195	0.068	0.867	0.036	-0.081	-0.064	-0.39	0.105	-0.49	0.015	-0.14	-0.7	0.262	-0.57	-0.18	0.257	-0.53	0.194	-0.13	0.925	0.83	0.864	0.298	0.781	0.193	0.969	0.711	0.065	0.478	0.135	0.633	0.499	0.151	0.607	0.723	NA	NA	NA
20002	1593	Non-cancer illness code, self-reported	Self-reported varicose ulcer	Non-cancer illness code, self-reported.1593	Physical Health	0.029	0.172	0.143	0.034	0.029	0.172	0.143	0.034	0.755	0.084	0.031	-0.78	-0.22	-0.29	0.185	-0.048	0.102	-0.036	0.042	0.0079	0.135	0.0073	0.029	-0.076	0.083	0.722	0.896	0.0011	0.358	0.217	0.432	0.841	0.665	0.877	0.859	0.973	0.567	0.975	0.902	0.746	0.721	NA	NA	NA
20002	1594	Non-cancer illness code, self-reported	Self-reported respiratory infection	Non-cancer illness code, self-reported.1594	Physical Health	0.02	0.117	0.097	0.022	0.02	0.117	0.097	0.022	0.259	0.042	0.16	-0.096	-0.16	-0.29	-0.18	-0.055	0.172	0.419	-0.0023	-0.021	0.094	0.176	0.208	-0.044	0.023	0.765	0.257	0.5	0.255	0.039	0.195	0.697	0.22	0.0027	0.987	0.882	0.501	0.21	0.134	0.754	0.872	NA	NA	NA
20002	1595	Non-cancer illness code, self-reported	Self-reported pleural plaques (not known asbestosis)	Non-cancer illness code, self-reported.1595	Physical Health	0.009	0.173	0.165	0.011	0.0089	0.173	0.164	0.011	0.94	-0.06	-0.055	0.134	0.035	0.044	-0.18	-0.0016	-0.058	0.004	0.294	-0.14	-0.013	0.178	0.157	0.072	-0.0059	0.694	0.715	0.384	0.818	0.771	0.233	0.992	0.702	0.979	0.053	0.364	0.93	0.241	0.299	0.636	0.969	NA	NA	NA
20002	1596	Non-cancer illness code, self-reported	Self-reported pleural effusion	Non-cancer illness code, self-reported.1596	Physical Health	0.036	0.191	0.155	0.043	0.036	0.191	0.155	0.043	0.532	-0.31	-0.24	0.364	0.112	0.002	-0.11	0.538	-0.25	0.115	0.171	-0.29	0.036	0.25	-0.21	0.317	0.066	0.181	0.295	0.111	0.623	0.993	0.642	0.017	0.276	0.608	0.45	0.193	0.875	0.271	0.354	0.16	0.769	NA	NA	NA
20002	1597	Non-cancer illness code, self-reported	Self-reported tinnitus / tiniitis	Non-cancer illness code, self-reported.1597	Physical Health	0.0041	0.105	0.101	0.0046	0.004	0.103	0.099	0.0045	0.072	0.075	0.0043	-0.099	0.083	-0.16	-0.022	0.018	-0.015	0.012	-0.062	0.031	-0.05	-0.0025	-0.085	0.021	-0.12	0.128	0.931	0.048	0.093	0.0012	0.65	0.721	0.764	0.808	0.21	0.528	0.308	0.96	0.085	0.67	0.016	NA	NA	NA
20002	1598	Non-cancer illness code, self-reported	Self-reported tonsiltis	Non-cancer illness code, self-reported.1598	Physical Health	0.001	0.119	0.118	0.0012	0.00099	0.114	0.113	0.0011	0.257	-0.0054	0.058	-0.026	0.04	-0.007	-0.026	0.03	-0.033	0.018	0.0087	0.014	-0.043	0.047	-0.023	0.018	-0.048	0.827	0.021	0.296	0.106	0.778	0.293	0.224	0.183	0.456	0.724	0.569	0.08	0.055	0.344	0.477	0.055	NA	NA	NA
20002	1599	Non-cancer illness code, self-reported	Self-reported constipation	Non-cancer illness code, self-reported.1599	Physical Health	0.0033	0.118	0.115	0.0038	0.0033	0.117	0.114	0.0037	0.836	0.067	-0.03	-0.087	-0.087	-0.042	0.039	0.117	-0.026	-0.13	-0.019	-0.063	-0.00045	0.00053	0.106	0.039	-0.028	0.367	0.68	0.24	0.235	0.565	0.589	0.113	0.726	0.088	0.797	0.396	0.995	0.994	0.147	0.592	0.707	NA	NA	NA
20002	1600	Non-cancer illness code, self-reported	Self-reported bowel / intestinal perforation	Non-cancer illness code, self-reported.1600	Physical Health	0.019	0.115	0.097	0.021	0.019	0.115	0.097	0.021	0.66	-0.22	0.265	0.041	-0.1	-0.02	-0.014	0.173	0.08	-0.28	-0.31	-0.27	-0.0039	-0.17	-0.11	-0.038	-0.19	0.199	0.121	0.812	0.556	0.905	0.936	0.308	0.633	0.1	0.064	0.106	0.982	0.329	0.503	0.821	0.273	NA	NA	NA
20002	1601	Non-cancer illness code, self-reported	Self-reported bowel / intestinal infarction	Non-cancer illness code, self-reported.1601	Physical Health	0.047	0.186	0.139	0.054	0.047	0.186	0.139	0.054	0.669	0.376	0.063	0.738	-0.37	-0.16	0.185	0.235	0.122	0.374	-0.036	-0.18	-0.021	0.251	0.124	0.435	-0.12	0.188	0.826	0.011	0.191	0.571	0.518	0.412	0.662	0.192	0.897	0.522	0.942	0.383	0.662	0.124	0.668	NA	NA	NA
20002	1602	Non-cancer illness code, self-reported	Self-reported bowel / intestinal obstruction	Non-cancer illness code, self-reported.1602	Physical Health	0.0084	0.094	0.086	0.0092	0.0084	0.094	0.085	0.0091	0.529	-0.2	-0.035	-0.02	-0.1	0.133	-0.06	-0.0051	-0.054	0.12	0.075	-0.0086	0.053	-0.1	0.062	-0.28	0.09	0.048	0.725	0.841	0.295	0.178	0.54	0.958	0.587	0.224	0.449	0.931	0.591	0.297	0.53	0.005	0.362	NA	NA	NA
20002	1603	Non-cancer illness code, self-reported	Self-reported rectal prolapse	Non-cancer illness code, self-reported.1603	Physical Health	0.011	0.154	0.144	0.012	0.011	0.154	0.143	0.012	0.391	0.183	-0.075	0.018	0.239	0.129	-0.15	0.0087	-0.14	0.016	0.133	-0.1	-0.0098	0.103	0.103	0.054	0.208	0.082	0.477	0.866	0.022	0.22	0.151	0.934	0.165	0.877	0.202	0.334	0.925	0.325	0.32	0.606	0.047	NA	NA	NA
20002	1604	Non-cancer illness code, self-reported	Self-reported alcoholic liver disease / alcoholic cirrhosis	Non-cancer illness code, self-reported.1604	Physical Health	0.02	0.157	0.137	0.023	0.02	0.156	0.136	0.023	0.603	0.012	-0.11	0.029	-0.24	-0.2	0.167	0.189	-0.074	0.118	-0.059	-0.31	0.216	0.17	-0.12	0.334	-0.16	0.943	0.536	0.866	0.156	0.227	0.323	0.267	0.664	0.486	0.728	0.063	0.203	0.319	0.494	0.049	0.359	NA	NA	NA
20002	1605	Non-cancer illness code, self-reported	Self-reported femoral hernia	Non-cancer illness code, self-reported.1605	Physical Health	0.0087	0.097	0.088	0.0096	0.0087	0.096	0.088	0.0095	0.711	0.0081	0.278	0.114	-0.095	0.158	-0.042	0.011	-0.068	-0.017	-0.22	0.099	0.034	-0.065	0.135	-0.04	0.012	0.944	0.017	0.326	0.411	0.174	0.714	0.925	0.553	0.883	0.06	0.391	0.772	0.577	0.239	0.731	0.919	NA	NA	NA
20002	1606	Non-cancer illness code, self-reported	Self-reported incisional hernia	Non-cancer illness code, self-reported.1606	Physical Health	0.014	0.137	0.123	0.016	0.014	0.137	0.123	0.016	0.701	0.085	0.103	0.102	0.166	-0.42	0.046	-0.2	0.073	-0.16	-0.024	0.0096	0.04	-0.15	-0.15	-0.027	0.08	0.572	0.495	0.505	0.27	0.0055	0.759	0.172	0.627	0.272	0.872	0.949	0.789	0.331	0.323	0.855	0.594	NA	NA	NA
20002	1607	Non-cancer illness code, self-reported	Self-reported diabetic nephropathy	Non-cancer illness code, self-reported.1607	Physical Health	0.101	0.353	0.252	0.135	0.101	0.353	0.252	0.135	0.604	0.425	-0.083	0.311	0.334	0.28	0.154	-0.59	0.121	-0.74	0.043	-0.46	-0.17	-0.47	0.714	0.184	1.051	0.33	0.847	0.474	0.416	0.516	0.708	0.162	0.781	0.089	0.919	0.3	0.704	0.282	0.102	0.663	0.015	NA	NA	NA
20002	1608	Non-cancer illness code, self-reported	Self-reported nephritis	Non-cancer illness code, self-reported.1608	Physical Health	0.02	0.11	0.09	0.022	0.02	0.11	0.09	0.022	0.04	-0.066	0.239	-0.27	-0.16	-0.0077	-0.087	-0.091	0.049	-0.18	-0.017	0.066	-0.2	-0.16	0.064	0.261	0.364	0.576	0.042	0.024	0.168	0.948	0.452	0.434	0.672	0.134	0.886	0.574	0.091	0.173	0.584	0.025	0.0018	NA	NA	NA
20002	1609	Non-cancer illness code, self-reported	Self-reported glomerulnephritis	Non-cancer illness code, self-reported.1609	Physical Health	0.033	0.155	0.122	0.038	0.033	0.155	0.122	0.038	0.389	-0.046	-0.21	-0.47	0.181	-0.084	-0.18	-0.24	0.315	-0.26	0.431	-0.11	0.318	0.028	0.093	0.195	0.081	0.817	0.296	0.019	0.361	0.675	0.366	0.223	0.116	0.18	0.03	0.579	0.107	0.887	0.641	0.325	0.681	NA	NA	NA
20002	1610	Non-cancer illness code, self-reported	Self-reported thyroid goitre	Non-cancer illness code, self-reported.1610	Physical Health	0.003	0.115	0.112	0.0033	0.0029	0.114	0.111	0.0033	0.728	-0.032	0.088	0.047	0.055	-0.063	0.022	0.015	0.02	-0.017	-0.036	0.171	-0.035	-0.021	-0.031	0.055	-0.085	0.619	0.168	0.465	0.383	0.318	0.721	0.808	0.746	0.792	0.566	0.0068	0.579	0.741	0.621	0.385	0.178	NA	NA	NA
20002	1611	Non-cancer illness code, self-reported	Self-reported hyperparathyroidism	Non-cancer illness code, self-reported.1611	Physical Health	0.026	0.135	0.109	0.029	0.026	0.135	0.109	0.029	0.106	-0.052	-0.22	0.074	0.091	-0.2	-0.2	0.265	-0.086	0.282	0.201	0.201	-0.14	0.174	-0.18	0.378	0.221	0.721	0.134	0.618	0.536	0.175	0.161	0.068	0.552	0.053	0.167	0.167	0.351	0.232	0.206	0.0091	0.128	NA	NA	NA
20002	1613	Non-cancer illness code, self-reported	Self-reported blepharitis / eyelid infection	Non-cancer illness code, self-reported.1613	Physical Health	0.012	0.122	0.11	0.014	0.012	0.122	0.11	0.014	0.369	0.177	0.253	-0.0023	0.048	-0.17	-0.071	0.0059	0.141	-0.15	0.126	0.238	0.037	0.088	-0.13	-0.15	0.102	0.12	0.027	0.984	0.672	0.138	0.528	0.958	0.212	0.179	0.266	0.036	0.749	0.439	0.248	0.193	0.368	NA	NA	NA
20002	1614	Non-cancer illness code, self-reported	Self-reported stress	Non-cancer illness code, self-reported.1614	Mental Health and Well-being	0.0023	0.079	0.076	0.0025	0.0023	0.078	0.076	0.0024	0.85	0.016	-0.029	-0.094	0.0082	0.048	-0.0013	-0.05	0.017	-0.045	-0.037	0.012	0.097	-0.082	-0.1	0.011	0.0085	0.795	0.63	0.122	0.892	0.423	0.983	0.4	0.773	0.456	0.539	0.842	0.106	0.169	0.087	0.849	0.887	NA	NA	NA
20002	1615	Non-cancer illness code, self-reported	Self-reported obsessive compulsive disorder (ocd)	Non-cancer illness code, self-reported.1615	Mental Health and Well-being	0.0087	0.129	0.121	0.0099	0.0087	0.129	0.12	0.0099	0.863	0.026	-0.12	0.049	0.149	0.009	-0.29	0.057	-0.1	-0.013	0.185	0.091	0.0045	0.026	-0.023	0.151	0.12	0.842	0.35	0.711	0.259	0.946	0.026	0.666	0.444	0.922	0.164	0.491	0.973	0.847	0.858	0.252	0.364	NA	NA	NA
20002	1616	Non-cancer illness code, self-reported	Self-reported insomnia	Non-cancer illness code, self-reported.1616	Mental Health and Well-being	0.0056	0.105	0.099	0.0063	0.0056	0.104	0.099	0.0062	0.206	0.037	0.1	0.103	-0.078	0.044	0.073	-0.061	-0.18	-0.058	0.043	0.123	-0.036	0.052	0.081	-0.076	-0.076	0.572	0.13	0.119	0.236	0.508	0.267	0.354	0.0058	0.374	0.512	0.062	0.588	0.434	0.216	0.244	0.251	NA	NA	NA
20002	1617	Non-cancer illness code, self-reported	Self-reported osteopenia	Non-cancer illness code, self-reported.1617	Physical Health	0.0016	0.187	0.186	0.002	0.0016	0.184	0.182	0.002	0.632	-0.014	-0.022	-0.0047	0.02	0.0015	0.034	0.0038	-0.096	-0.016	0.0062	0.076	-0.018	-0.045	-0.0086	-0.02	0.1	0.729	0.605	0.91	0.633	0.971	0.408	0.928	0.019	0.693	0.881	0.066	0.659	0.281	0.836	0.635	0.016	NA	NA	NA
20002	1618	Non-cancer illness code, self-reported	Self-reported soft tissue inflammation	Non-cancer illness code, self-reported.1618	Physical Health	0.011	0.17	0.16	0.013	0.011	0.17	0.159	0.013	0.859	-0.18	-0.053	0.069	0.122	0.291	-0.068	0.045	-0.13	0.048	0.092	-0.014	0.18	-0.052	0.043	-0.26	0.019	0.211	0.715	0.641	0.402	0.046	0.637	0.758	0.369	0.741	0.525	0.925	0.218	0.724	0.764	0.079	0.898	NA	NA	NA
20002	1619	Non-cancer illness code, self-reported	Self-reported tendonitis / tendinitis / tenosynovitis	Non-cancer illness code, self-reported.1619	Physical Health	0.0039	0.081	0.078	0.0042	0.0038	0.081	0.077	0.0042	0.893	-0.017	-0.16	0.052	0.021	-0.033	-0.11	-0.084	0.081	0.015	0.035	-0.048	-0.052	-0.019	0.05	-0.15	-0.017	0.846	0.076	0.556	0.814	0.702	0.221	0.333	0.353	0.859	0.689	0.585	0.556	0.828	0.561	0.083	0.843	NA	NA	NA
20002	1620	Non-cancer illness code, self-reported	Self-reported bursitis	Non-cancer illness code, self-reported.1620	Physical Health	0.0096	0.12	0.111	0.011	0.0096	0.12	0.11	0.011	0.72	-0.064	0.116	0.116	-0.07	-0.21	0.061	-0.022	0.0079	0.147	-0.31	0.105	-0.004	0.012	0.065	0.141	-0.0054	0.603	0.35	0.35	0.571	0.085	0.62	0.862	0.949	0.232	0.012	0.393	0.974	0.925	0.595	0.248	0.965	NA	NA	NA
20002	1622	Non-cancer illness code, self-reported	Self-reported epicondylitis	Non-cancer illness code, self-reported.1622	Physical Health	7.8e-05	1	1	0.974	7.8e-05	1	1	0.974	1	0.982	-4.9	-1.6	-15	7.523	6.03	3.111	0.701	6.638	-5.1	-4	-1.3	7.449	-2.3	1.825	8.639	0.998	0.988	0.997	0.971	0.984	0.986	0.993	0.999	0.99	0.989	0.993	0.997	0.981	0.995	0.995	0.984	NA	NA	NA
20002	1623	Non-cancer illness code, self-reported	Self-reported tennis elbow / lateral epicondylitis	Non-cancer illness code, self-reported.1623	Physical Health	0.0026	0.082	0.079	0.0029	0.0026	0.081	0.079	0.0028	0.98	-0.024	0.038	-0.008	0.0061	-0.019	-0.13	-0.065	-0.083	0.056	0.076	0.017	0.057	-0.017	0.029	0.058	-0.11	0.781	0.657	0.926	0.943	0.824	0.132	0.447	0.334	0.509	0.378	0.847	0.506	0.841	0.731	0.498	0.196	NA	NA	NA
20002	1624	Non-cancer illness code, self-reported	Self-reported housemaid's knee (prepatellar bursitis)	Non-cancer illness code, self-reported.1624	Physical Health	0.021	0.124	0.103	0.024	0.021	0.124	0.103	0.024	0.623	-0.15	0.16	-0.25	0.301	0.012	0.079	-0.11	-0.29	0.187	0.169	-0.23	0.153	-0.28	0.089	-0.18	0.158	0.399	0.366	0.16	0.09	0.948	0.654	0.531	0.105	0.29	0.342	0.199	0.388	0.119	0.615	0.316	0.37	NA	NA	NA
20002	1625	Non-cancer illness code, self-reported	Self-reported cellulitis	Non-cancer illness code, self-reported.1625	Physical Health	0.0038	0.118	0.114	0.0043	0.0038	0.117	0.114	0.0043	0.839	0.076	-0.0042	0.074	0.086	-0.01	-0.069	0.118	0.057	0.042	-0.04	-0.1	0.06	-0.00091	0.124	-0.055	0.085	0.342	0.958	0.356	0.28	0.899	0.382	0.14	0.476	0.598	0.61	0.193	0.454	0.991	0.116	0.489	0.282	NA	NA	NA
20002	1626	Non-cancer illness code, self-reported	Self-reported fracture skull / head	Non-cancer illness code, self-reported.1626	Physical Health	0.0072	0.103	0.096	0.008	0.0072	0.102	0.095	0.0079	0.209	0.122	0.128	-0.0034	-0.019	-0.028	-0.017	-0.16	-0.11	-0.027	-0.0029	-0.23	-0.039	0.058	0.072	0.124	0.097	0.112	0.092	0.965	0.798	0.714	0.818	0.039	0.153	0.721	0.97	0.0032	0.611	0.445	0.337	0.101	0.199	NA	NA	NA
20002	1627	Non-cancer illness code, self-reported	Self-reported fracture jaw	Non-cancer illness code, self-reported.1627	Physical Health	0.011	0.128	0.117	0.012	0.011	0.127	0.117	0.012	0.271	-0.049	0.124	-0.16	0.06	-0.066	-0.035	0.043	0.108	0.205	-0.12	0.067	-0.086	0.032	-0.026	-0.24	0.235	0.616	0.21	0.108	0.539	0.499	0.716	0.657	0.269	0.036	0.225	0.498	0.384	0.745	0.79	0.015	0.016	NA	NA	NA
20002	1628	Non-cancer illness code, self-reported	Self-reported fracture nose	Non-cancer illness code, self-reported.1628	Physical Health	0.0019	0.11	0.108	0.0021	0.0019	0.108	0.107	0.0021	0.889	-0.095	0.068	0.0095	-0.014	-0.047	0.041	0.0035	0.023	0.039	-0.0065	-0.081	0.0083	0.099	0.047	0.01	-0.029	0.099	0.237	0.869	0.813	0.409	0.473	0.951	0.683	0.494	0.909	0.158	0.885	0.083	0.402	0.854	0.609	NA	NA	NA
20002	1629	Non-cancer illness code, self-reported	Self-reported fracture face / orbit / eye socket	Non-cancer illness code, self-reported.1629	Physical Health	0.0053	0.146	0.14	0.0062	0.0053	0.145	0.14	0.0062	0.867	0.069	0.033	0.0011	0.064	0.014	-0.098	-0.18	-0.0055	-0.14	0.034	-0.077	0.0003	0.092	0.097	-0.11	0.136	0.493	0.74	0.991	0.527	0.889	0.322	0.078	0.957	0.182	0.734	0.446	0.998	0.363	0.332	0.269	0.178	NA	NA	NA
20002	1630	Non-cancer illness code, self-reported	Self-reported fracture neck / cervical fracture	Non-cancer illness code, self-reported.1630	Physical Health	0.013	0.13	0.117	0.015	0.013	0.13	0.116	0.015	0.86	0.034	0.113	0.011	-0.096	-0.024	-0.11	-0.25	-0.067	0.34	-0.24	-0.08	0.055	-0.18	-0.028	0.046	0.15	0.836	0.493	0.947	0.561	0.884	0.512	0.126	0.68	0.039	0.145	0.628	0.739	0.272	0.865	0.776	0.356	NA	NA	NA
20002	1631	Non-cancer illness code, self-reported	Self-reported fracture clavicle / collar bone	Non-cancer illness code, self-reported.1631	Physical Health	0.0029	0.114	0.112	0.0032	0.0028	0.113	0.11	0.0032	0.677	-0.03	0.074	0.109	0.07	0.06	0.046	-0.035	-0.02	0.051	-0.026	0.054	-0.026	-0.078	0.066	0.103	-0.035	0.614	0.216	0.068	0.239	0.309	0.441	0.557	0.739	0.389	0.664	0.367	0.658	0.19	0.264	0.083	0.553	NA	NA	NA
20002	1632	Non-cancer illness code, self-reported	Self-reported fracture shoulder / scapula	Non-cancer illness code, self-reported.1632	Physical Health	0.0018	0.072	0.07	0.0019	0.0018	0.072	0.07	0.0019	0.998	0.016	0.061	0.034	-0.078	-0.048	-0.083	-0.064	-0.019	-0.088	-0.019	0.04	0.051	-0.059	-0.004	-0.021	0.023	0.855	0.479	0.69	0.361	0.573	0.331	0.455	0.819	0.3	0.824	0.644	0.555	0.487	0.962	0.805	0.786	NA	NA	NA
20002	1633	Non-cancer illness code, self-reported	Self-reported fracture upper arm / humerus / elbow	Non-cancer illness code, self-reported.1633	Physical Health	0.0014	0.086	0.085	0.0015	0.0014	0.084	0.083	0.0015	0.836	-0.073	0.071	-0.034	-0.03	-0.0058	-0.023	0.078	0.019	0.017	0.026	-0.01	-0.032	-0.016	0.061	0.007	-0.033	0.1	0.112	0.452	0.498	0.895	0.608	0.079	0.661	0.7	0.56	0.82	0.469	0.716	0.169	0.875	0.451	NA	NA	NA
20002	1634	Non-cancer illness code, self-reported	Self-reported fracture forearm / wrist	Non-cancer illness code, self-reported.1634	Physical Health	0.0027	0.101	0.098	0.003	0.0027	0.099	0.096	0.003	0.26	-0.16	-0.014	-0.057	0.019	-0.071	0.0095	-0.037	0.061	-0.056	-0.0096	0.0006	0.037	0.025	-0.015	-0.063	-0.047	0.00031	0.753	0.204	0.67	0.112	0.83	0.402	0.167	0.208	0.829	0.989	0.4	0.573	0.731	0.153	0.285	NA	NA	NA
20002	1635	Non-cancer illness code, self-reported	Self-reported fracture radius	Non-cancer illness code, self-reported.1635	Physical Health	0.0078	0.094	0.086	0.0085	0.0078	0.094	0.086	0.0085	0.564	-0.0027	0.063	0.039	0.14	0.135	0.209	0.059	-0.044	-0.13	-0.039	-0.11	0.155	-0.045	-0.089	-0.014	-0.11	0.978	0.515	0.689	0.149	0.164	0.03	0.546	0.646	0.178	0.688	0.269	0.113	0.642	0.356	0.889	0.244	NA	NA	NA
20002	1636	Non-cancer illness code, self-reported	Self-reported fracture ulna	Non-cancer illness code, self-reported.1636	Physical Health	0.009	0.09	0.081	0.0098	0.009	0.09	0.081	0.0098	0.688	-0.062	-0.094	-0.2	0.028	0.215	0.181	-0.092	-0.2	-0.15	-0.0026	-0.044	-0.013	-0.068	0.082	0.025	-0.048	0.591	0.416	0.084	0.809	0.062	0.115	0.427	0.084	0.191	0.982	0.701	0.911	0.557	0.477	0.825	0.676	NA	NA	NA
20002	1637	Non-cancer illness code, self-reported	Self-reported fracture wrist / colles fracture	Non-cancer illness code, self-reported.1637	Physical Health	0.0016	0.076	0.075	0.0018	0.0016	0.075	0.073	0.0017	0.669	0.056	-0.042	-0.043	-0.048	-0.056	-0.059	-0.01	-0.033	0.071	0.03	-0.038	-0.012	-0.024	0.041	0.041	0.035	0.193	0.32	0.318	0.255	0.186	0.159	0.807	0.434	0.094	0.473	0.373	0.773	0.579	0.334	0.329	0.41	NA	NA	NA
20002	1638	Non-cancer illness code, self-reported	Self-reported fracture hand	Non-cancer illness code, self-reported.1638	Physical Health	0.0068	0.092	0.085	0.0074	0.0067	0.091	0.084	0.0074	0.548	-0.18	0.189	0.082	-0.1	0.039	0.07	-0.056	-0.066	-0.016	-0.19	-0.011	0.012	0.116	0.064	-0.021	0.072	0.046	0.034	0.356	0.246	0.656	0.425	0.526	0.457	0.859	0.031	0.898	0.891	0.191	0.465	0.815	0.416	NA	NA	NA
20002	1639	Non-cancer illness code, self-reported	Self-reported fracture finger	Non-cancer illness code, self-reported.1639	Physical Health	0.0028	0.099	0.096	0.0031	0.0028	0.098	0.095	0.0031	0.793	-0.018	0.092	0.105	0.06	0.037	-0.029	0.05	-0.004	-0.026	0.057	-0.0097	-0.021	0.056	-0.055	-0.12	0.052	0.774	0.154	0.105	0.355	0.568	0.65	0.437	0.95	0.681	0.371	0.88	0.744	0.382	0.386	0.053	0.416	NA	NA	NA
20002	1640	Non-cancer illness code, self-reported	Self-reported fracture thumb	Non-cancer illness code, self-reported.1640	Physical Health	0.011	0.102	0.091	0.012	0.011	0.101	0.09	0.012	0.633	-0.044	0.069	-0.0073	-0.16	-0.059	0.083	0.051	-0.093	-0.094	0.014	0.298	0.305	-0.065	0.063	-0.12	0.139	0.722	0.579	0.953	0.206	0.63	0.501	0.679	0.451	0.449	0.911	0.016	0.014	0.598	0.608	0.319	0.262	NA	NA	NA
20002	1644	Non-cancer illness code, self-reported	Self-reported fracture rib	Non-cancer illness code, self-reported.1644	Physical Health	0.0048	0.101	0.096	0.0053	0.0048	0.1	0.095	0.0053	0.341	-0.073	-0.0078	0.131	-0.048	0.1	-0.12	0.011	-0.082	-0.028	0.12	-0.063	0.112	-0.11	0.027	-0.013	-0.0065	0.259	0.903	0.044	0.454	0.122	0.068	0.863	0.199	0.667	0.063	0.33	0.083	0.1	0.675	0.835	0.919	NA	NA	NA
20002	1645	Non-cancer illness code, self-reported	Self-reported fracture sternum	Non-cancer illness code, self-reported.1645	Physical Health	0.049	0.181	0.132	0.057	0.049	0.181	0.132	0.056	0.299	-0.034	-0.01	0.122	0.081	0.281	-0.11	0.138	-0.2	0.227	0.799	0.027	0.209	0.548	0.086	-0.021	-0.41	0.888	0.966	0.605	0.734	0.231	0.639	0.559	0.401	0.333	0.00077	0.91	0.375	0.02	0.716	0.928	0.082	NA	NA	NA
20002	1646	Non-cancer illness code, self-reported	Self-reported fracture vertebra / crush fracture / vertebral collapse	Non-cancer illness code, self-reported.1646	Physical Health	0.0051	0.086	0.08	0.0056	0.0051	0.085	0.08	0.0055	0.546	0.034	-0.14	0.054	-0.0064	-0.032	-0.0023	0.023	0.052	-0.0075	0.208	0.048	-0.069	0.101	-0.15	-0.0042	0.05	0.65	0.06	0.477	0.933	0.67	0.975	0.758	0.49	0.92	0.0057	0.529	0.363	0.179	0.047	0.955	0.503	NA	NA	NA
20002	1647	Non-cancer illness code, self-reported	Self-reported fracture pelvis	Non-cancer illness code, self-reported.1647	Physical Health	0.01	0.104	0.094	0.011	0.01	0.104	0.093	0.011	0.348	-0.14	-0.032	0.032	-0.049	0.11	-0.038	-0.089	0.104	-0.2	-0.012	-0.33	-0.057	-0.052	-0.03	-0.14	0.055	0.174	0.75	0.749	0.624	0.276	0.7	0.374	0.3	0.042	0.906	0.00094	0.571	0.607	0.763	0.155	0.581	NA	NA	NA
20002	1648	Non-cancer illness code, self-reported	Self-reported fracture neck of femur / hip	Non-cancer illness code, self-reported.1648	Physical Health	0.0086	0.103	0.094	0.0095	0.0086	0.102	0.094	0.0095	0.103	0.057	0.047	0.037	0.068	-0.19	0.029	0.118	0.105	-0.031	-0.023	0.096	0.094	0.111	0.233	0.0031	0.171	0.474	0.55	0.636	0.39	0.016	0.711	0.132	0.179	0.693	0.768	0.223	0.23	0.157	0.0028	0.968	0.029	NA	NA	NA
20002	1649	Non-cancer illness code, self-reported	Self-reported fracture shaft of femur	Non-cancer illness code, self-reported.1649	Physical Health	0.0031	0.103	0.1	0.0034	0.0031	0.103	0.099	0.0034	0.945	-0.075	0.019	0.039	-0.07	0.064	0.079	-0.025	-0.027	-0.04	0.038	-0.068	0.078	-0.12	0.0049	-0.11	-0.082	0.371	0.82	0.644	0.406	0.443	0.341	0.762	0.748	0.635	0.653	0.418	0.354	0.167	0.953	0.193	0.325	NA	NA	NA
20002	1650	Non-cancer illness code, self-reported	Self-reported fracture patella / knee	Non-cancer illness code, self-reported.1650	Physical Health	0.0082	0.104	0.096	0.0091	0.0082	0.104	0.096	0.009	0.18	-0.071	-0.092	0.148	0.195	-0.14	-0.02	0.016	-0.15	-0.022	-0.089	0.083	0.084	-0.2	-0.0099	0.083	0.00022	0.38	0.254	0.068	0.016	0.085	0.804	0.845	0.065	0.782	0.273	0.304	0.299	0.016	0.902	0.303	0.998	NA	NA	NA
20002	1651	Non-cancer illness code, self-reported	Self-reported fracture lower leg / ankle	Non-cancer illness code, self-reported.1651	Physical Health	0.00094	0.099	0.099	0.001	0.00091	0.097	0.096	0.001	0.732	0.021	0.015	0.063	0.045	0.016	-0.015	-0.033	-0.01	0.0036	-0.037	0.038	-0.03	-0.049	-0.014	-0.024	-0.019	0.522	0.635	0.052	0.159	0.611	0.634	0.306	0.749	0.911	0.247	0.237	0.355	0.125	0.66	0.453	0.565	NA	NA	NA
20002	1652	Non-cancer illness code, self-reported	Self-reported fracture tibia	Non-cancer illness code, self-reported.1652	Physical Health	0.0024	0.087	0.085	0.0026	0.0023	0.086	0.084	0.0025	0.796	-0.026	0.046	0.079	-0.022	0.064	-0.012	0.027	-0.055	-0.12	-0.087	0.076	0.0024	-0.026	0.033	-0.036	0.025	0.661	0.429	0.18	0.712	0.268	0.833	0.648	0.344	0.037	0.137	0.195	0.967	0.661	0.572	0.54	0.669	NA	NA	NA
20002	1653	Non-cancer illness code, self-reported	Self-reported fracture fibula	Non-cancer illness code, self-reported.1653	Physical Health	0.0035	0.084	0.08	0.0038	0.0035	0.083	0.079	0.0038	0.62	0.083	0.013	0.092	0.04	0.143	-0.017	-0.05	-0.021	-0.097	-0.087	0.089	0.025	0.028	0.0085	-0.074	0.017	0.192	0.833	0.149	0.525	0.024	0.783	0.433	0.744	0.126	0.167	0.161	0.692	0.657	0.892	0.244	0.785	NA	NA	NA
20002	1654	Non-cancer illness code, self-reported	Self-reported fracture foot	Non-cancer illness code, self-reported.1654	Physical Health	0.0059	0.083	0.077	0.0064	0.0059	0.082	0.076	0.0064	0.548	0.143	-0.032	0.079	-0.14	0.077	0.061	0.113	-0.016	-0.022	0.0076	-0.078	0.024	-0.16	-0.15	0.075	-0.067	0.084	0.694	0.34	0.097	0.347	0.458	0.168	0.84	0.784	0.926	0.344	0.767	0.052	0.065	0.359	0.413	NA	NA	NA
20002	1655	Non-cancer illness code, self-reported	Self-reported fracture metatarsal	Non-cancer illness code, self-reported.1655	Physical Health	0.0047	0.078	0.073	0.005	0.0047	0.077	0.073	0.005	0.963	0.011	0.117	0.024	-0.15	0.077	0.041	-0.063	-0.041	0.122	0.02	0.023	0.079	-0.018	0.096	-0.15	-0.053	0.923	0.287	0.827	0.178	0.48	0.708	0.569	0.707	0.267	0.852	0.834	0.472	0.873	0.38	0.169	0.627	NA	NA	NA
20002	1656	Non-cancer illness code, self-reported	Self-reported fracture toe	Non-cancer illness code, self-reported.1656	Physical Health	0.0023	0.087	0.085	0.0025	0.0023	0.087	0.085	0.0025	0.979	0.074	0.021	0.017	-0.038	0.0016	0.011	-0.15	-0.0073	-0.027	-0.067	-0.11	-0.027	0.017	0.0097	-0.033	-0.024	0.349	0.787	0.828	0.629	0.984	0.89	0.058	0.925	0.735	0.392	0.163	0.735	0.825	0.9	0.678	0.757	NA	NA	NA
20002	1657	Non-cancer illness code, self-reported	Self-reported septicaemia / sepsis	Non-cancer illness code, self-reported.1657	Physical Health	0.0051	0.085	0.08	0.0056	0.0051	0.084	0.079	0.0055	0.669	0.154	-0.057	0.059	0.066	-0.1	-0.16	0.102	0.038	-0.058	-0.11	0.04	-0.0087	-0.043	0.11	-0.025	-0.022	0.062	0.491	0.48	0.422	0.221	0.051	0.212	0.642	0.477	0.181	0.625	0.916	0.602	0.177	0.763	0.789	NA	NA	NA
20002	1658	Non-cancer illness code, self-reported	Self-reported myelofibrosis	Non-cancer illness code, self-reported.1658	Physical Health	0.149	0.622	0.473	0.283	0.149	0.622	0.473	0.283	0.638	-0.15	0.552	0.479	-0.12	0.545	0.874	0.937	-1.5	0.68	1.706	-0.32	1.924	-1.7	0.598	-0.22	0.55	0.822	0.487	0.529	0.875	0.45	0.324	0.226	0.094	0.327	0.082	0.653	0.063	0.038	0.428	0.761	0.429	NA	NA	NA
20002	1659	Non-cancer illness code, self-reported	Self-reported meningioma / benign meningeal tumour	Non-cancer illness code, self-reported.1659	Physical Health	0.011	0.127	0.116	0.012	0.011	0.127	0.116	0.012	0.737	-0.0075	0.059	-0.0078	0.096	-0.024	-0.085	0.012	-0.054	0.291	0.011	0.0064	0.384	0.076	-0.1	-0.024	-0.066	0.956	0.665	0.954	0.476	0.859	0.524	0.929	0.689	0.03	0.935	0.962	0.0044	0.573	0.447	0.861	0.62	NA	NA	NA
20002	1660	Non-cancer illness code, self-reported	Self-reported rosacea	Non-cancer illness code, self-reported.1660	Physical Health	0.00061	0.084	0.083	0.00067	0.00061	0.082	0.082	0.00066	1	0.022	-0.019	0.004	0.029	-0.015	0.014	-0.048	0.0025	0.049	-0.041	0.015	0.033	-0.0055	0.034	0.024	-0.021	0.671	0.711	0.937	0.572	0.765	0.776	0.348	0.96	0.336	0.415	0.768	0.519	0.913	0.504	0.639	0.672	NA	NA	NA
20002	1661	Non-cancer illness code, self-reported	Self-reported vitiligo	Non-cancer illness code, self-reported.1661	Physical Health	0.012	0.076	0.065	0.012	0.012	0.076	0.064	0.012	0.564	-0.12	0.101	0.084	-0.15	-0.18	-0.13	-0.049	-0.04	0.135	-0.064	-0.028	0.349	0.114	-0.13	-0.062	-0.084	0.344	0.408	0.495	0.223	0.146	0.293	0.684	0.741	0.266	0.597	0.821	0.0042	0.35	0.285	0.611	0.492	NA	NA	NA
20002	1662	Non-cancer illness code, self-reported	Self-reported cervical erosion	Non-cancer illness code, self-reported.1662	Physical Health	0.0099	0.163	0.153	0.012	0.0099	0.162	0.152	0.012	0.867	-0.14	-0.038	0.099	0.214	0.037	0.037	0.028	0.266	-0.075	-0.054	0.057	0.07	-0.14	-0.16	-0.13	0.088	0.325	0.794	0.491	0.135	0.797	0.793	0.846	0.064	0.6	0.709	0.693	0.626	0.344	0.273	0.341	0.537	NA	NA	NA
20002	1663	Non-cancer illness code, self-reported	Self-reported abnormal smear (cervix)	Non-cancer illness code, self-reported.1663	Physical Health	0.0039	0.194	0.19	0.0048	0.0038	0.192	0.189	0.0047	0.302	0.073	0.09	-0.081	-0.1	-0.034	0.014	0.027	0.036	-0.012	0.044	-0.038	0.041	-0.024	-0.2	0.019	-0.044	0.197	0.112	0.152	0.061	0.545	0.802	0.629	0.514	0.824	0.436	0.502	0.465	0.666	0.00045	0.738	0.435	NA	NA	NA
20002	1664	Non-cancer illness code, self-reported	Self-reported dysmenorrhoea / dysmenorrhea	Non-cancer illness code, self-reported.1664	Physical Health	0.0046	0.152	0.148	0.0054	0.0046	0.151	0.147	0.0054	0.721	0.043	-0.034	0.051	-0.15	-0.046	0.013	0.029	-0.18	0.1	-0.021	0.017	0.032	-0.031	-0.12	0.038	0.111	0.606	0.676	0.531	0.065	0.573	0.872	0.723	0.029	0.221	0.797	0.832	0.692	0.705	0.125	0.638	0.173	NA	NA	NA
20002	1665	Non-cancer illness code, self-reported	Self-reported menopausal symptoms / menopause	Non-cancer illness code, self-reported.1665	Physical Health	0.0068	0.22	0.213	0.0086	0.0067	0.219	0.212	0.0086	0.183	0.083	-0.12	-0.00042	-0.11	-0.038	0.026	0.062	0.097	0.069	-0.097	0.058	0.031	-0.13	-0.046	0.232	0.092	0.256	0.097	0.995	0.113	0.598	0.721	0.394	0.179	0.341	0.184	0.426	0.67	0.067	0.525	0.0013	0.208	NA	NA	NA
20002	1666	Non-cancer illness code, self-reported	Self-reported benign breast lump	Non-cancer illness code, self-reported.1666	Physical Health	0.0016	0.175	0.173	0.0019	0.0016	0.172	0.17	0.0019	0.548	0.056	-0.014	-0.056	-0.061	-0.012	-0.049	-0.0068	-0.023	0.00077	-0.033	0.054	0.0043	0.048	-0.072	0.069	0.0041	0.151	0.727	0.147	0.113	0.765	0.198	0.861	0.548	0.984	0.39	0.162	0.911	0.219	0.062	0.073	0.915	NA	NA	NA
20002	1667	Non-cancer illness code, self-reported	Self-reported alopecia / hair loss	Non-cancer illness code, self-reported.1667	Physical Health	0.0084	0.104	0.095	0.0093	0.0084	0.103	0.095	0.0092	0.911	0.0083	-0.12	-0.11	0.101	-0.16	-0.17	0.054	-0.042	0.046	-0.046	-0.11	0.135	0.227	-0.094	-0.11	0.054	0.952	0.389	0.416	0.463	0.252	0.209	0.7	0.762	0.742	0.741	0.426	0.328	0.101	0.495	0.406	0.697	NA	NA	NA
20002	1668	Non-cancer illness code, self-reported	Self-reported allergy to house dust mite	Non-cancer illness code, self-reported.1668	Physical Health	0.0072	0.103	0.095	0.008	0.0072	0.102	0.095	0.008	0.487	0.034	-0.046	-0.14	-0.034	-0.088	0.029	-0.011	-0.14	-0.1	-0.14	-0.15	0.128	0.013	-0.091	-0.19	0.024	0.705	0.609	0.131	0.705	0.321	0.744	0.899	0.114	0.259	0.115	0.084	0.151	0.884	0.3	0.035	0.786	NA	NA	NA
20002	1669	Non-cancer illness code, self-reported	Self-reported contact dermatitis	Non-cancer illness code, self-reported.1669	Physical Health	0.016	0.154	0.138	0.019	0.016	0.154	0.137	0.019	0.714	-0.12	-0.17	0.188	-0.27	0.227	0.064	0.275	0.04	-0.22	-0.1	0.185	-0.15	0.121	0.048	0.044	-0.02	0.481	0.297	0.255	0.102	0.168	0.694	0.092	0.807	0.187	0.523	0.256	0.369	0.465	0.768	0.788	0.903	NA	NA	NA
20002	1670	Non-cancer illness code, self-reported	Self-reported allergy to elastoplast	Non-cancer illness code, self-reported.1670	Physical Health	0.016	0.169	0.153	0.018	0.016	0.169	0.153	0.018	0.871	-0.3	-0.1	-0.03	0.122	0.196	-0.092	0.258	-0.14	0.074	0.074	-0.14	-0.068	-0.22	0.262	0.142	-0.097	0.113	0.572	0.875	0.504	0.294	0.62	0.167	0.463	0.686	0.692	0.444	0.717	0.229	0.157	0.442	0.6	NA	NA	NA
20002	1671	Non-cancer illness code, self-reported	Self-reported allergy to nickel	Non-cancer illness code, self-reported.1671	Physical Health	0.014	0.223	0.209	0.018	0.014	0.222	0.209	0.018	0.988	0.145	0.026	0.322	0.253	-0.0005	0.016	-0.076	0.103	0.146	0.04	0.101	-0.027	-0.051	0.385	0.0016	0.083	0.53	0.912	0.173	0.274	0.998	0.944	0.745	0.657	0.533	0.862	0.665	0.907	0.828	0.097	0.994	0.721	NA	NA	NA
20002	1674	Non-cancer illness code, self-reported	Self-reported varicella zoster virus	Non-cancer illness code, self-reported.1674	Physical Health	9.8e-06	1	1	0.801	9.8e-06	1	1	0.801	1	-2.7	-3	-5.5	-3	4.783	6.361	9.957	-1.1	-11	2.211	3.788	0.429	6.701	4.466	7.195	-9.3	0.993	0.99	0.985	0.989	0.985	0.979	0.962	0.997	0.975	0.994	0.987	0.999	0.985	0.987	0.976	0.974	NA	NA	NA
20002	1675	Non-cancer illness code, self-reported	Self-reported giardia / giardiasis	Non-cancer illness code, self-reported.1675	Physical Health	0.137	0.356	0.219	0.175	0.137	0.356	0.219	0.175	0.113	0.323	-0.2	-0.12	1.07	-0.31	-0.48	-0.58	-0.13	-0.59	0.452	-0.75	-0.66	0.516	0.383	0.732	-0.64	0.42	0.609	0.768	0.0064	0.421	0.206	0.134	0.734	0.132	0.241	0.066	0.082	0.188	0.318	0.059	0.094	NA	NA	NA
20002	1676	Non-cancer illness code, self-reported	Self-reported yellow fever	Non-cancer illness code, self-reported.1676	Physical Health	0.182	0.539	0.357	0.283	0.182	0.539	0.357	0.283	0.284	-0.69	-0.057	-1.7	1.497	1.237	-0.54	0.765	-0.72	0.325	-0.14	-0.85	-0.74	0.477	0.025	0.827	-0.46	0.23	0.921	0.013	0.021	0.036	0.377	0.176	0.194	0.557	0.807	0.127	0.197	0.389	0.964	0.172	0.44	NA	NA	NA
20002	1677	Non-cancer illness code, self-reported	Self-reported scarlet fever / scarlatina	Non-cancer illness code, self-reported.1677	Physical Health	0.0012	0.082	0.081	0.0013	0.0012	0.082	0.08	0.0013	0.988	-0.074	0.035	0.036	0.021	-0.018	0.0052	0.027	-0.055	0.045	0.071	0.065	0.0058	-0.00071	-0.0001	-0.018	-0.036	0.208	0.556	0.544	0.716	0.753	0.929	0.639	0.343	0.439	0.227	0.266	0.921	0.99	0.999	0.752	0.54	NA	NA	NA
20002	1678	Non-cancer illness code, self-reported	Self-reported chlamydia	Non-cancer illness code, self-reported.1678	Physical Health	0.219	0.67	0.452	0.399	0.219	0.67	0.451	0.399	0.476	-1.7	0.175	0.272	1.437	-3.1	-2.6	-3.7	2.826	-1.7	-0.7	-1.7	0.493	-2.4	0.938	0.113	0.074	0.302	0.855	0.792	0.264	0.112	0.156	0.11	0.133	0.226	0.552	0.201	0.651	0.173	0.424	0.887	0.936	NA	NA	NA
20002	1679	Non-cancer illness code, self-reported	Self-reported undescended testicle	Non-cancer illness code, self-reported.1679	Physical Health	0.0093	0.192	0.183	0.011	0.0093	0.191	0.182	0.011	0.394	-0.13	0.252	-0.16	0.125	-0.039	-0.04	0.062	-0.0035	-0.095	-0.093	0.162	0.039	-0.044	0.013	0.093	-0.21	0.179	0.01	0.112	0.206	0.689	0.679	0.525	0.971	0.328	0.34	0.099	0.692	0.65	0.892	0.341	0.033	NA	NA	NA
20002	1680	Non-cancer illness code, self-reported	Self-reported bowen's disease	Non-cancer illness code, self-reported.1680	Physical Health	0.025	0.17	0.145	0.029	0.025	0.17	0.145	0.029	0.693	0.0017	-0.4	-0.2	-0.03	0.026	-0.031	0.111	0.0064	0.089	0.395	0.211	-0.059	0.313	0.03	0.171	0.353	0.994	0.053	0.328	0.883	0.9	0.878	0.588	0.975	0.662	0.055	0.305	0.773	0.125	0.883	0.404	0.084	NA	NA	NA
20002	1681	Non-cancer illness code, self-reported	Self-reported hydatiform mole	Non-cancer illness code, self-reported.1681	Physical Health	0.032	0.234	0.202	0.04	0.032	0.234	0.202	0.04	0.432	-0.29	0.065	-0.25	0.017	0.145	0.278	0.203	-0.47	-0.11	-0.014	0.46	-0.14	-0.27	0.171	-0.0062	-0.11	0.154	0.746	0.201	0.932	0.471	0.158	0.312	0.02	0.564	0.945	0.021	0.47	0.169	0.392	0.975	0.578	NA	NA	NA
20002	1682	Non-cancer illness code, self-reported	Self-reported benign insulinoma	Non-cancer illness code, self-reported.1682	Physical Health	6.3e-07	1	1	0.505	6.3e-07	1	1	0.505	1	0.247	-0.92	1.649	2.179	2.903	-1.8	3.925	-4.1	-0.93	-2	1.93	-0.28	-0.72	-2.9	0.175	-3.2	1	0.998	0.997	0.996	0.996	0.997	0.992	0.994	0.999	0.996	0.996	1	0.999	0.995	1	0.993	NA	NA	NA
20002	1683	Non-cancer illness code, self-reported	Self-reported benign neuroma	Non-cancer illness code, self-reported.1683	Physical Health	0.02	0.129	0.108	0.023	0.02	0.128	0.108	0.023	0.021	-0.03	-0.23	-0.22	-0.076	-0.0045	-0.16	-0.11	0.127	0.074	0.249	-0.26	0.146	0.0032	-0.34	-0.22	-0.14	0.794	0.043	0.058	0.505	0.969	0.168	0.316	0.261	0.518	0.028	0.023	0.201	0.978	0.0029	0.05	0.221	NA	NA	NA
20107	0	Illnesses of father	Familial (father) Illnesses of father.0	Illnesses of father.0	Family History	0.00011	0.0034	0.0033	0.00011	7.1e-05	0.0022	0.0022	7.1e-05	0.509	-0.01	0.00061	0.011	0.0065	0.0007	-0.0078	0.0024	-0.012	-0.0083	0.0049	0.0044	0.0046	0.0014	0.0029	0.0028	-0.0012	0.061	0.913	0.059	0.239	0.9	0.16	0.658	0.029	0.135	0.381	0.431	0.408	0.8	0.594	0.609	0.822	NA	NA	NA
20107	1	Illnesses of father	Familial (father) Heart disease	Illnesses of father.1	Family History	0.00017	0.0045	0.0043	0.00017	9.6e-05	0.0026	0.0025	9.7e-05	0.022	0.017	0.0078	-0.0036	-0.01	0.0015	-0.0052	-0.0075	0.0067	0.0018	0.00031	0.01	-0.0017	0.0027	0.00071	0.0064	0.00027	0.00015	0.086	0.43	0.021	0.741	0.246	0.095	0.139	0.687	0.946	0.025	0.711	0.549	0.875	0.155	0.952	0.0457	0.0036	0.00372
20107	10	Illnesses of father	Familial (father) Alzheimer's disease/dementia	Illnesses of father.10	Family History	0.00012	0.007	0.0069	0.00012	9.8e-05	0.0059	0.0058	9.9e-05	0.9	0.005	-0.0075	0.021	-0.0083	-0.0036	0.0054	-0.0019	-0.013	-0.0072	-0.011	0.0071	-0.0029	-0.0049	0.00018	-0.0063	-0.0096	0.621	0.462	0.041	0.41	0.721	0.596	0.851	0.19	0.479	0.296	0.485	0.772	0.628	0.986	0.533	0.34	0.0124	0.0063	0.00968
20107	11	Illnesses of father	Familial (father) Parkinson's disease	Illnesses of father.11	Family History	0.00031	0.0047	0.0043	0.00031	0.00028	0.0042	0.0039	0.00028	0.535	0.0022	0.0038	-0.038	-0.0077	0.018	-0.013	-0.02	-0.0005	0.0055	-0.032	0.0023	-0.015	0.0037	-0.0058	-0.001	-0.001	0.876	0.782	0.0066	0.576	0.188	0.339	0.148	0.971	0.687	0.019	0.867	0.283	0.786	0.668	0.941	0.94	NA	NA	NA
20107	12	Illnesses of father	Familial (father) Severe depression	Illnesses of father.12	Family History	0.00025	0.0077	0.0075	0.00025	0.00022	0.0067	0.0065	0.00022	0.501	0.006	0.015	-0.013	-0.029	0.0033	-0.0067	-0.0063	0.0071	0.0047	-0.013	0.0034	-0.015	0.0089	-0.0016	0.01	-0.025	0.602	0.194	0.27	0.01	0.771	0.556	0.581	0.533	0.679	0.267	0.767	0.201	0.436	0.886	0.366	0.031	0.0439	0.0084	0.00569
20107	13	Illnesses of father	Familial (father) Prostate cancer	Illnesses of father.13	Family History	0.00013	0.0032	0.0031	0.00013	0.0001	0.0025	0.0024	0.0001	0.669	0.0085	0.015	-0.011	0.005	0.0081	0.013	0.0039	0.0028	-0.0031	-0.013	0.014	0.00052	0.00065	0.0046	-0.001	0.0064	0.3	0.067	0.188	0.535	0.317	0.117	0.634	0.729	0.702	0.108	0.086	0.949	0.936	0.574	0.9	0.428	0.0264	0.0051	0.00492
20107	2	Illnesses of father	Familial (father) Stroke	Illnesses of father.2	Family History	0.00033	0.0043	0.0039	0.00033	0.00022	0.0029	0.0027	0.00022	5.3e-05	0.021	0.012	-0.0068	-0.0014	-0.016	-0.00021	-0.023	0.013	-0.006	-0.00037	0.0029	0.0037	-0.0033	-0.012	-0.0097	-0.0097	0.00029	0.038	0.253	0.816	0.0068	0.971	9.4e-05	0.026	0.311	0.951	0.622	0.534	0.575	0.048	0.098	0.101	0.0091	0.0029	0.0363
20107	3	Illnesses of father	Familial (father) Lung cancer	Illnesses of father.3	Family History	0.00017	0.012	0.012	0.00017	0.00013	0.0089	0.0088	0.00013	0.353	-0.02	-0.0045	0.0021	0.0036	-0.009	0.0041	0.02	0.0059	0.0026	0.0072	0.0017	0.0091	0.0012	0.0033	0.012	0.0014	0.0078	0.538	0.777	0.621	0.22	0.578	0.0066	0.424	0.728	0.325	0.82	0.217	0.873	0.649	0.114	0.843	0.0459	0.005	0.0037
20107	4	Illnesses of father	Familial (father) Bowel cancer	Illnesses of father.4	Family History	0.00017	0.0014	0.0012	0.00017	0.00014	0.0012	0.001	0.00014	0.594	-0.0036	-0.0081	-0.014	0.0039	0.0046	-0.0035	0.018	-0.011	-0.0045	-0.00069	0.015	0.011	-0.019	-0.002	-0.0054	-0.0057	0.698	0.38	0.141	0.666	0.616	0.699	0.05	0.21	0.618	0.939	0.109	0.22	0.036	0.828	0.551	0.53	0.0101	0.0059	0.0168
20107	6	Illnesses of father	Familial (father) Chronic bronchitis/emphysema	Illnesses of father.6	Family History	0.00022	0.025	0.025	0.00023	0.00016	0.018	0.018	0.00017	0.035	0.009	-0.013	0.0082	-0.0091	-0.01	0.017	-0.0079	-0.003	-0.011	-0.0022	-0.014	0.012	0.0086	-0.012	-0.011	0.0023	0.181	0.061	0.222	0.175	0.132	0.013	0.238	0.655	0.099	0.744	0.041	0.071	0.202	0.07	0.104	0.737	0.0363	0.0044	0.00606
20107	8	Illnesses of father	Familial (father) High blood pressure	Illnesses of father.8	Family History	0.00024	0.033	0.033	0.00025	0.00015	0.021	0.021	0.00016	0.00074	0.023	0.0038	0.001	0.00072	0.0033	-0.00074	-0.0085	0.02	0.0079	0.0013	-0.0025	0.0047	0.0061	-0.014	0.0031	0.0028	1.6e-05	0.473	0.846	0.89	0.527	0.887	0.103	8.1e-05	0.127	0.797	0.637	0.364	0.238	0.0065	0.554	0.59	0.0351	0.0031	0.00684
20107	9	Illnesses of father	Familial (father) Diabetes	Illnesses of father.9	Family History	0.00018	0.024	0.023	0.00018	0.00014	0.018	0.018	0.00014	0.267	-0.01	-0.011	0.0018	0.0098	0.013	0.013	-0.0045	0.002	0.0085	-0.0062	-0.0055	0.011	-0.013	-0.0057	0.00099	0.013	0.169	0.131	0.804	0.184	0.081	0.08	0.545	0.786	0.251	0.399	0.457	0.131	0.069	0.437	0.893	0.08	0.0615	0.0064	0.00293
20110	0	Illnesses of mother	Familial (mother) Illnesses of mother.0	Illnesses of mother.0	Family History	0.00013	0.0049	0.0048	0.00013	9.1e-05	0.0034	0.0033	9.2e-05	0.341	-0.012	0.0042	-0.009	-0.002	0.012	-0.0037	0.00092	-0.012	0.00041	-0.0013	-0.0048	0.001	-0.0047	0.0089	0.013	-0.0036	0.045	0.477	0.132	0.737	0.036	0.535	0.876	0.049	0.945	0.832	0.417	0.863	0.425	0.133	0.022	0.543	NA	NA	NA
20110	1	Illnesses of mother	Familial (mother) Heart disease	Illnesses of mother.1	Family History	0.00015	0.026	0.025	0.00016	0.0001	0.016	0.016	0.0001	0.088	0.014	0.015	-0.0038	0.0033	0.0031	0.0084	-0.013	0.0055	-0.0034	-0.0032	0.0012	0.007	0.0014	-0.0044	-0.0042	0.0017	0.0067	0.0057	0.475	0.525	0.559	0.107	0.012	0.289	0.517	0.539	0.825	0.181	0.79	0.403	0.422	0.746	0.0326	0.0034	0.0046
20110	10	Illnesses of mother	Familial (mother) Alzheimer's disease/dementia	Illnesses of mother.10	Family History	0.00018	0.036	0.036	0.00019	0.00014	0.028	0.028	0.00014	0.264	-0.012	0.0029	0.0043	-0.0077	-0.01	0.019	0.012	-0.013	-0.0096	-0.0094	0.0036	-0.0061	-0.013	0.0055	0.0057	0.0037	0.123	0.702	0.566	0.305	0.179	0.013	0.099	0.084	0.199	0.21	0.636	0.418	0.091	0.458	0.449	0.625	0.0218	0.0042	0.00826
20110	11	Illnesses of mother	Familial (mother) Parkinson's disease	Illnesses of mother.11	Family History	0.00041	0.0098	0.0094	0.00042	0.00038	0.0091	0.0087	0.00039	0.515	-0.032	-0.024	-0.02	-0.0015	0.0032	-0.032	-0.022	-0.00052	0.031	-0.003	0.0037	0.019	0.0063	-0.02	0.011	0.0025	0.05	0.149	0.221	0.926	0.846	0.05	0.186	0.975	0.063	0.854	0.822	0.239	0.702	0.223	0.492	0.878	NA	NA	NA
20110	12	Illnesses of mother	Familial (mother) Severe depression	Illnesses of mother.12	Family History	0.0002	0.0083	0.0081	0.00021	0.00016	0.0067	0.0065	0.00016	0.316	0.035	0.0084	0.011	-0.00041	-0.0036	0.0047	-0.011	0.011	-0.004	0.00057	-0.0026	-0.0055	0.0036	-0.0055	0.0025	-0.0034	5e-05	0.328	0.183	0.962	0.676	0.579	0.19	0.186	0.636	0.947	0.761	0.517	0.676	0.516	0.767	0.691	0.0364	0.0056	0.00549
20110	2	Illnesses of mother	Familial (mother) Stroke	Illnesses of mother.2	Family History	0.00027	0.027	0.027	0.00028	0.00019	0.019	0.019	0.00019	0.00075	0.019	0.008	0.0095	0.0015	-0.0047	0.005	-0.011	0.027	0.0026	-0.0046	0.014	-0.0066	0.0037	-0.0051	-0.007	-0.00071	0.0016	0.182	0.116	0.799	0.434	0.402	0.069	5.1e-06	0.667	0.438	0.02	0.273	0.536	0.389	0.241	0.906	0.014	0.0036	0.0193
20110	3	Illnesses of mother	Familial (mother) Lung cancer	Illnesses of mother.3	Family History	0.00016	0.01	0.0098	0.00016	0.00014	0.0085	0.0084	0.00014	0.743	0.0096	0.006	-0.0035	-0.0013	0.0072	-0.0043	0.029	0.004	0.00012	0.0098	0.0086	0.0083	-0.014	-0.001	-0.013	-0.002	0.365	0.572	0.737	0.898	0.492	0.685	0.0062	0.706	0.991	0.35	0.414	0.428	0.179	0.924	0.213	0.847	0.0158	0.0075	0.0101
20110	4	Illnesses of mother	Familial (mother) Bowel cancer	Illnesses of mother.4	Family History	6.4e-05	0.0062	0.0061	6.4e-05	5.3e-05	0.0051	0.0051	5.3e-05	0.991	-0.012	0.0053	-0.0037	-0.0026	0.0025	-0.0091	-0.00043	-0.0026	-0.0067	0.008	0.0036	-0.0066	-0.0042	-0.00085	-0.011	-0.0039	0.217	0.58	0.695	0.782	0.794	0.331	0.964	0.778	0.475	0.395	0.703	0.485	0.657	0.928	0.231	0.678	0.0184	0.0058	0.00348
20110	5	Illnesses of mother	Familial (mother) Breast cancer	Illnesses of mother.5	Family History	0.00014	0.0021	0.0019	0.00014	0.00011	0.0016	0.0015	0.00011	0.574	-0.0037	-0.0037	0.0054	-0.0052	0.005	-0.0007	-0.0018	0.0058	0.00019	-0.0076	-0.0064	0.0047	0.0013	-0.011	-0.027	-0.0005	0.632	0.63	0.484	0.498	0.508	0.926	0.81	0.447	0.981	0.319	0.401	0.536	0.868	0.148	0.00034	0.948	0.0298	0.0055	0.0047
20110	6	Illnesses of mother	Familial (mother) Chronic bronchitis/emphysema	Illnesses of mother.6	Family History	0.00034	0.014	0.014	0.00034	0.00027	0.012	0.011	0.00028	0.015	0.012	-0.015	0.016	-0.0023	-0.0098	0.019	0.0015	0.0059	-0.019	0.0086	-0.031	0.017	0.014	-0.002	-0.0068	0.0026	0.184	0.084	0.064	0.793	0.269	0.034	0.865	0.5	0.029	0.333	0.0005	0.057	0.107	0.818	0.439	0.768	0.0492	0.0067	0.00691
20110	8	Illnesses of mother	Familial (mother) High blood pressure	Illnesses of mother.8	Family History	0.00032	0.028	0.028	0.00033	0.00019	0.017	0.016	0.00019	1.8e-07	0.014	0.0096	0.00053	0.015	-0.0071	-0.002	-0.014	0.023	0.005	-0.0043	0.0036	-0.0019	0.0026	-0.01	-0.0084	-0.0012	0.0028	0.038	0.909	0.00099	0.119	0.661	0.0022	8.2e-07	0.27	0.351	0.433	0.683	0.576	0.023	0.065	0.792	0.0463	0.0031	0.00691
20110	9	Illnesses of mother	Familial (mother) Diabetes	Illnesses of mother.9	Family History	0.00013	0.016	0.015	0.00013	9.6e-05	0.012	0.012	9.7e-05	0.584	0.0042	-0.014	0.012	0.0015	-0.00067	-0.0028	0.0087	-0.001	-0.011	-0.0066	-0.012	-0.0015	-0.0054	-0.011	-0.0086	-0.0048	0.566	0.047	0.1	0.831	0.926	0.697	0.23	0.887	0.122	0.363	0.105	0.833	0.453	0.134	0.234	0.507	0.0657	0.0053	0.00198
20111	0	Illnesses of siblings	Familial (siblings) Illnesses of siblings.0	Illnesses of siblings.0	Family History	0.00028	0.05	0.049	0.00029	0.00021	0.037	0.037	0.00022	0.036	-0.027	0.0019	-0.0058	-0.0079	0.0085	-0.017	0.0083	-0.014	-0.0045	-0.016	0.0031	-0.0098	-0.0048	0.0058	0.0089	-0.015	0.00074	0.804	0.459	0.311	0.273	0.025	0.286	0.081	0.565	0.038	0.69	0.212	0.542	0.457	0.252	0.06	NA	NA	NA
20111	1	Illnesses of siblings	Familial (siblings) Heart disease	Illnesses of siblings.1	Family History	0.00023	0.074	0.074	0.00025	0.00018	0.055	0.055	0.00019	0.097	0.023	0.011	-0.0076	0.0062	0.0028	0.0044	-0.0056	0.013	-0.0029	-0.0027	0.0032	0.014	0.015	-0.0096	-0.011	-0.01	0.0022	0.139	0.323	0.416	0.709	0.563	0.459	0.079	0.702	0.72	0.677	0.06	0.047	0.203	0.137	0.189	0.0424	0.0063	0.00542
20111	10	Illnesses of siblings	Familial (siblings) Alzheimer's disease/dementia	Illnesses of siblings.10	Family History	0.00078	0.082	0.081	0.00085	0.00076	0.079	0.079	0.00083	0.79	0.055	0.023	0.026	-0.017	0.0018	-0.00012	-0.016	-0.038	-0.023	0.064	-0.019	-0.012	0.0079	-0.022	-0.026	-0.014	0.07	0.46	0.403	0.564	0.953	0.997	0.604	0.211	0.455	0.033	0.526	0.686	0.794	0.463	0.399	0.65	NA	NA	NA
20111	11	Illnesses of siblings	Familial (siblings) Parkinson's disease	Illnesses of siblings.11	Family History	0.0009	0.048	0.047	0.00095	0.00088	0.047	0.046	0.00092	0.72	0.00018	0.034	0.003	0.034	-0.011	0.029	0.03	-0.035	0.067	0.014	0.036	0.029	0.021	0.044	0.01	-0.02	0.995	0.275	0.924	0.278	0.723	0.345	0.335	0.263	0.032	0.649	0.254	0.36	0.501	0.157	0.741	0.526	NA	NA	NA
20111	12	Illnesses of siblings	Familial (siblings) Severe depression	Illnesses of siblings.12	Family History	0.00023	0.012	0.012	0.00023	0.00018	0.0098	0.0096	0.00018	0.341	0.0079	0.00089	-0.012	0.011	0.0089	0.023	-0.0021	-0.0016	-0.0069	0.011	-0.014	0.0047	-0.017	0.017	-0.0085	0.0012	0.385	0.922	0.194	0.219	0.32	0.01	0.818	0.856	0.444	0.217	0.132	0.606	0.066	0.057	0.344	0.894	0.0511	0.0057	0.0045
20111	13	Illnesses of siblings	Familial (siblings) Prostate cancer	Illnesses of siblings.13	Family History	0.00034	0.062	0.062	0.00037	0.00032	0.058	0.058	0.00034	0.794	0.022	-0.018	0.018	0.012	-0.011	0.0042	0.0097	0.011	-0.019	0.025	0.015	0.019	-0.02	0.012	-0.028	0.013	0.219	0.333	0.313	0.5	0.561	0.818	0.591	0.551	0.291	0.161	0.397	0.284	0.265	0.516	0.127	0.465	NA	NA	NA
20111	2	Illnesses of siblings	Familial (siblings) Stroke	Illnesses of siblings.2	Family History	0.00047	0.045	0.045	0.00049	0.00042	0.039	0.039	0.00043	0.08	0.022	0.0043	2.5e-05	-0.031	-0.0058	0.031	0.0017	0.018	-0.0054	0.0033	-0.012	0.032	0.011	-0.031	-0.019	-0.0039	0.093	0.737	0.998	0.016	0.651	0.014	0.896	0.158	0.674	0.794	0.343	0.013	0.376	0.014	0.136	0.76	0.0147	0.0086	0.032
20111	3	Illnesses of siblings	Familial (siblings) Lung cancer	Illnesses of siblings.3	Family History	0.00046	0.062	0.061	0.00049	0.00042	0.056	0.056	0.00044	0.353	0.024	-0.013	0.00093	0.023	-0.0014	0.039	0.006	0.026	-0.013	0.0044	-0.024	0.024	-0.0092	-0.019	0.0021	0.012	0.123	0.415	0.952	0.139	0.928	0.012	0.699	0.093	0.414	0.774	0.128	0.127	0.555	0.212	0.892	0.433	NA	NA	NA
20111	4	Illnesses of siblings	Familial (siblings) Bowel cancer	Illnesses of siblings.4	Family History	0.00042	0.047	0.047	0.00045	0.00038	0.042	0.042	0.0004	0.379	-0.0089	-0.0033	-0.0024	0.033	-0.022	0.015	0.019	0.015	0.029	0.027	-0.017	0.0059	0.012	-0.0012	0.025	0.0085	0.552	0.827	0.874	0.027	0.142	0.306	0.197	0.327	0.051	0.074	0.245	0.695	0.421	0.938	0.09	0.569	NA	NA	NA
20111	5	Illnesses of siblings	Familial (siblings) Breast cancer	Illnesses of siblings.5	Family History	0.00022	0.022	0.022	0.00022	0.00019	0.019	0.018	0.00019	0.623	0.016	0.0092	0.0086	0.013	0.0074	0.0099	-0.0074	0.02	-0.0045	0.013	-0.0043	-0.011	-0.00097	-0.0036	0.013	0.019	0.152	0.41	0.443	0.246	0.502	0.371	0.505	0.065	0.684	0.237	0.703	0.305	0.931	0.742	0.253	0.091	0.0238	0.0087	0.00924
20111	6	Illnesses of siblings	Familial (siblings) Chronic bronchitis/emphysema	Illnesses of siblings.6	Family History	0.00029	0.037	0.037	0.0003	0.00026	0.033	0.033	0.00027	0.623	-0.001	-0.014	0.023	0.0087	-0.0074	0.029	0.011	0.028	-0.0005	-0.0062	-0.017	0.013	0.0063	-0.0049	-0.0031	0.009	0.942	0.3	0.102	0.526	0.591	0.031	0.418	0.038	0.971	0.653	0.205	0.335	0.645	0.718	0.819	0.512	NA	NA	NA
20111	8	Illnesses of siblings	Familial (siblings) High blood pressure	Illnesses of siblings.8	Family History	0.00046	0.037	0.037	0.00047	0.0003	0.024	0.024	0.0003	1.1e-08	0.02	0.0043	-0.01	0.015	-0.011	-0.0058	-0.021	0.022	0.00097	0.0077	-0.0078	-0.0029	0.0027	-0.023	-0.00058	0.0016	0.00032	0.453	0.069	0.0083	0.057	0.306	0.00016	7.3e-05	0.863	0.173	0.171	0.608	0.632	3.7e-05	0.918	0.776	0.0711	0.0047	0.00647
20111	9	Illnesses of siblings	Familial (siblings) Diabetes	Illnesses of siblings.9	Family History	0.00018	0.034	0.034	0.00018	0.00014	0.026	0.026	0.00014	0.477	0.0082	-0.0048	0.0044	0.0089	-0.0033	0.0028	0.0022	0.0033	0.0068	-0.0003	8.5e-05	-0.0052	0.0041	-0.0029	0.0084	0.032	0.322	0.565	0.6	0.281	0.689	0.728	0.791	0.685	0.406	0.971	0.992	0.53	0.62	0.723	0.308	0.0001	0.0634	0.0067	0.00284
20116	0	Smoking status	Smoking status 0 vs 2	Smoking status 0 vs 2	Lifestyle and Behavior	0.00059	0.036	0.036	0.00061	0.0004	0.024	0.024	0.00041	6e-08	-0.011	0.0028	-0.029	-0.021	0.02	-0.0081	-0.0089	-0.001	0.01	-0.0045	0.033	-0.0035	-0.011	0.0095	-0.0055	-0.0067	0.105	0.691	3.1e-05	0.0027	0.0033	0.238	0.194	0.884	0.132	0.517	1.2e-06	0.609	0.102	0.162	0.42	0.331	0.137	0.0049	0.00432
20116	0	Smoking status	Smoking status 0 vs 1	Smoking status 0 vs 1	Lifestyle and Behavior	0.0002	0.047	0.046	0.00021	0.00012	0.026	0.026	0.00012	0.0019	-0.0069	-0.0021	-0.0071	-0.014	0.01	0.011	0.0038	0.00076	0.0084	-6.7e-05	0.0095	-0.01	-0.0071	0.0035	-0.0029	-0.0036	0.123	0.641	0.112	0.0012	0.025	0.017	0.397	0.864	0.059	0.988	0.032	0.02	0.11	0.425	0.508	0.416	0.137	0.0049	0.00146
20116	0	Smoking status	Smoking status 1 vs 2	Smoking status 1 vs 2	Lifestyle and Behavior	0.00032	0.077	0.077	0.00035	0.00021	0.048	0.048	0.00022	0.044	-0.006	0.0044	-0.022	-0.0018	0.0065	-0.017	-0.014	-0.0025	0.0034	-0.0081	0.024	0.0067	-0.0071	0.005	-0.003	-0.0025	0.409	0.55	0.0027	0.806	0.368	0.021	0.054	0.735	0.642	0.265	0.0012	0.355	0.327	0.493	0.676	0.735	0.137	0.0049	0.00234
20117	0	Alcohol - Alcohol drinker status	Alcohol - Alcohol drinker status 0 vs 2	Alcohol - Alcohol drinker status 0 vs 2	Lifestyle and Behavior	0.0002	0.046	0.046	0.00021	0.00018	0.04	0.04	0.00018	0.674	-0.00064	-0.012	-0.0072	-0.0062	0.018	0.003	0.014	0.013	0.0086	-0.0029	0.012	-0.029	0.0071	0.0049	-0.0051	-0.0075	0.956	0.322	0.534	0.592	0.119	0.794	0.224	0.256	0.458	0.803	0.307	0.013	0.538	0.667	0.656	0.516	0.0932	0.0104	0.00215
20117	0	Alcohol - Alcohol drinker status	Alcohol - Alcohol drinker status 0 vs 1	Alcohol - Alcohol drinker status 0 vs 1	Lifestyle and Behavior	0.00081	0.074	0.073	0.00087	0.00046	0.041	0.041	0.00048	0.768	0.0024	-0.0042	-0.00075	-0.028	0.02	-0.015	0.0083	0.013	0.014	0.0089	0.016	-0.027	0.00067	-0.0089	-0.0098	-0.021	0.882	0.792	0.963	0.083	0.215	0.351	0.607	0.42	0.398	0.575	0.31	0.09	0.967	0.579	0.542	0.194	0.0932	0.0104	0.00869
20117	0	Alcohol - Alcohol drinker status	Alcohol - Alcohol drinker status 1 vs 2	Alcohol - Alcohol drinker status 1 vs 2	Lifestyle and Behavior	0.0001	0.0086	0.0085	0.0001	8.8e-05	0.0074	0.0073	8.8e-05	0.967	-0.0041	-0.01	-0.0067	0.013	0.004	0.013	0.0072	0.0034	-0.0017	-0.01	-0.0078	0.0025	0.0019	0.01	0.0053	0.013	0.705	0.348	0.541	0.247	0.712	0.226	0.508	0.755	0.878	0.357	0.473	0.816	0.864	0.346	0.627	0.228	0.0932	0.0104	0.00107
20126	0	Bipolar and major depression status	Bipolar and major depression status 1 vs 5	Bipolar and major depression status 1 vs 5	Mental Health and Well-being	0.011	0.068	0.057	0.011	0.0082	0.052	0.044	0.0086	0.176	-0.04	-0.022	0.01	0.027	0.142	-0.027	-0.056	0.06	0.169	0.064	0.04	-0.04	0.065	0.052	0.123	-0.064	0.487	0.695	0.859	0.627	0.011	0.63	0.325	0.289	0.0027	0.256	0.474	0.476	0.239	0.354	0.027	0.252	0.0704	0.0062	0.156
20126	0	Bipolar and major depression status	Bipolar and major depression status 1 vs 3	Bipolar and major depression status 1 vs 3	Mental Health and Well-being	0.0098	0.045	0.035	0.01	0.0077	0.035	0.027	0.0079	0.229	-0.015	-0.019	0.013	0.059	0.112	-0.031	-0.047	0.058	0.165	0.051	0.0083	-0.027	0.045	0.039	0.151	-0.077	0.79	0.736	0.812	0.283	0.046	0.575	0.403	0.294	0.0032	0.367	0.882	0.623	0.421	0.473	0.0058	0.168	0.0704	0.0062	0.139
20126	0	Bipolar and major depression status	Bipolar and major depression status 1 vs 2	Bipolar and major depression status 1 vs 2	Mental Health and Well-being	0.034	0.106	0.072	0.037	0.02	0.06	0.04	0.021	0.252	-0.064	-0.13	0.134	0.029	0.118	-0.019	-0.18	0.091	0.199	0.093	0.025	-0.12	0.129	0.043	0.121	-0.048	0.434	0.12	0.112	0.725	0.154	0.811	0.042	0.264	0.018	0.264	0.764	0.132	0.117	0.597	0.135	0.553	0.0704	0.0062	0.483
20126	0	Bipolar and major depression status	Bipolar and major depression status 1 vs 4	Bipolar and major depression status 1 vs 4	Mental Health and Well-being	0.0075	0.06	0.053	0.0079	0.0063	0.051	0.044	0.0066	0.282	-0.036	-0.0058	0.044	0.051	0.11	-0.042	-0.055	0.061	0.144	0.041	0.015	-0.031	0.066	0.029	0.143	-0.065	0.507	0.914	0.429	0.352	0.043	0.434	0.312	0.27	0.0091	0.457	0.788	0.576	0.231	0.603	0.0091	0.23	0.0704	0.0062	0.107
20126	0	Bipolar and major depression status	Bipolar and major depression status 0 vs 1	Bipolar and major depression status 0 vs 1	Mental Health and Well-being	0.0045	0.038	0.034	0.0047	0.0043	0.036	0.032	0.0044	0.311	0.0071	-0.0035	-0.022	-0.043	-0.12	0.046	0.059	-0.054	-0.13	-0.056	-0.0079	0.044	-0.066	-0.037	-0.13	0.051	0.894	0.946	0.673	0.415	0.027	0.378	0.262	0.305	0.012	0.286	0.882	0.401	0.21	0.479	0.016	0.332	0.0704	0.0062	0.0639
20126	0	Bipolar and major depression status	Bipolar and major depression status 0 vs 3	Bipolar and major depression status 0 vs 3	Mental Health and Well-being	0.0006	0.026	0.025	0.00062	0.00046	0.019	0.019	0.00047	0.64	-0.018	-0.023	-0.011	0.0079	-0.008	0.014	0.012	0.0017	0.014	-0.0021	0.0054	0.027	-0.023	-0.0038	0.036	-0.019	0.26	0.169	0.494	0.627	0.624	0.386	0.461	0.914	0.392	0.9	0.74	0.104	0.159	0.813	0.025	0.251	0.0704	0.0062	0.00852
20126	0	Bipolar and major depression status	Bipolar and major depression status 2 vs 3	Bipolar and major depression status 2 vs 3	Mental Health and Well-being	0.0055	0.032	0.026	0.0056	0.0043	0.025	0.021	0.0044	0.81	0.0024	0.103	-0.09	0.0076	0.0056	-0.041	0.066	-0.0088	0.002	-0.042	-0.043	0.097	-0.086	0.017	0.043	-0.0074	0.967	0.084	0.124	0.895	0.924	0.487	0.263	0.881	0.972	0.477	0.467	0.092	0.146	0.764	0.458	0.899	0.0704	0.0062	0.0781
20126	0	Bipolar and major depression status	Bipolar and major depression status 2 vs 4	Bipolar and major depression status 2 vs 4	Mental Health and Well-being	0.0041	0.045	0.041	0.0043	0.0035	0.038	0.034	0.0037	0.843	0.004	0.119	-0.068	0.013	-0.0034	-0.037	0.075	0.00021	-0.023	-0.044	-0.05	0.086	-0.062	0.027	0.026	0.0012	0.944	0.036	0.241	0.822	0.952	0.506	0.191	0.997	0.688	0.446	0.386	0.134	0.282	0.64	0.643	0.984	0.0704	0.0062	0.0582
20126	0	Bipolar and major depression status	Bipolar and major depression status 0 vs 2	Bipolar and major depression status 0 vs 2	Mental Health and Well-being	0.0025	0.02	0.017	0.0025	0.0024	0.019	0.016	0.0024	0.86	-0.023	-0.12	0.079	-0.0013	-0.0031	0.046	-0.058	-0.0031	0.022	0.025	0.051	-0.073	0.058	-0.024	-0.0099	-0.0047	0.678	0.034	0.155	0.982	0.956	0.405	0.298	0.955	0.686	0.655	0.362	0.193	0.3	0.666	0.858	0.932	0.0704	0.0062	0.0355
20126	0	Bipolar and major depression status	Bipolar and major depression status 2 vs 5	Bipolar and major depression status 2 vs 5	Mental Health and Well-being	0.0048	0.042	0.037	0.005	0.0038	0.033	0.029	0.0039	0.877	0.0063	0.122	-0.099	-0.015	0.024	-0.037	0.073	0.0056	-0.01	-0.036	-0.027	0.066	-0.046	0.036	0.0033	0.0089	0.916	0.041	0.096	0.8	0.676	0.525	0.213	0.924	0.865	0.537	0.651	0.262	0.417	0.535	0.955	0.879	0.0704	0.0062	0.0682
20126	0	Bipolar and major depression status	Bipolar and major depression status 0 vs 4	Bipolar and major depression status 0 vs 4	Mental Health and Well-being	0.00029	0.056	0.055	0.00031	0.00021	0.038	0.038	0.00021	0.889	-0.022	-0.0033	0.017	0.00099	-0.012	0.011	0.016	0.0019	-0.0027	-0.016	0.00071	0.014	0.0065	0.0046	0.0042	-0.0099	0.091	0.796	0.185	0.939	0.35	0.377	0.224	0.885	0.836	0.207	0.956	0.285	0.613	0.721	0.743	0.442	0.0704	0.0062	0.00412
20126	0	Bipolar and major depression status	Bipolar and major depression status 3 vs 5	Bipolar and major depression status 3 vs 5	Mental Health and Well-being	0.0011	0.019	0.018	0.0012	0.00063	0.01	0.0095	0.00063	0.949	-0.0028	0.013	0.0053	-0.018	0.019	0.0024	-0.001	-0.0053	-0.00086	0.0015	0.013	-0.02	0.023	0.02	-0.043	0.015	0.9	0.564	0.813	0.411	0.389	0.917	0.964	0.814	0.969	0.946	0.562	0.359	0.304	0.369	0.051	0.506	0.0704	0.0062	0.0156
20126	0	Bipolar and major depression status	Bipolar and major depression status 3 vs 4	Bipolar and major depression status 3 vs 4	Mental Health and Well-being	0.00072	0.029	0.028	0.00074	0.00041	0.016	0.016	0.00042	0.977	-0.0031	0.016	0.027	-0.0043	-0.0025	-0.0041	-4.9e-05	0.0013	-0.016	-0.01	-0.0024	-0.011	0.028	0.0077	-0.03	0.006	0.873	0.412	0.176	0.825	0.897	0.835	0.998	0.946	0.421	0.614	0.905	0.564	0.151	0.692	0.124	0.758	0.0704	0.0062	0.0102
20126	0	Bipolar and major depression status	Bipolar and major depression status 0 vs 5	Bipolar and major depression status 0 vs 5	Mental Health and Well-being	0.00028	0.021	0.021	0.00028	0.00021	0.016	0.016	0.00022	0.982	-0.021	-0.0056	-0.0069	-0.0074	0.0074	0.015	0.016	-0.0051	0.011	-0.01	0.02	0.0027	2.4e-05	0.018	-0.0067	-0.0024	0.207	0.738	0.682	0.658	0.659	0.379	0.353	0.759	0.504	0.536	0.228	0.873	0.999	0.281	0.688	0.885	0.0704	0.0062	0.00398
20126	0	Bipolar and major depression status	Bipolar and major depression status 4 vs 5	Bipolar and major depression status 4 vs 5	Mental Health and Well-being	0.00054	0.013	0.013	0.00054	0.0003	0.0074	0.0071	0.00031	0.995	-0.001	-0.004	-0.025	-0.0089	0.019	0.0055	-0.0032	-0.0063	0.015	0.0075	0.021	-0.0086	-0.0058	0.013	-0.012	0.0074	0.959	0.841	0.222	0.657	0.34	0.781	0.87	0.754	0.463	0.707	0.299	0.665	0.769	0.505	0.531	0.708	0.0704	0.0062	0.00767
20240	0	Numeric memory test - Maximum digits remembered correctly	Numeric memory test - Maximum digits remembered correctly 5 vs 8	Numeric memory test - Maximum digits remembered correctly 5 vs 8	Cognitive Performance	0.0027	0.051	0.048	0.0029	0.0017	0.03	0.029	0.0017	0.019	0.037	0.01	0.0051	0.014	-0.041	0.017	-0.042	-0.033	-0.026	-0.013	-0.018	0.0041	0.0072	0.0044	0.051	0.056	0.053	0.586	0.794	0.457	0.032	0.382	0.026	0.084	0.166	0.506	0.356	0.831	0.709	0.815	0.0081	0.0038	0.119	0.008	0.0227
20240	0	Numeric memory test - Maximum digits remembered correctly	Numeric memory test - Maximum digits remembered correctly 5 vs 10	Numeric memory test - Maximum digits remembered correctly 5 vs 10	Cognitive Performance	0.0073	0.08	0.073	0.0079	0.0046	0.05	0.045	0.0049	0.035	0.051	0.00016	0.071	-0.0031	-0.1	0.017	-0.062	-0.032	-0.019	0.043	-0.023	0.026	0.046	0.021	0.077	0.077	0.133	0.996	0.035	0.927	0.0027	0.621	0.066	0.354	0.578	0.193	0.497	0.436	0.168	0.524	0.022	0.023	0.119	0.008	0.0614
20240	0	Numeric memory test - Maximum digits remembered correctly	Numeric memory test - Maximum digits remembered correctly 6 vs 10	Numeric memory test - Maximum digits remembered correctly 6 vs 10	Cognitive Performance	0.0038	0.033	0.029	0.0039	0.0028	0.024	0.021	0.0029	0.099	0.043	-0.006	0.089	0.014	-0.079	0.021	-0.029	-0.0038	0.025	0.053	-0.022	0.011	0.041	-0.0041	0.052	0.055	0.156	0.842	0.0036	0.634	0.0097	0.496	0.331	0.901	0.413	0.079	0.454	0.708	0.175	0.892	0.085	0.069	0.119	0.008	0.032
20240	0	Numeric memory test - Maximum digits remembered correctly	Numeric memory test - Maximum digits remembered correctly 5 vs 9	Numeric memory test - Maximum digits remembered correctly 5 vs 9	Cognitive Performance	0.0035	0.087	0.084	0.0038	0.002	0.049	0.047	0.0021	0.126	0.019	0.0078	0.048	0.0094	-0.042	0.01	-0.055	-0.026	-0.036	0.026	-0.024	-0.00069	0.01	0.037	0.022	0.058	0.424	0.738	0.044	0.687	0.07	0.666	0.019	0.267	0.122	0.252	0.32	0.977	0.664	0.108	0.344	0.012	0.119	0.008	0.0294
20240	0	Numeric memory test - Maximum digits remembered correctly	Numeric memory test - Maximum digits remembered correctly 6 vs 8	Numeric memory test - Maximum digits remembered correctly 6 vs 8	Cognitive Performance	0.0012	0.025	0.024	0.0013	0.00068	0.014	0.013	0.00069	0.167	0.032	-0.0015	0.018	0.021	-0.017	0.016	-0.0022	-0.0065	0.0061	-0.01	-0.014	-0.0049	0.0068	-0.022	0.029	0.031	0.019	0.913	0.19	0.127	0.221	0.235	0.874	0.634	0.654	0.451	0.323	0.719	0.62	0.098	0.035	0.024	0.119	0.008	0.0101
20240	0	Numeric memory test - Maximum digits remembered correctly	Numeric memory test - Maximum digits remembered correctly 10 vs 11	Numeric memory test - Maximum digits remembered correctly 10 vs 11	Cognitive Performance	0.017	0.05	0.033	0.017	0.01	0.03	0.02	0.01	0.218	-0.13	0.012	-0.11	-0.12	0.084	-0.0011	-0.015	0.05	-0.021	0.0045	0.085	-0.016	-0.0066	-0.13	-0.0001	-0.14	0.028	0.833	0.061	0.033	0.149	0.984	0.792	0.384	0.722	0.936	0.133	0.769	0.905	0.023	0.999	0.018	0.119	0.008	0.143
20240	0	Numeric memory test - Maximum digits remembered correctly	Numeric memory test - Maximum digits remembered correctly 9 vs 11	Numeric memory test - Maximum digits remembered correctly 9 vs 11	Cognitive Performance	0.0083	0.027	0.019	0.0084	0.0062	0.02	0.014	0.0063	0.317	-0.076	0.0075	-0.077	-0.11	0.015	-0.0095	-0.019	0.046	0.02	0.011	0.079	-0.0052	0.0072	-0.12	0.038	-0.11	0.137	0.882	0.135	0.035	0.767	0.852	0.698	0.352	0.694	0.819	0.121	0.919	0.887	0.012	0.444	0.033	0.119	0.008	0.0698
20240	0	Numeric memory test - Maximum digits remembered correctly	Numeric memory test - Maximum digits remembered correctly 6 vs 9	Numeric memory test - Maximum digits remembered correctly 6 vs 9	Cognitive Performance	0.0016	0.041	0.039	0.0017	0.00098	0.025	0.024	0.001	0.357	0.014	-0.0066	0.062	0.025	-0.02	0.018	-0.0088	-0.0014	-0.00083	0.028	-0.021	-0.012	0.0075	0.012	0.003	0.033	0.448	0.724	0.0011	0.171	0.279	0.328	0.636	0.939	0.965	0.129	0.256	0.537	0.687	0.53	0.873	0.075	0.119	0.008	0.0135
20240	0	Numeric memory test - Maximum digits remembered correctly	Numeric memory test - Maximum digits remembered correctly 8 vs 11	Numeric memory test - Maximum digits remembered correctly 8 vs 11	Cognitive Performance	0.0052	0.017	0.012	0.0053	0.0045	0.015	0.01	0.0045	0.39	-0.098	0.014	-0.036	-0.11	0.012	-0.0082	-0.036	0.05	0.015	0.06	0.055	-0.014	0.02	-0.099	0.02	-0.1	0.047	0.777	0.471	0.023	0.797	0.865	0.448	0.298	0.763	0.218	0.265	0.77	0.685	0.041	0.683	0.041	0.119	0.008	0.0437
20240	0	Numeric memory test - Maximum digits remembered correctly	Numeric memory test - Maximum digits remembered correctly 7 vs 10	Numeric memory test - Maximum digits remembered correctly 7 vs 10	Cognitive Performance	0.0023	0.016	0.014	0.0023	0.0018	0.012	0.011	0.0018	0.438	0.026	0.0037	0.066	0.00028	-0.063	0.0062	-0.031	-0.019	0.025	0.053	-0.014	0.0088	0.042	0.014	0.029	0.05	0.387	0.901	0.026	0.992	0.034	0.833	0.303	0.518	0.408	0.073	0.633	0.765	0.155	0.624	0.329	0.089	0.119	0.008	0.0193
20240	0	Numeric memory test - Maximum digits remembered correctly	Numeric memory test - Maximum digits remembered correctly 4 vs 8	Numeric memory test - Maximum digits remembered correctly 4 vs 8	Cognitive Performance	0.0024	0.047	0.045	0.0025	0.0017	0.034	0.032	0.0018	0.455	0.059	-0.0071	0.013	-0.018	-0.01	0.0068	0.032	-0.057	0.037	-0.0055	-0.038	-0.022	-0.019	-0.043	0.033	0.045	0.037	0.802	0.656	0.53	0.714	0.808	0.249	0.041	0.191	0.845	0.184	0.427	0.498	0.127	0.239	0.112	0.119	0.008	0.0202
20240	0	Numeric memory test - Maximum digits remembered correctly	Numeric memory test - Maximum digits remembered correctly 4 vs 10	Numeric memory test - Maximum digits remembered correctly 4 vs 10	Cognitive Performance	0.0069	0.109	0.102	0.0077	0.0041	0.062	0.058	0.0043	0.482	0.062	-0.015	0.069	-0.026	-0.064	-0.0054	0.027	-0.059	0.046	0.05	-0.058	-0.012	0.0086	-0.021	0.071	0.057	0.133	0.715	0.09	0.527	0.113	0.895	0.515	0.151	0.257	0.216	0.15	0.76	0.831	0.605	0.083	0.151	0.119	0.008	0.058
20240	0	Numeric memory test - Maximum digits remembered correctly	Numeric memory test - Maximum digits remembered correctly 5 vs 7	Numeric memory test - Maximum digits remembered correctly 5 vs 7	Cognitive Performance	0.0012	0.024	0.023	0.0012	0.00077	0.015	0.015	0.00079	0.5	0.0078	0.004	3e-05	0.0059	-0.033	0.02	-0.036	-0.00043	-0.028	0.00063	-0.0064	0.014	0.0034	0.0014	0.043	0.028	0.668	0.825	0.999	0.743	0.071	0.278	0.044	0.981	0.128	0.972	0.725	0.447	0.852	0.939	0.018	0.121	0.119	0.008	0.0101
20240	0	Numeric memory test - Maximum digits remembered correctly	Numeric memory test - Maximum digits remembered correctly 8 vs 10	Numeric memory test - Maximum digits remembered correctly 8 vs 10	Cognitive Performance	0.0024	0.0097	0.0073	0.0024	0.0018	0.0071	0.0053	0.0018	0.57	0.009	-0.0049	0.073	-0.0077	-0.06	0.0058	-0.023	0.0079	0.019	0.066	-0.009	0.017	0.036	0.014	0.024	0.028	0.768	0.871	0.018	0.798	0.046	0.846	0.449	0.792	0.541	0.03	0.769	0.574	0.236	0.634	0.429	0.36	0.119	0.008	0.0202
20240	0	Numeric memory test - Maximum digits remembered correctly	Numeric memory test - Maximum digits remembered correctly 6 vs 7	Numeric memory test - Maximum digits remembered correctly 6 vs 7	Cognitive Performance	0.00068	0.0089	0.0082	0.00068	0.00037	0.0049	0.0045	0.00037	0.586	0.0051	-0.012	0.015	0.011	-0.012	0.019	0.0037	0.024	0.0045	0.0012	-0.0035	0.0064	0.0038	-0.025	0.021	0.006	0.678	0.344	0.234	0.397	0.322	0.124	0.766	0.049	0.719	0.921	0.775	0.603	0.763	0.041	0.09	0.626	0.119	0.008	0.00572
20240	0	Numeric memory test - Maximum digits remembered correctly	Numeric memory test - Maximum digits remembered correctly 7 vs 9	Numeric memory test - Maximum digits remembered correctly 7 vs 9	Cognitive Performance	0.0011	0.017	0.016	0.0011	0.00067	0.011	0.0099	0.00068	0.598	0.0019	0.0037	0.037	0.017	-0.0082	0.0024	-0.0073	-0.022	-0.0047	0.029	-0.011	-0.014	0.0068	0.035	-0.016	0.028	0.914	0.836	0.039	0.324	0.642	0.894	0.68	0.216	0.791	0.104	0.544	0.436	0.701	0.044	0.374	0.109	0.119	0.008	0.00925
20240	0	Numeric memory test - Maximum digits remembered correctly	Numeric memory test - Maximum digits remembered correctly 4 vs 11	Numeric memory test - Maximum digits remembered correctly 4 vs 11	Cognitive Performance	0.0096	0.068	0.059	0.01	0.0061	0.043	0.037	0.0064	0.639	-0.034	0.0096	-0.028	-0.15	0.0083	0.0052	0.0075	-0.0069	0.052	0.046	0.001	-0.028	-0.014	-0.15	0.051	-0.041	0.536	0.866	0.621	0.0073	0.881	0.926	0.897	0.903	0.352	0.417	0.986	0.614	0.804	0.0096	0.365	0.457	0.119	0.008	0.0807
20240	0	Numeric memory test - Maximum digits remembered correctly	Numeric memory test - Maximum digits remembered correctly 5 vs 6	Numeric memory test - Maximum digits remembered correctly 5 vs 6	Cognitive Performance	0.0012	0.012	0.011	0.0012	0.00073	0.007	0.0063	0.00073	0.662	0.005	0.014	-0.012	-0.0061	-0.021	0.0017	-0.042	-0.03	-0.032	-2.6e-05	-0.0043	0.0034	-0.0046	0.027	0.019	0.025	0.79	0.465	0.537	0.747	0.267	0.928	0.026	0.118	0.09	0.999	0.82	0.856	0.805	0.147	0.3	0.19	0.119	0.008	0.0101
20240	0	Numeric memory test - Maximum digits remembered correctly	Numeric memory test - Maximum digits remembered correctly 8 vs 9	Numeric memory test - Maximum digits remembered correctly 8 vs 9	Cognitive Performance	0.0012	0.0074	0.0062	0.0012	0.00072	0.0044	0.0036	0.00072	0.664	-0.017	-0.0067	0.043	0.0077	-0.0064	0.0037	-0.0027	0.0047	-0.0048	0.041	-0.0071	-0.0045	0.0025	0.035	-0.023	0.0068	0.366	0.719	0.022	0.678	0.727	0.842	0.881	0.796	0.797	0.029	0.707	0.808	0.893	0.059	0.21	0.714	0.119	0.008	0.0101
20240	0	Numeric memory test - Maximum digits remembered correctly	Numeric memory test - Maximum digits remembered correctly 7 vs 11	Numeric memory test - Maximum digits remembered correctly 7 vs 11	Cognitive Performance	0.0034	0.013	0.0096	0.0035	0.003	0.012	0.0085	0.0031	0.665	-0.072	0.016	-0.039	-0.097	0.011	-0.0045	-0.034	0.02	0.019	0.045	0.051	-0.023	0.02	-0.1	0.025	-0.074	0.134	0.741	0.423	0.045	0.824	0.925	0.478	0.678	0.7	0.351	0.287	0.638	0.68	0.038	0.598	0.126	0.119	0.008	0.0286
20240	0	Numeric memory test - Maximum digits remembered correctly	Numeric memory test - Maximum digits remembered correctly 6 vs 11	Numeric memory test - Maximum digits remembered correctly 6 vs 11	Cognitive Performance	0.0037	0.02	0.017	0.0038	0.0032	0.018	0.014	0.0033	0.677	-0.059	0.006	-0.017	-0.083	-0.0078	0.0081	-0.029	0.043	0.022	0.044	0.046	-0.021	0.021	-0.12	0.041	-0.071	0.224	0.901	0.725	0.087	0.874	0.867	0.545	0.376	0.659	0.362	0.339	0.671	0.661	0.013	0.395	0.146	0.119	0.008	0.0311
20240	0	Numeric memory test - Maximum digits remembered correctly	Numeric memory test - Maximum digits remembered correctly 4 vs 9	Numeric memory test - Maximum digits remembered correctly 4 vs 9	Cognitive Performance	0.003	0.091	0.088	0.0033	0.0019	0.056	0.054	0.002	0.679	0.04	-0.015	0.062	-0.025	-0.0043	-0.0074	0.024	-0.051	0.023	0.03	-0.053	-0.026	-0.028	-0.012	0.016	0.041	0.209	0.632	0.055	0.42	0.89	0.817	0.454	0.102	0.455	0.33	0.1	0.404	0.366	0.708	0.596	0.183	0.119	0.008	0.0252
20240	0	Numeric memory test - Maximum digits remembered correctly	Numeric memory test - Maximum digits remembered correctly 3 vs 11	Numeric memory test - Maximum digits remembered correctly 3 vs 11	Cognitive Performance	0.014	0.151	0.136	0.016	0.0086	0.087	0.078	0.0094	0.679	-0.16	0.019	-0.12	-0.12	-0.0086	0.012	-0.059	0.0034	-0.0063	0.056	0.058	0.041	-0.0015	-0.1	0.01	-0.075	0.018	0.781	0.09	0.086	0.902	0.855	0.373	0.96	0.926	0.414	0.387	0.552	0.983	0.128	0.88	0.274	0.119	0.008	0.118
20240	0	Numeric memory test - Maximum digits remembered correctly	Numeric memory test - Maximum digits remembered correctly 5 vs 11	Numeric memory test - Maximum digits remembered correctly 5 vs 11	Cognitive Performance	0.0056	0.041	0.036	0.0059	0.0042	0.031	0.026	0.0043	0.682	-0.049	0.031	-0.027	-0.1	-0.023	0.011	-0.073	0.012	-0.0098	0.052	0.048	-0.0022	0.025	-0.099	0.07	-0.041	0.339	0.538	0.602	0.041	0.656	0.836	0.145	0.811	0.847	0.293	0.347	0.965	0.623	0.047	0.164	0.426	0.119	0.008	0.0471
20240	0	Numeric memory test - Maximum digits remembered correctly	Numeric memory test - Maximum digits remembered correctly 7 vs 8	Numeric memory test - Maximum digits remembered correctly 7 vs 8	Cognitive Performance	0.0006	0.0073	0.0067	0.00061	0.00033	0.004	0.0037	0.00033	0.693	0.025	0.011	-0.0014	0.01	-0.0026	-0.0012	-0.0033	-0.027	0.0026	-0.012	-0.0072	-0.0094	0.0042	0.00088	0.0069	0.024	0.05	0.388	0.912	0.421	0.834	0.926	0.792	0.029	0.839	0.338	0.569	0.453	0.742	0.944	0.587	0.061	0.119	0.008	0.00505
20240	0	Numeric memory test - Maximum digits remembered correctly	Numeric memory test - Maximum digits remembered correctly 4 vs 5	Numeric memory test - Maximum digits remembered correctly 4 vs 5	Cognitive Performance	0.0031	0.012	0.0086	0.0032	0.0019	0.0069	0.0051	0.0019	0.698	0.02	-0.018	0.0057	-0.033	0.032	-0.011	0.071	-0.025	0.056	0.0022	-0.02	-0.021	-0.022	-0.044	-0.017	-0.014	0.519	0.566	0.854	0.293	0.294	0.735	0.022	0.431	0.066	0.942	0.527	0.504	0.482	0.145	0.585	0.656	0.119	0.008	0.0261
20240	0	Numeric memory test - Maximum digits remembered correctly	Numeric memory test - Maximum digits remembered correctly 2 vs 4	Numeric memory test - Maximum digits remembered correctly 2 vs 4	Cognitive Performance	0.0071	0.072	0.065	0.0076	0.0043	0.043	0.039	0.0045	0.746	-0.034	-0.031	-0.056	0.068	0.0046	-0.0042	-0.086	0.063	-0.038	-0.02	-0.027	0.025	0.049	0.099	0.013	-0.049	0.491	0.54	0.274	0.176	0.925	0.934	0.101	0.216	0.432	0.686	0.594	0.619	0.339	0.05	0.79	0.321	0.119	0.008	0.0597
20240	0	Numeric memory test - Maximum digits remembered correctly	Numeric memory test - Maximum digits remembered correctly 3 vs 4	Numeric memory test - Maximum digits remembered correctly 3 vs 4	Cognitive Performance	0.007	0.043	0.036	0.0072	0.0042	0.026	0.021	0.0043	0.797	-0.11	0.0069	-0.052	0.044	-0.022	-0.032	-0.067	0.0099	-0.078	0.0026	0.016	0.035	0.015	0.072	-0.034	0.0012	0.03	0.891	0.317	0.393	0.655	0.53	0.199	0.847	0.114	0.959	0.747	0.482	0.768	0.152	0.493	0.981	0.119	0.008	0.0589
20240	0	Numeric memory test - Maximum digits remembered correctly	Numeric memory test - Maximum digits remembered correctly 3 vs 6	Numeric memory test - Maximum digits remembered correctly 3 vs 6	Cognitive Performance	0.0025	0.028	0.026	0.0026	0.0021	0.024	0.022	0.0021	0.843	-0.082	0.0096	-0.068	0.0022	-0.018	-0.037	-0.026	-0.042	-0.066	-0.0047	-0.0045	0.014	-0.018	0.063	-0.033	-0.003	0.056	0.823	0.116	0.96	0.681	0.389	0.542	0.335	0.122	0.913	0.917	0.742	0.674	0.145	0.437	0.944	0.119	0.008	0.021
20240	0	Numeric memory test - Maximum digits remembered correctly	Numeric memory test - Maximum digits remembered correctly 2 vs 10	Numeric memory test - Maximum digits remembered correctly 2 vs 10	Cognitive Performance	0.0056	0.225	0.219	0.0072	0.0038	0.139	0.135	0.0044	0.871	0.035	-0.076	0.036	0.04	-0.077	-0.0023	-0.057	0.01	0.0061	0.036	-0.067	0.00059	0.055	0.078	0.05	-0.032	0.535	0.159	0.519	0.469	0.156	0.967	0.304	0.859	0.911	0.506	0.22	0.991	0.305	0.15	0.37	0.561	0.119	0.008	0.0471
20240	0	Numeric memory test - Maximum digits remembered correctly	Numeric memory test - Maximum digits remembered correctly 4 vs 6	Numeric memory test - Maximum digits remembered correctly 4 vs 6	Cognitive Performance	0.0013	0.014	0.012	0.0014	0.00096	0.0098	0.0089	0.00097	0.871	0.026	-0.0063	-0.005	-0.038	0.014	-0.0079	0.028	-0.056	0.027	0.0011	-0.027	-0.023	-0.028	-0.018	0.001	0.0073	0.354	0.819	0.858	0.171	0.622	0.775	0.318	0.046	0.323	0.968	0.333	0.41	0.306	0.508	0.97	0.794	0.119	0.008	0.0109
20240	0	Numeric memory test - Maximum digits remembered correctly	Numeric memory test - Maximum digits remembered correctly 2 vs 6	Numeric memory test - Maximum digits remembered correctly 2 vs 6	Cognitive Performance	0.0022	0.049	0.046	0.0023	0.0018	0.04	0.038	0.0019	0.877	-0.012	-0.026	-0.064	0.03	0.0073	-0.0044	-0.046	0.00084	-0.018	-0.023	-0.046	0.0014	0.014	0.077	0.0018	-0.065	0.77	0.535	0.13	0.477	0.863	0.916	0.277	0.984	0.665	0.582	0.276	0.973	0.746	0.066	0.965	0.125	0.119	0.008	0.0185
20240	0	Numeric memory test - Maximum digits remembered correctly	Numeric memory test - Maximum digits remembered correctly 2 vs 7	Numeric memory test - Maximum digits remembered correctly 2 vs 7	Cognitive Performance	0.0018	0.063	0.061	0.002	0.0016	0.054	0.053	0.0017	0.895	-0.017	-0.038	-0.054	0.04	0.0018	0.019	-0.039	0.034	-0.0073	-0.032	-0.044	0.02	0.022	0.048	0.035	-0.057	0.687	0.36	0.195	0.34	0.966	0.639	0.347	0.407	0.862	0.441	0.29	0.64	0.605	0.25	0.398	0.167	0.119	0.008	0.0151
20240	0	Numeric memory test - Maximum digits remembered correctly	Numeric memory test - Maximum digits remembered correctly 4 vs 7	Numeric memory test - Maximum digits remembered correctly 4 vs 7	Cognitive Performance	0.0011	0.024	0.023	0.0011	0.00081	0.018	0.018	0.00082	0.902	0.025	-0.018	0.0094	-0.024	-0.001	0.014	0.034	-0.025	0.035	0.0047	-0.025	-0.0074	-0.021	-0.043	0.027	0.0085	0.356	0.511	0.732	0.37	0.97	0.609	0.213	0.364	0.199	0.865	0.364	0.786	0.448	0.114	0.316	0.754	0.119	0.008	0.00925
20240	0	Numeric memory test - Maximum digits remembered correctly	Numeric memory test - Maximum digits remembered correctly 2 vs 8	Numeric memory test - Maximum digits remembered correctly 2 vs 8	Cognitive Performance	0.002	0.093	0.091	0.0022	0.0017	0.077	0.075	0.0018	0.913	0.03	-0.032	-0.043	0.053	-0.01	0.011	-0.047	-0.0012	-0.012	-0.031	-0.064	0.005	0.025	0.054	0.04	-0.027	0.487	0.444	0.321	0.213	0.812	0.796	0.266	0.978	0.777	0.468	0.14	0.906	0.568	0.201	0.346	0.523	0.119	0.008	0.0168
20240	0	Numeric memory test - Maximum digits remembered correctly	Numeric memory test - Maximum digits remembered correctly 2 vs 11	Numeric memory test - Maximum digits remembered correctly 2 vs 11	Cognitive Performance	0.008	0.212	0.204	0.01	0.0052	0.126	0.121	0.0059	0.934	-0.056	-0.041	-0.1	-0.075	-0.025	0.02	-0.089	0.085	0.0059	0.047	-0.0082	-0.0015	-0.0035	-0.028	-0.0068	-0.1	0.42	0.558	0.156	0.277	0.712	0.768	0.195	0.236	0.931	0.505	0.906	0.983	0.96	0.688	0.924	0.148	0.119	0.008	0.0673
20240	0	Numeric memory test - Maximum digits remembered correctly	Numeric memory test - Maximum digits remembered correctly 2 vs 9	Numeric memory test - Maximum digits remembered correctly 2 vs 9	Cognitive Performance	0.0026	0.156	0.154	0.0031	0.002	0.113	0.111	0.0022	0.945	0.0092	-0.06	0.013	0.03	-0.019	-0.013	-0.046	0.011	-0.018	-0.0037	-0.077	-0.011	-0.0038	0.079	-0.0016	-0.031	0.842	0.191	0.776	0.507	0.673	0.783	0.324	0.816	0.695	0.935	0.098	0.81	0.934	0.083	0.972	0.499	0.119	0.008	0.0219
20240	0	Numeric memory test - Maximum digits remembered correctly	Numeric memory test - Maximum digits remembered correctly 9 vs 10	Numeric memory test - Maximum digits remembered correctly 9 vs 10	Cognitive Performance	0.002	0.01	0.0083	0.002	0.0012	0.0063	0.0051	0.0012	0.949	0.032	-0.0034	0.026	-0.014	-0.057	0.0029	-0.021	0.0046	0.026	0.026	0.0019	0.018	0.026	-0.017	0.043	0.026	0.345	0.918	0.427	0.672	0.084	0.929	0.518	0.887	0.417	0.426	0.955	0.592	0.429	0.59	0.187	0.417	0.119	0.008	0.0168
20240	0	Numeric memory test - Maximum digits remembered correctly	Numeric memory test - Maximum digits remembered correctly 3 vs 7	Numeric memory test - Maximum digits remembered correctly 3 vs 7	Cognitive Performance	0.0016	0.037	0.036	0.0016	0.0013	0.032	0.031	0.0014	0.964	-0.089	0.0029	-0.052	0.017	-0.023	-0.019	-0.014	-0.0071	-0.056	-0.0097	0.0012	0.021	-0.0026	0.041	-0.0047	-0.0026	0.038	0.946	0.229	0.686	0.586	0.659	0.744	0.867	0.187	0.82	0.977	0.624	0.952	0.339	0.913	0.952	0.119	0.008	0.0135
20240	0	Numeric memory test - Maximum digits remembered correctly	Numeric memory test - Maximum digits remembered correctly 2 vs 5	Numeric memory test - Maximum digits remembered correctly 2 vs 5	Cognitive Performance	0.0026	0.057	0.054	0.0027	0.0018	0.04	0.038	0.0019	0.971	-0.0062	-0.04	-0.038	0.03	0.023	-0.0037	8.3e-05	0.03	0.017	-0.028	-0.031	0.0042	0.035	0.044	-0.001	-0.081	0.888	0.366	0.391	0.503	0.61	0.934	0.999	0.516	0.699	0.53	0.483	0.926	0.434	0.322	0.981	0.07	0.119	0.008	0.0219
20240	0	Numeric memory test - Maximum digits remembered correctly	Numeric memory test - Maximum digits remembered correctly 3 vs 9	Numeric memory test - Maximum digits remembered correctly 3 vs 9	Cognitive Performance	0.0025	0.105	0.102	0.0027	0.0018	0.076	0.074	0.002	0.973	-0.072	0.0012	0.0026	0.01	-0.032	-0.036	-0.024	-0.034	-0.052	0.021	-0.03	0.01	-0.024	0.063	-0.023	0.029	0.123	0.979	0.956	0.819	0.489	0.442	0.599	0.457	0.252	0.645	0.521	0.83	0.597	0.169	0.615	0.52	0.119	0.008	0.021
20240	0	Numeric memory test - Maximum digits remembered correctly	Numeric memory test - Maximum digits remembered correctly 3 vs 10	Numeric memory test - Maximum digits remembered correctly 3 vs 10	Cognitive Performance	0.004	0.156	0.152	0.0047	0.0026	0.094	0.092	0.0028	0.98	-0.06	-0.00075	0.01	0.017	-0.078	-0.0061	-0.028	-0.048	-0.02	0.072	-0.02	0.023	0.024	0.052	0.035	0.022	0.287	0.989	0.849	0.76	0.155	0.912	0.608	0.377	0.706	0.175	0.705	0.671	0.644	0.333	0.517	0.689	0.119	0.008	0.0336
20240	0	Numeric memory test - Maximum digits remembered correctly	Numeric memory test - Maximum digits remembered correctly 3 vs 5	Numeric memory test - Maximum digits remembered correctly 3 vs 5	Cognitive Performance	0.0024	0.029	0.027	0.0025	0.0017	0.02	0.019	0.0017	0.981	-0.085	-0.0092	-0.048	0.0028	0.0068	-0.042	0.024	-0.005	-0.023	-0.013	-0.0019	0.017	-0.0065	0.024	-0.042	-0.03	0.059	0.839	0.292	0.951	0.882	0.364	0.589	0.912	0.608	0.766	0.966	0.707	0.886	0.591	0.347	0.514	0.119	0.008	0.0202
20240	0	Numeric memory test - Maximum digits remembered correctly	Numeric memory test - Maximum digits remembered correctly 3 vs 8	Numeric memory test - Maximum digits remembered correctly 3 vs 8	Cognitive Performance	0.0014	0.057	0.056	0.0015	0.0012	0.047	0.046	0.0012	0.988	-0.046	0.0095	-0.044	0.023	-0.03	-0.021	-0.022	-0.045	-0.055	-0.0079	-0.017	0.013	0.0023	0.034	-0.0006	0.03	0.289	0.825	0.317	0.588	0.484	0.624	0.603	0.303	0.201	0.856	0.702	0.771	0.958	0.43	0.989	0.496	0.119	0.008	0.0118
20240	0	Numeric memory test - Maximum digits remembered correctly	Numeric memory test - Maximum digits remembered correctly 2 vs 3	Numeric memory test - Maximum digits remembered correctly 2 vs 3	Cognitive Performance	0.0044	0.048	0.044	0.0046	0.0025	0.026	0.024	0.0025	0.998	0.059	-0.036	0.0075	0.029	0.017	0.03	-0.018	0.045	0.041	-0.033	-0.046	0.018	0.034	0.014	0.017	-0.052	0.321	0.542	0.904	0.623	0.77	0.621	0.762	0.469	0.478	0.593	0.442	0.766	0.564	0.814	0.787	0.382	0.119	0.008	0.037
20403	0	Amount of alcohol drunk on a typical drinking day	Amount of alcohol drunk on a typical drinking day 1 vs 3	Amount of alcohol drunk on a typical drinking day 1 vs 3	Lifestyle and Behavior	0.00085	0.117	0.116	0.00096	0.00059	0.078	0.077	0.00064	0.087	-0.026	0.023	0.016	0.012	0.014	0.014	0.0034	-0.00043	0.045	0.008	0.029	-0.0034	0.0029	-0.0063	-0.024	-0.0087	0.052	0.084	0.237	0.369	0.302	0.305	0.795	0.974	0.00059	0.544	0.031	0.8	0.826	0.632	0.071	0.509	0.067	0.007	0.0127
20403	0	Amount of alcohol drunk on a typical drinking day	Amount of alcohol drunk on a typical drinking day 2 vs 3	Amount of alcohol drunk on a typical drinking day 2 vs 3	Lifestyle and Behavior	0.0012	0.032	0.031	0.0013	0.00073	0.018	0.018	0.00075	0.1	-0.022	0.017	0.009	0.0044	0.021	-0.0093	0.0035	0.0021	0.054	0.014	0.023	0.00043	0.0044	-0.022	-0.023	-0.0042	0.104	0.216	0.519	0.751	0.12	0.501	0.8	0.878	0.00011	0.312	0.101	0.975	0.752	0.112	0.098	0.765	0.067	0.007	0.0179
20403	0	Amount of alcohol drunk on a typical drinking day	Amount of alcohol drunk on a typical drinking day 1 vs 5	Amount of alcohol drunk on a typical drinking day 1 vs 5	Lifestyle and Behavior	0.0015	0.213	0.211	0.002	0.0014	0.181	0.179	0.0017	0.209	0.039	0.024	0.039	0.0069	0.013	0.027	0.014	-0.042	0.02	-0.00015	0.057	-0.0097	0.015	-0.039	-0.069	0.019	0.13	0.34	0.124	0.784	0.596	0.276	0.588	0.095	0.412	0.995	0.025	0.702	0.55	0.118	0.0062	0.442	0.067	0.007	0.0224
20403	0	Amount of alcohol drunk on a typical drinking day	Amount of alcohol drunk on a typical drinking day 2 vs 5	Amount of alcohol drunk on a typical drinking day 2 vs 5	Lifestyle and Behavior	0.0018	0.143	0.141	0.0021	0.0015	0.11	0.108	0.0016	0.327	0.04	0.021	0.037	0.00015	0.026	-0.0093	0.016	-0.03	0.034	0.00053	0.043	-0.0012	0.025	-0.055	-0.06	0.02	0.118	0.424	0.147	0.995	0.305	0.713	0.524	0.238	0.183	0.983	0.097	0.962	0.326	0.032	0.016	0.445	0.067	0.007	0.0269
20403	0	Amount of alcohol drunk on a typical drinking day	Amount of alcohol drunk on a typical drinking day 3 vs 4	Amount of alcohol drunk on a typical drinking day 3 vs 4	Lifestyle and Behavior	0.0019	0.028	0.026	0.002	0.0011	0.016	0.015	0.0011	0.375	0.027	-0.037	-0.016	-0.019	0.023	0.0037	0.0016	-0.016	-0.034	-0.037	0.026	0.0028	-0.012	0.015	0.045	0.0036	0.165	0.06	0.413	0.33	0.248	0.85	0.933	0.405	0.082	0.059	0.177	0.886	0.541	0.442	0.022	0.855	0.067	0.007	0.0284
20403	0	Amount of alcohol drunk on a typical drinking day	Amount of alcohol drunk on a typical drinking day 1 vs 4	Amount of alcohol drunk on a typical drinking day 1 vs 4	Lifestyle and Behavior	0.00081	0.162	0.162	0.00097	0.00063	0.122	0.121	0.00072	0.398	0.00067	-0.0098	-0.00084	-0.0028	0.038	0.018	0.00019	-0.024	0.0071	-0.031	0.056	-0.0056	-0.0093	0.0069	0.014	-0.0012	0.969	0.575	0.962	0.874	0.029	0.301	0.991	0.161	0.679	0.077	0.0015	0.746	0.591	0.688	0.432	0.945	0.067	0.007	0.0121
20403	0	Amount of alcohol drunk on a typical drinking day	Amount of alcohol drunk on a typical drinking day 2 vs 4	Amount of alcohol drunk on a typical drinking day 2 vs 4	Lifestyle and Behavior	0.0011	0.081	0.08	0.0012	0.00072	0.053	0.052	0.00076	0.493	0.0033	-0.016	-0.0046	-0.01	0.046	-0.012	0.003	-0.02	0.017	-0.028	0.046	-0.00044	-0.0078	-0.0079	0.016	0.0031	0.852	0.373	0.795	0.575	0.0092	0.51	0.867	0.268	0.325	0.117	0.011	0.98	0.658	0.656	0.354	0.861	0.067	0.007	0.0164
20403	0	Amount of alcohol drunk on a typical drinking day	Amount of alcohol drunk on a typical drinking day 4 vs 5	Amount of alcohol drunk on a typical drinking day 4 vs 5	Lifestyle and Behavior	0.0032	0.044	0.041	0.0033	0.0019	0.026	0.024	0.0019	0.564	0.032	0.042	0.03	0.014	-0.022	0.0029	0.017	-0.0069	0.017	0.032	0.0015	0.0012	0.029	-0.044	-0.079	0.019	0.259	0.144	0.294	0.618	0.442	0.918	0.546	0.811	0.545	0.264	0.958	0.967	0.304	0.123	0.0052	0.51	0.067	0.007	0.0478
20403	0	Amount of alcohol drunk on a typical drinking day	Amount of alcohol drunk on a typical drinking day 3 vs 5	Amount of alcohol drunk on a typical drinking day 3 vs 5	Lifestyle and Behavior	0.0013	0.09	0.089	0.0014	0.00089	0.059	0.058	0.00094	0.893	0.06	-0.0072	0.019	-0.0015	0.0006	0.011	0.019	-0.024	-0.012	-0.0013	0.026	0.002	0.02	-0.029	-0.03	0.014	0.024	0.787	0.484	0.955	0.982	0.676	0.482	0.366	0.655	0.96	0.327	0.941	0.443	0.267	0.257	0.608	0.067	0.007	0.0194
20403	0	Amount of alcohol drunk on a typical drinking day	Amount of alcohol drunk on a typical drinking day 1 vs 2	Amount of alcohol drunk on a typical drinking day 1 vs 2	Lifestyle and Behavior	0.00019	0.052	0.052	0.0002	0.00011	0.03	0.03	0.00011	0.943	-0.0024	0.0049	0.012	0.01	-0.0084	0.015	-0.0011	0.00041	-0.005	-0.0086	0.0041	-0.003	0.0022	0.014	0.00044	-0.0022	0.8	0.612	0.209	0.289	0.379	0.105	0.909	0.965	0.595	0.367	0.668	0.755	0.814	0.135	0.963	0.815	0.067	0.007	0.00284
20405	0	Ever had known person concerned about, or recommended reduction of alcohol consumption	Ever had known person concerned about, or recommended reduction of alcohol consumption 0 vs 1	Ever had known person concerned about, or recommended reduction of alcohol consumption 0 vs 1	Mental Health and Well-being	0.00072	0.048	0.048	0.00076	0.00061	0.041	0.04	0.00064	0.451	-0.0069	0.035	0.023	-0.0044	-0.0073	0.012	0.01	-0.013	-0.0011	-0.031	0.018	-0.0065	0.051	-0.025	-0.021	-0.01	0.705	0.052	0.218	0.807	0.688	0.493	0.567	0.473	0.952	0.092	0.337	0.721	0.0054	0.165	0.249	0.569	0.102	0.0138	0.00702
20405	0	Ever had known person concerned about, or recommended reduction of alcohol consumption	Ever had known person concerned about, or recommended reduction of alcohol consumption 0 vs 2	Ever had known person concerned about, or recommended reduction of alcohol consumption 0 vs 2	Mental Health and Well-being	0.0007	0.054	0.053	0.00074	0.0006	0.046	0.045	0.00063	0.537	-0.023	0.024	0.042	0.0053	0.026	0.0083	-0.0096	-0.021	-0.0075	-0.027	0.004	-0.0083	0.019	-0.016	-0.039	-0.0052	0.233	0.203	0.028	0.783	0.168	0.661	0.611	0.259	0.693	0.161	0.836	0.663	0.314	0.411	0.041	0.783	0.102	0.0138	0.00683
20405	0	Ever had known person concerned about, or recommended reduction of alcohol consumption	Ever had known person concerned about, or recommended reduction of alcohol consumption 1 vs 2	Ever had known person concerned about, or recommended reduction of alcohol consumption 1 vs 2	Mental Health and Well-being	0.00094	0.01	0.0091	0.00095	0.00051	0.0054	0.0049	0.00052	0.995	-0.013	-0.012	0.02	0.0098	0.036	-0.0035	-0.023	-0.0084	-0.0078	0.0058	-0.0078	3.5e-06	-0.026	0.0034	-0.018	0.0082	0.615	0.649	0.455	0.707	0.159	0.893	0.381	0.746	0.764	0.82	0.761	1	0.314	0.893	0.489	0.748	0.102	0.0138	0.00917
20408	0	Frequency of memory loss due to drinking alcohol in last year	Frequency of memory loss due to drinking alcohol in last year 2 vs 3	Frequency of memory loss due to drinking alcohol in last year 2 vs 3	Lifestyle and Behavior	0.011	0.022	0.012	0.011	0.0074	0.015	0.008	0.0075	0.018	0.117	-0.065	0.08	-0.05	-0.059	-0.012	-0.024	-0.077	0.0098	0.027	0.071	-0.047	0.099	-0.025	0.0095	-0.12	0.0062	0.128	0.062	0.247	0.176	0.778	0.573	0.073	0.815	0.526	0.098	0.275	0.02	0.543	0.824	0.0064	0.0347	0.0072	0.317
20408	0	Frequency of memory loss due to drinking alcohol in last year	Frequency of memory loss due to drinking alcohol in last year 1 vs 3	Frequency of memory loss due to drinking alcohol in last year 1 vs 3	Lifestyle and Behavior	0.0047	0.026	0.021	0.0048	0.0043	0.024	0.019	0.0044	0.022	0.1	-0.051	0.074	-0.014	-0.058	0.0084	-0.0088	-0.083	0.022	0.013	0.094	-0.038	0.094	-0.026	-0.018	-0.085	0.012	0.207	0.066	0.734	0.143	0.831	0.825	0.036	0.578	0.752	0.018	0.338	0.018	0.515	0.658	0.032	0.0347	0.0072	0.135
20408	0	Frequency of memory loss due to drinking alcohol in last year	Frequency of memory loss due to drinking alcohol in last year 2 vs 4	Frequency of memory loss due to drinking alcohol in last year 2 vs 4	Lifestyle and Behavior	0.0074	0.028	0.02	0.0075	0.0058	0.022	0.016	0.0059	0.598	0.076	-0.14	0.026	-0.036	-0.041	0.0022	0.03	0.053	-0.048	0.00021	0.1	-0.075	0.015	-0.0098	0.102	-0.067	0.196	0.021	0.662	0.538	0.492	0.97	0.602	0.371	0.403	0.997	0.088	0.203	0.801	0.864	0.079	0.251	0.0347	0.0072	0.213
20408	0	Frequency of memory loss due to drinking alcohol in last year	Frequency of memory loss due to drinking alcohol in last year 1 vs 2	Frequency of memory loss due to drinking alcohol in last year 1 vs 2	Lifestyle and Behavior	0.00065	0.035	0.034	0.00067	0.00048	0.025	0.025	0.00049	0.669	-0.013	0.012	-0.0019	0.032	0.0014	0.023	0.013	-0.013	0.0079	-0.0058	0.025	-0.00087	-0.011	0.0053	-0.032	0.027	0.446	0.475	0.908	0.058	0.934	0.173	0.429	0.434	0.634	0.726	0.133	0.958	0.52	0.746	0.057	0.11	0.0347	0.0072	0.0187
20408	0	Frequency of memory loss due to drinking alcohol in last year	Frequency of memory loss due to drinking alcohol in last year 1 vs 4	Frequency of memory loss due to drinking alcohol in last year 1 vs 4	Lifestyle and Behavior	0.0034	0.026	0.022	0.0035	0.0032	0.024	0.021	0.0033	0.695	0.061	-0.12	0.018	-0.016	-0.046	0.011	0.035	0.042	-0.04	-0.0072	0.125	-0.063	-0.00073	-0.003	0.072	-0.029	0.272	0.038	0.753	0.773	0.407	0.841	0.522	0.454	0.472	0.897	0.027	0.262	0.99	0.957	0.199	0.607	0.0347	0.0072	0.098
20408	0	Frequency of memory loss due to drinking alcohol in last year	Frequency of memory loss due to drinking alcohol in last year 3 vs 5	Frequency of memory loss due to drinking alcohol in last year 3 vs 5	Lifestyle and Behavior	0.027	0.115	0.088	0.029	0.021	0.088	0.067	0.022	0.86	-0.076	0.263	0.011	-0.059	0.1	-0.11	-0.12	0.118	0.136	-0.19	-0.14	-0.046	-0.18	-0.027	-0.027	0.106	0.592	0.063	0.937	0.678	0.458	0.438	0.399	0.405	0.328	0.164	0.306	0.743	0.179	0.845	0.845	0.441	0.0347	0.0072	0.778
20408	0	Frequency of memory loss due to drinking alcohol in last year	Frequency of memory loss due to drinking alcohol in last year 3 vs 4	Frequency of memory loss due to drinking alcohol in last year 3 vs 4	Lifestyle and Behavior	0.013	0.044	0.031	0.013	0.0074	0.025	0.018	0.0075	0.863	-0.055	-0.081	-0.05	-0.0076	0.015	0.00054	0.039	0.166	-0.052	-0.035	0.039	-0.023	-0.093	0.015	0.072	0.043	0.438	0.267	0.477	0.916	0.828	0.994	0.584	0.021	0.468	0.62	0.585	0.748	0.187	0.832	0.305	0.544	0.0347	0.0072	0.375
20408	0	Frequency of memory loss due to drinking alcohol in last year	Frequency of memory loss due to drinking alcohol in last year 2 vs 5	Frequency of memory loss due to drinking alcohol in last year 2 vs 5	Lifestyle and Behavior	0.014	0.073	0.059	0.014	0.013	0.067	0.055	0.013	0.886	0.063	0.19	0.124	-0.12	-0.0057	-0.14	-0.13	0.039	0.161	-0.15	-0.036	-0.12	-0.089	-0.077	-0.01	-0.075	0.61	0.136	0.334	0.364	0.964	0.264	0.321	0.759	0.197	0.244	0.776	0.35	0.466	0.535	0.935	0.55	0.0347	0.0072	0.403
20408	0	Frequency of memory loss due to drinking alcohol in last year	Frequency of memory loss due to drinking alcohol in last year 1 vs 5	Frequency of memory loss due to drinking alcohol in last year 1 vs 5	Lifestyle and Behavior	0.0089	0.056	0.047	0.0094	0.0088	0.055	0.046	0.0092	0.892	0.057	0.2	0.119	-0.08	0.0053	-0.11	-0.13	0.049	0.163	-0.16	0.0026	-0.096	-0.099	-0.075	-0.034	-0.051	0.644	0.105	0.342	0.516	0.966	0.381	0.296	0.686	0.187	0.188	0.984	0.435	0.421	0.539	0.783	0.682	0.0347	0.0072	0.256
20408	0	Frequency of memory loss due to drinking alcohol in last year	Frequency of memory loss due to drinking alcohol in last year 4 vs 5	Frequency of memory loss due to drinking alcohol in last year 4 vs 5	Lifestyle and Behavior	0.032	0.197	0.166	0.038	0.023	0.138	0.114	0.026	0.894	-0.09	0.343	0.072	-0.09	0.044	-0.068	-0.15	0.0069	0.136	-0.095	-0.15	-0.076	-0.18	-0.045	-0.011	0.022	0.566	0.03	0.666	0.579	0.782	0.668	0.362	0.967	0.38	0.511	0.332	0.633	0.225	0.782	0.941	0.892	0.0347	0.0072	0.922
20409	0	Frequency of feeling guilt or remorse after drinking alcohol in last year	Frequency of feeling guilt or remorse after drinking alcohol in last year 2 vs 4	Frequency of feeling guilt or remorse after drinking alcohol in last year 2 vs 4	Lifestyle and Behavior	0.0096	0.024	0.015	0.0097	0.0067	0.017	0.01	0.0068	0.0045	0.12	-0.031	0.1	-0.08	0.017	-0.079	0.016	-0.078	0.03	0.034	0.051	-0.051	0.0049	0.016	0.035	-0.092	0.0018	0.414	0.0095	0.035	0.663	0.04	0.681	0.043	0.437	0.369	0.195	0.181	0.898	0.675	0.366	0.015	0.0337	0.0071	0.285
20409	0	Frequency of feeling guilt or remorse after drinking alcohol in last year	Frequency of feeling guilt or remorse after drinking alcohol in last year 1 vs 4	Frequency of feeling guilt or remorse after drinking alcohol in last year 1 vs 4	Lifestyle and Behavior	0.0042	0.02	0.016	0.0043	0.0038	0.018	0.014	0.0038	0.017	0.081	-0.0098	0.12	-0.035	0.0093	-0.096	0.031	-0.063	0.028	0.018	0.036	-0.064	0.023	0.0098	0.045	-0.062	0.023	0.786	0.00092	0.324	0.795	0.0068	0.385	0.078	0.437	0.613	0.322	0.073	0.515	0.782	0.209	0.083	0.0337	0.0071	0.125
20409	0	Frequency of feeling guilt or remorse after drinking alcohol in last year	Frequency of feeling guilt or remorse after drinking alcohol in last year 1 vs 2	Frequency of feeling guilt or remorse after drinking alcohol in last year 1 vs 2	Lifestyle and Behavior	0.00099	0.025	0.024	0.001	0.00068	0.017	0.017	0.00069	0.184	-0.035	0.012	0.024	0.042	-0.0078	-0.012	0.014	0.014	0.0066	-0.014	-0.014	-0.014	0.0089	-0.0027	0.012	0.031	0.022	0.414	0.12	0.0057	0.604	0.437	0.337	0.357	0.66	0.351	0.347	0.366	0.553	0.857	0.44	0.042	0.0337	0.0071	0.0294
20409	0	Frequency of feeling guilt or remorse after drinking alcohol in last year	Frequency of feeling guilt or remorse after drinking alcohol in last year 2 vs 3	Frequency of feeling guilt or remorse after drinking alcohol in last year 2 vs 3	Lifestyle and Behavior	0.0047	0.014	0.0097	0.0047	0.0031	0.0095	0.0064	0.0031	0.356	0.049	-0.006	0.076	-0.038	0.055	0.015	0.0061	-0.061	-0.05	0.0094	0.043	0.033	0.058	-0.0054	0.021	-0.049	0.154	0.864	0.029	0.265	0.11	0.673	0.86	0.08	0.154	0.786	0.223	0.327	0.091	0.875	0.548	0.158	0.0337	0.0071	0.139
20409	0	Frequency of feeling guilt or remorse after drinking alcohol in last year	Frequency of feeling guilt or remorse after drinking alcohol in last year 1 vs 3	Frequency of feeling guilt or remorse after drinking alcohol in last year 1 vs 3	Lifestyle and Behavior	0.0022	0.015	0.012	0.0022	0.0019	0.013	0.011	0.0019	0.365	0.014	0.0064	0.097	0.004	0.048	0.0041	0.019	-0.05	-0.036	-0.00088	0.027	0.025	0.072	-0.0067	0.029	-0.021	0.655	0.843	0.0028	0.901	0.133	0.896	0.553	0.113	0.255	0.978	0.405	0.435	0.024	0.833	0.367	0.509	0.0337	0.0071	0.0653
20409	0	Frequency of feeling guilt or remorse after drinking alcohol in last year	Frequency of feeling guilt or remorse after drinking alcohol in last year 3 vs 5	Frequency of feeling guilt or remorse after drinking alcohol in last year 3 vs 5	Lifestyle and Behavior	0.018	0.076	0.058	0.019	0.011	0.048	0.036	0.012	0.428	-0.0099	-0.032	-0.21	-0.038	-0.035	-0.044	-0.023	0.097	0.052	0.021	0.091	-0.045	-0.094	0.072	-0.057	-0.077	0.883	0.653	0.0032	0.572	0.604	0.52	0.744	0.164	0.456	0.758	0.18	0.517	0.175	0.314	0.396	0.263	0.0337	0.0071	0.534
20409	0	Frequency of feeling guilt or remorse after drinking alcohol in last year	Frequency of feeling guilt or remorse after drinking alcohol in last year 2 vs 5	Frequency of feeling guilt or remorse after drinking alcohol in last year 2 vs 5	Lifestyle and Behavior	0.0077	0.034	0.026	0.0079	0.0064	0.028	0.021	0.0065	0.513	0.041	-0.039	-0.13	-0.088	0.022	-0.021	-0.019	0.015	-0.0063	0.033	0.125	0.0025	-0.06	0.045	-0.039	-0.12	0.495	0.519	0.037	0.139	0.712	0.724	0.747	0.805	0.917	0.582	0.04	0.966	0.319	0.45	0.519	0.04	0.0337	0.0071	0.228
20409	0	Frequency of feeling guilt or remorse after drinking alcohol in last year	Frequency of feeling guilt or remorse after drinking alcohol in last year 3 vs 4	Frequency of feeling guilt or remorse after drinking alcohol in last year 3 vs 4	Lifestyle and Behavior	0.0099	0.042	0.032	0.01	0.0055	0.023	0.018	0.0056	0.573	0.068	-0.023	0.025	-0.055	-0.048	-0.12	0.0082	-0.0069	0.074	0.026	0.019	-0.096	-0.03	0.023	0.03	-0.037	0.16	0.643	0.609	0.26	0.32	0.012	0.865	0.888	0.13	0.585	0.691	0.047	0.542	0.643	0.537	0.436	0.0337	0.0071	0.294
20409	0	Frequency of feeling guilt or remorse after drinking alcohol in last year	Frequency of feeling guilt or remorse after drinking alcohol in last year 4 vs 5	Frequency of feeling guilt or remorse after drinking alcohol in last year 4 vs 5	Lifestyle and Behavior	0.016	0.061	0.045	0.017	0.0099	0.037	0.027	0.01	0.645	-0.08	-0.014	-0.2	0.00081	0.041	0.08	-0.04	0.125	-0.037	-0.013	0.073	0.039	-0.062	0.047	-0.06	-0.024	0.251	0.853	0.0043	0.991	0.562	0.282	0.575	0.076	0.591	0.849	0.307	0.596	0.384	0.506	0.388	0.724	0.0337	0.0071	0.475
20409	0	Frequency of feeling guilt or remorse after drinking alcohol in last year	Frequency of feeling guilt or remorse after drinking alcohol in last year 1 vs 5	Frequency of feeling guilt or remorse after drinking alcohol in last year 1 vs 5	Lifestyle and Behavior	0.003	0.022	0.019	0.0031	0.0029	0.021	0.018	0.0029	0.842	0.013	-0.018	-0.095	-0.042	0.015	-0.032	-0.015	0.027	-0.0084	0.021	0.115	-0.026	-0.044	0.046	-0.019	-0.098	0.825	0.764	0.106	0.474	0.799	0.577	0.791	0.636	0.884	0.721	0.05	0.659	0.45	0.43	0.737	0.096	0.0337	0.0071	0.089
20413	0	Frequency of inability to cease drinking in last year	Frequency of inability to cease drinking in last year 2 vs 3	Frequency of inability to cease drinking in last year 2 vs 3	Lifestyle and Behavior	0.0072	0.034	0.027	0.0074	0.0046	0.022	0.017	0.0047	0.479	-0.0096	0.022	-0.0011	-0.084	0.079	0.042	0.06	-0.0095	0.053	0.085	0.03	0.0089	0.071	0.054	-0.0087	-0.032	0.829	0.634	0.981	0.057	0.066	0.343	0.178	0.829	0.232	0.055	0.501	0.841	0.105	0.227	0.843	0.471	0.0257	0.0072	0.28
20413	0	Frequency of inability to cease drinking in last year	Frequency of inability to cease drinking in last year 2 vs 4	Frequency of inability to cease drinking in last year 2 vs 4	Lifestyle and Behavior	0.0064	0.035	0.028	0.0065	0.004	0.022	0.018	0.0041	0.564	-0.044	0.047	0.054	-0.059	0.049	0.016	0.0034	-0.059	-0.015	-0.022	0.029	0.0066	0.078	0.092	-0.0032	-0.029	0.306	0.279	0.217	0.168	0.242	0.696	0.936	0.169	0.724	0.61	0.505	0.879	0.067	0.03	0.94	0.501	0.0257	0.0072	0.249
20413	0	Frequency of inability to cease drinking in last year	Frequency of inability to cease drinking in last year 3 vs 5	Frequency of inability to cease drinking in last year 3 vs 5	Lifestyle and Behavior	0.017	0.09	0.073	0.019	0.01	0.052	0.042	0.011	0.586	0.112	-0.019	0.027	-0.12	-0.065	-0.082	-0.069	0.055	-0.12	-0.17	-0.016	0.023	-0.073	-0.061	-0.0049	-0.0015	0.118	0.793	0.7	0.082	0.347	0.245	0.331	0.424	0.101	0.015	0.813	0.747	0.294	0.38	0.942	0.982	0.0257	0.0072	0.661
20413	0	Frequency of inability to cease drinking in last year	Frequency of inability to cease drinking in last year 2 vs 5	Frequency of inability to cease drinking in last year 2 vs 5	Lifestyle and Behavior	0.0086	0.031	0.023	0.0088	0.0062	0.022	0.016	0.0063	0.594	0.079	0.0059	0.045	-0.21	0.016	-0.024	-0.022	0.025	0.004	-0.076	0.015	0.031	-0.0046	0.006	0.0082	-0.042	0.167	0.919	0.439	0.00032	0.774	0.677	0.701	0.662	0.944	0.18	0.798	0.593	0.935	0.917	0.884	0.455	0.0257	0.0072	0.335
20413	0	Frequency of inability to cease drinking in last year	Frequency of inability to cease drinking in last year 1 vs 3	Frequency of inability to cease drinking in last year 1 vs 3	Lifestyle and Behavior	0.0022	0.026	0.024	0.0023	0.002	0.024	0.022	0.0021	0.613	0.0046	-0.00099	-0.0042	-0.028	0.067	0.05	0.062	-0.025	0.029	0.079	0.037	0.0063	0.07	0.025	-0.024	-0.0072	0.908	0.98	0.916	0.471	0.086	0.201	0.112	0.517	0.459	0.044	0.346	0.873	0.072	0.516	0.548	0.856	0.0257	0.0072	0.0856
20413	0	Frequency of inability to cease drinking in last year	Frequency of inability to cease drinking in last year 4 vs 5	Frequency of inability to cease drinking in last year 4 vs 5	Lifestyle and Behavior	0.015	0.071	0.056	0.016	0.0091	0.041	0.032	0.0094	0.665	0.144	-0.043	-0.037	-0.14	-0.023	-0.056	-0.0071	0.111	0.012	-0.052	-0.012	0.053	-0.094	-0.093	0.0046	0.0035	0.037	0.535	0.598	0.048	0.735	0.413	0.919	0.109	0.856	0.423	0.863	0.444	0.18	0.158	0.944	0.958	0.0257	0.0072	0.584
20413	0	Frequency of inability to cease drinking in last year	Frequency of inability to cease drinking in last year 1 vs 4	Frequency of inability to cease drinking in last year 1 vs 4	Lifestyle and Behavior	0.0019	0.022	0.02	0.002	0.0017	0.02	0.018	0.0018	0.674	-0.011	0.025	0.053	-0.014	0.024	0.033	-0.0058	-0.071	-0.023	-0.014	0.046	-0.013	0.08	0.059	-0.0051	-0.0089	0.763	0.502	0.165	0.719	0.531	0.379	0.878	0.057	0.545	0.714	0.229	0.727	0.034	0.111	0.893	0.814	0.0257	0.0072	0.0739
20413	0	Frequency of inability to cease drinking in last year	Frequency of inability to cease drinking in last year 1 vs 5	Frequency of inability to cease drinking in last year 1 vs 5	Lifestyle and Behavior	0.0031	0.012	0.0092	0.0031	0.0029	0.012	0.0087	0.0029	0.716	0.11	-0.00045	0.043	-0.15	-0.012	-0.019	-0.022	0.027	-0.017	-0.063	0.031	0.018	-0.013	-0.027	0.011	-0.014	0.039	0.993	0.421	0.0041	0.82	0.726	0.671	0.612	0.752	0.235	0.562	0.742	0.801	0.604	0.84	0.799	0.0257	0.0072	0.121
20413	0	Frequency of inability to cease drinking in last year	Frequency of inability to cease drinking in last year 1 vs 2	Frequency of inability to cease drinking in last year 1 vs 2	Lifestyle and Behavior	0.00057	0.013	0.013	0.00058	0.00045	0.01	0.01	0.00045	0.892	0.026	-0.016	-0.00061	0.041	-0.021	0.0057	0.00079	-0.0027	-0.01	0.0044	0.011	-0.0097	-0.0031	-0.031	-0.0051	0.017	0.195	0.434	0.976	0.043	0.308	0.777	0.969	0.895	0.623	0.831	0.596	0.633	0.878	0.13	0.803	0.397	0.0257	0.0072	0.0222
20413	0	Frequency of inability to cease drinking in last year	Frequency of inability to cease drinking in last year 3 vs 4	Frequency of inability to cease drinking in last year 3 vs 4	Lifestyle and Behavior	0.0059	0.057	0.051	0.0062	0.0033	0.032	0.028	0.0034	0.972	-0.027	0.023	0.066	0.024	-0.046	-0.0022	-0.068	-0.063	-0.054	-0.079	-0.019	-0.0062	0.01	0.018	0.0068	-0.012	0.642	0.692	0.252	0.671	0.402	0.968	0.227	0.261	0.348	0.151	0.741	0.912	0.858	0.739	0.904	0.823	0.0257	0.0072	0.23
20416	0	Frequency of consuming six or more units of alcohol	Frequency of consuming six or more units of alcohol 1 vs 4	Frequency of consuming six or more units of alcohol 1 vs 4	Lifestyle and Behavior	0.00071	0.213	0.213	0.0009	0.00051	0.144	0.144	0.0006	0.145	-0.012	0.006	0.033	0.012	0.0063	0.026	0.036	-0.0027	0.022	-0.0057	0.017	-0.018	0.0059	-0.0089	-0.022	-0.01	0.38	0.655	0.015	0.351	0.637	0.051	0.0066	0.84	0.1	0.67	0.215	0.175	0.656	0.5	0.094	0.444	0.0714	0.0064	0.00994
20416	0	Frequency of consuming six or more units of alcohol	Frequency of consuming six or more units of alcohol 1 vs 2	Frequency of consuming six or more units of alcohol 1 vs 2	Lifestyle and Behavior	0.00056	0.107	0.106	0.00063	0.00035	0.063	0.063	0.00037	0.158	-0.024	0.017	0.014	0.013	-0.018	0.015	0.0016	0.0036	0.02	-0.0093	-0.009	-0.0062	0.007	0.0055	-0.022	-0.0058	0.018	0.09	0.166	0.194	0.074	0.15	0.871	0.719	0.046	0.361	0.377	0.54	0.494	0.587	0.03	0.566	0.0714	0.0064	0.00784
20416	0	Frequency of consuming six or more units of alcohol	Frequency of consuming six or more units of alcohol 1 vs 5	Frequency of consuming six or more units of alcohol 1 vs 5	Lifestyle and Behavior	0.00093	0.122	0.122	0.0011	0.00078	0.1	0.099	0.00086	0.623	-0.038	0.023	0.018	-0.0059	0.05	0.01	-0.0053	-0.0074	0.023	0.025	0.031	-0.00057	0.014	-0.009	-0.04	0.0063	0.092	0.297	0.438	0.792	0.026	0.655	0.811	0.74	0.298	0.256	0.168	0.98	0.533	0.685	0.072	0.778	0.0714	0.0064	0.013
20416	0	Frequency of consuming six or more units of alcohol	Frequency of consuming six or more units of alcohol 2 vs 5	Frequency of consuming six or more units of alcohol 2 vs 5	Lifestyle and Behavior	0.0013	0.042	0.041	0.0013	0.00092	0.03	0.029	0.00095	0.655	-0.014	0.0025	0.00084	-0.014	0.069	-0.0099	-0.023	-0.0041	0.0022	0.028	0.041	0.0098	0.015	-0.013	-0.013	0.0075	0.541	0.913	0.971	0.539	0.0024	0.659	0.31	0.855	0.924	0.214	0.074	0.668	0.496	0.566	0.583	0.741	0.0714	0.0064	0.0182
20416	0	Frequency of consuming six or more units of alcohol	Frequency of consuming six or more units of alcohol 2 vs 4	Frequency of consuming six or more units of alcohol 2 vs 4	Lifestyle and Behavior	0.00065	0.053	0.052	0.00069	0.00038	0.03	0.03	0.00039	0.701	0.0066	-0.013	0.019	0.00037	0.028	0.0085	0.024	-0.0048	-0.0026	0.00018	0.026	-0.013	-0.00015	-0.011	-0.0017	-0.0076	0.636	0.362	0.178	0.979	0.041	0.539	0.08	0.727	0.854	0.99	0.059	0.365	0.991	0.41	0.902	0.581	0.0714	0.0064	0.0091
20416	0	Frequency of consuming six or more units of alcohol	Frequency of consuming six or more units of alcohol 1 vs 3	Frequency of consuming six or more units of alcohol 1 vs 3	Lifestyle and Behavior	0.00049	0.133	0.132	0.00057	0.00036	0.094	0.094	0.0004	0.711	-0.023	0.0011	0.016	0.0089	-0.019	0.027	0.017	0.0039	0.026	0.002	0.0043	-0.019	0.0055	-0.011	-0.0029	0.011	0.137	0.942	0.288	0.557	0.199	0.071	0.245	0.797	0.087	0.895	0.777	0.199	0.718	0.483	0.848	0.457	0.0714	0.0064	0.00686
20416	0	Frequency of consuming six or more units of alcohol	Frequency of consuming six or more units of alcohol 3 vs 5	Frequency of consuming six or more units of alcohol 3 vs 5	Lifestyle and Behavior	0.002	0.037	0.035	0.002	0.0012	0.022	0.021	0.0012	0.733	-0.017	0.029	-0.0042	-0.012	0.07	-0.019	-0.027	0.0033	-0.0053	0.013	0.029	0.019	0.008	0.0069	-0.032	0.0003	0.495	0.255	0.87	0.651	0.0056	0.457	0.277	0.894	0.831	0.614	0.247	0.453	0.749	0.786	0.197	0.991	0.0714	0.0064	0.028
20416	0	Frequency of consuming six or more units of alcohol	Frequency of consuming six or more units of alcohol 4 vs 5	Frequency of consuming six or more units of alcohol 4 vs 5	Lifestyle and Behavior	0.0014	0.024	0.023	0.0014	0.00086	0.015	0.014	0.00087	0.849	-0.023	0.015	-0.015	-0.017	0.044	-0.018	-0.036	-5.3e-06	0.0012	0.035	0.019	0.024	0.012	-0.0016	-0.014	0.016	0.336	0.531	0.522	0.495	0.064	0.46	0.131	1	0.961	0.147	0.438	0.321	0.6	0.946	0.568	0.506	0.0714	0.0064	0.0196
20416	0	Frequency of consuming six or more units of alcohol	Frequency of consuming six or more units of alcohol 3 vs 4	Frequency of consuming six or more units of alcohol 3 vs 4	Lifestyle and Behavior	0.00069	0.02	0.019	0.0007	0.00038	0.011	0.011	0.00039	0.945	0.009	0.01	0.015	-0.0002	0.032	-0.00014	0.018	0.003	-0.0019	-0.014	0.014	-0.0035	-0.0014	0.0052	-0.022	-0.017	0.607	0.566	0.395	0.991	0.068	0.994	0.29	0.865	0.914	0.422	0.437	0.84	0.936	0.764	0.217	0.323	0.0714	0.0064	0.00966
20416	0	Frequency of consuming six or more units of alcohol	Frequency of consuming six or more units of alcohol 2 vs 3	Frequency of consuming six or more units of alcohol 2 vs 3	Lifestyle and Behavior	0.00038	0.015	0.015	0.00038	0.00023	0.0089	0.0087	0.00023	0.985	-0.0042	-0.021	0.0032	-0.0023	-0.00016	0.0098	0.0069	-0.0033	0.0022	0.009	0.014	-0.01	-0.00053	-0.016	0.019	0.013	0.792	0.186	0.839	0.884	0.992	0.527	0.656	0.83	0.889	0.564	0.391	0.507	0.973	0.297	0.223	0.39	0.0714	0.0064	0.00532
20421	0	Anxiety - Ever felt worried, tense, or anxious for most of a month or longer	Ever felt worried, tense, or anxious for most of a month or longer	Anxiety - Ever felt worried, tense, or anxious for most of a month or longer.0	Mental Health and Well-being	0.00031	0.027	0.026	0.00032	0.00019	0.016	0.016	0.00019	0.548	0.022	0.0042	0.012	-0.0059	-0.0046	-0.0018	-0.023	0.0078	0.0043	0.0085	0.0056	0.006	-0.0079	-0.0013	-0.0022	-0.005	0.013	0.641	0.183	0.507	0.604	0.838	0.0085	0.381	0.625	0.34	0.532	0.5	0.373	0.882	0.805	0.577	0.0897	0.0078	0.00346
20425	0	Anxiety - Ever worried more than most people would in similar situation	Ever worried more than most people would in similar situation	Anxiety - Ever worried more than most people would in similar situation.0	Mental Health and Well-being	0.00041	0.036	0.036	0.00042	0.00025	0.022	0.022	0.00025	0.389	0.01	-0.012	-0.0074	0.0066	-0.014	0.0011	-0.022	0.017	0.0022	-3.3e-06	0.016	-0.0062	0.013	-0.0028	-0.015	0.0037	0.29	0.209	0.439	0.491	0.15	0.909	0.02	0.073	0.813	1	0.101	0.515	0.161	0.766	0.116	0.699	0.101	0.0095	0.00406
20435	0	Depression - Difficulty concentrating during worst ddepression	Difficulty concentrating during worst ddepression	Depression - Difficulty concentrating during worst ddepression.0	Mental Health and Well-being	0.00068	0.036	0.036	0.00071	0.00043	0.023	0.022	0.00044	0.451	0.031	0.024	0.017	-0.021	0.0061	-0.0025	0.0026	0.0025	-0.01	0.0028	0.0057	0.011	-0.022	0.0067	-0.025	0.0036	0.018	0.066	0.201	0.116	0.643	0.85	0.843	0.85	0.431	0.833	0.665	0.397	0.091	0.611	0.06	0.786	0.0629	0.0156	0.0108
20436	0	Depression - Fraction of day affected during worst episode of depression	Depression - Fraction of day affected during worst episode of depression 2 vs 3	Depression - Fraction of day affected during worst episode of depression 2 vs 3	Mental Health and Well-being	0.001	0.0042	0.0032	0.001	0.00063	0.0026	0.002	0.00063	0.455	-0.0064	-0.021	0.0012	0.017	-0.01	0.02	0.014	-0.0063	0.0055	0.003	0.004	-0.0092	0.049	0.031	-0.0052	-0.016	0.686	0.19	0.942	0.292	0.525	0.215	0.382	0.69	0.726	0.851	0.802	0.555	0.0019	0.048	0.739	0.306	0.0375	0.0064	0.0267
20436	0	Depression - Fraction of day affected during worst episode of depression	Depression - Fraction of day affected during worst episode of depression 2 vs 4	Depression - Fraction of day affected during worst episode of depression 2 vs 4	Mental Health and Well-being	0.0014	0.017	0.015	0.0014	0.00078	0.0094	0.0086	0.00079	0.513	-0.021	-0.0094	-0.026	-0.0072	-0.015	0.013	0.0045	-0.015	0.0055	-0.0071	0.0069	0.0038	0.055	0.031	-0.0023	-0.0037	0.237	0.594	0.138	0.678	0.402	0.472	0.797	0.393	0.751	0.682	0.697	0.829	0.0016	0.076	0.893	0.831	0.0375	0.0064	0.0373
20436	0	Depression - Fraction of day affected during worst episode of depression	Depression - Fraction of day affected during worst episode of depression 1 vs 2	Depression - Fraction of day affected during worst episode of depression 1 vs 2	Mental Health and Well-being	0.0018	0.028	0.027	0.0018	0.00097	0.016	0.015	0.00099	0.594	-0.011	-0.0067	0.0056	-0.013	0.013	-0.0084	0.0018	-0.01	-0.018	-0.0016	0.021	0.0059	-0.06	-0.03	0.013	0.032	0.594	0.743	0.783	0.506	0.512	0.675	0.928	0.624	0.366	0.937	0.296	0.772	0.0028	0.134	0.512	0.119	0.0375	0.0064	0.048
20436	0	Depression - Fraction of day affected during worst episode of depression	Depression - Fraction of day affected during worst episode of depression 1 vs 4	Depression - Fraction of day affected during worst episode of depression 1 vs 4	Mental Health and Well-being	0.0011	0.055	0.054	0.0012	0.00066	0.032	0.031	0.00068	0.695	-0.025	-0.018	-0.026	-0.021	-0.0026	0.0023	0.00091	-0.028	-0.012	-0.014	0.031	0.0069	-0.0088	0.00065	0.0079	0.032	0.163	0.33	0.152	0.239	0.884	0.898	0.96	0.13	0.505	0.435	0.092	0.704	0.628	0.972	0.665	0.075	0.0375	0.0064	0.0293
20436	0	Depression - Fraction of day affected during worst episode of depression	Depression - Fraction of day affected during worst episode of depression 3 vs 4	Depression - Fraction of day affected during worst episode of depression 3 vs 4	Mental Health and Well-being	0.00043	0.0082	0.0077	0.00044	0.00025	0.0046	0.0044	0.00025	0.889	-0.011	0.011	-0.024	-0.022	-0.0042	-0.0067	-0.0089	-0.011	-0.0018	-0.01	0.0017	0.012	0.0044	0.0003	0.00041	0.012	0.395	0.376	0.06	0.091	0.743	0.604	0.489	0.405	0.885	0.43	0.897	0.352	0.737	0.981	0.975	0.352	0.0375	0.0064	0.0115
20436	0	Depression - Fraction of day affected during worst episode of depression	Depression - Fraction of day affected during worst episode of depression 1 vs 3	Depression - Fraction of day affected during worst episode of depression 1 vs 3	Mental Health and Well-being	0.00057	0.023	0.023	0.00058	0.00036	0.015	0.014	0.00037	0.889	-0.014	-0.028	0.0067	0.0066	0.0058	0.01	0.0083	-0.021	-0.011	-0.00096	0.026	-0.0058	-0.013	0.0033	0.0083	0.016	0.406	0.09	0.685	0.685	0.723	0.523	0.614	0.196	0.518	0.953	0.112	0.724	0.439	0.84	0.612	0.316	0.0375	0.0064	0.0152
20437	0	Depression - Thoughts of death during worst depression	Thoughts of death during worst depression	Depression - Thoughts of death during worst depression.0	Mental Health and Well-being	0.00052	0.018	0.018	0.00053	0.00028	0.01	0.0098	0.00029	0.524	7.5e-05	0.0035	0.01	-0.021	0.0029	0.00094	-0.0071	0.013	-0.01	-0.013	-0.013	0.026	0.011	0.0058	-0.0091	-0.0072	0.994	0.742	0.336	0.048	0.778	0.928	0.494	0.223	0.329	0.224	0.198	0.011	0.303	0.573	0.381	0.487	0.0498	0.0102	0.0104
20438	0	Depression - Duration of worst depression	Depression - Duration of worst depression 5 vs 6	Depression - Duration of worst depression 5 vs 6	Mental Health and Well-being	0.0029	0.016	0.013	0.003	0.0016	0.0087	0.0071	0.0016	0.353	-0.025	8.3e-05	-0.0095	-0.0066	-0.002	-0.068	-0.011	0.024	0.0058	0.0091	-0.06	-0.035	-0.0014	0.014	-0.00038	-0.037	0.272	0.997	0.681	0.769	0.929	0.0029	0.633	0.287	0.799	0.692	0.0094	0.127	0.952	0.55	0.987	0.097	0.0319	0.0063	0.0909
20438	0	Depression - Duration of worst depression	Depression - Duration of worst depression 1 vs 2	Depression - Duration of worst depression 1 vs 2	Mental Health and Well-being	0.0013	0.016	0.015	0.0013	0.00076	0.0092	0.0084	0.00076	0.355	-0.041	0.016	-0.026	-0.0037	-0.0098	0.00025	0.012	0.0012	0.0084	-0.00088	0.024	0.0092	0.046	0.02	-0.0051	0.0053	0.0095	0.321	0.107	0.817	0.541	0.987	0.434	0.941	0.595	0.956	0.143	0.563	0.004	0.197	0.749	0.74	0.0319	0.0063	0.0408
20438	0	Depression - Duration of worst depression	Depression - Duration of worst depression 1 vs 5	Depression - Duration of worst depression 1 vs 5	Mental Health and Well-being	0.0021	0.047	0.044	0.0022	0.0012	0.026	0.025	0.0012	0.39	-0.027	0.025	-0.0026	-0.017	-0.01	0.019	0.025	-0.0028	0.0081	-0.021	0.06	0.034	0.044	-0.01	0.0015	0.014	0.199	0.231	0.901	0.407	0.626	0.362	0.222	0.89	0.694	0.307	0.004	0.098	0.031	0.612	0.942	0.486	0.0319	0.0063	0.0658
20438	0	Depression - Duration of worst depression	Depression - Duration of worst depression 1 vs 6	Depression - Duration of worst depression 1 vs 6	Mental Health and Well-being	0.0023	0.033	0.031	0.0023	0.0013	0.018	0.017	0.0013	0.407	-0.049	0.023	-0.017	-0.02	-0.0085	-0.048	0.014	0.025	0.015	-0.011	-0.0012	-0.0019	0.046	0.008	0.00095	-0.022	0.02	0.29	0.444	0.346	0.689	0.023	0.495	0.246	0.472	0.614	0.954	0.927	0.031	0.704	0.964	0.303	0.0319	0.0063	0.0721
20438	0	Depression - Duration of worst depression	Depression - Duration of worst depression 1 vs 3	Depression - Duration of worst depression 1 vs 3	Mental Health and Well-being	0.0016	0.041	0.039	0.0017	0.00089	0.023	0.022	0.00091	0.437	-0.021	-0.0048	-0.016	-0.017	0.0051	-0.016	0.023	0.0013	0.04	0.0059	0.039	0.0005	0.041	-0.0016	0.006	-0.0014	0.24	0.791	0.383	0.344	0.778	0.387	0.189	0.942	0.025	0.741	0.028	0.978	0.024	0.93	0.735	0.936	0.0319	0.0063	0.0502
20438	0	Depression - Duration of worst depression	Depression - Duration of worst depression 1 vs 4	Depression - Duration of worst depression 1 vs 4	Mental Health and Well-being	0.0017	0.055	0.054	0.0018	0.00094	0.031	0.03	0.00097	0.456	-0.026	0.019	-0.022	0.0092	-0.028	0.0075	0.028	0.0067	0.017	-0.0078	0.022	0.015	0.051	0.02	0.015	0.009	0.169	0.31	0.238	0.622	0.127	0.687	0.13	0.717	0.374	0.675	0.241	0.432	0.0068	0.275	0.412	0.628	0.0319	0.0063	0.0533
20438	0	Depression - Duration of worst depression	Depression - Duration of worst depression 3 vs 6	Depression - Duration of worst depression 3 vs 6	Mental Health and Well-being	0.0017	0.011	0.0093	0.0017	0.00094	0.0062	0.0053	0.00095	0.63	-0.029	0.03	0.0044	-0.0037	-0.014	-0.034	-0.013	0.021	-0.029	-0.018	-0.042	0.00012	0.0053	0.011	-0.0042	-0.025	0.149	0.144	0.83	0.855	0.495	0.1	0.533	0.31	0.151	0.373	0.04	0.995	0.795	0.59	0.835	0.227	0.0319	0.0063	0.0533
20438	0	Depression - Duration of worst depression	Depression - Duration of worst depression 2 vs 3	Depression - Duration of worst depression 2 vs 3	Mental Health and Well-being	0.00088	0.009	0.0081	0.00089	0.00049	0.005	0.0045	0.00049	0.664	0.023	-0.026	0.011	-0.011	0.013	-0.016	0.011	0.0014	0.028	0.0094	0.017	-0.012	-0.0063	-0.021	0.015	-0.0036	0.128	0.087	0.472	0.484	0.384	0.302	0.458	0.926	0.059	0.528	0.245	0.415	0.675	0.154	0.323	0.81	0.0319	0.0063	0.0276
20438	0	Depression - Duration of worst depression	Depression - Duration of worst depression 4 vs 6	Depression - Duration of worst depression 4 vs 6	Mental Health and Well-being	0.0017	0.012	0.01	0.0017	0.00094	0.0067	0.0058	0.00094	0.679	-0.026	0.0069	0.0089	-0.03	0.017	-0.053	-0.012	0.012	-0.0041	-0.0037	-0.02	-0.011	-0.0069	-0.015	-0.016	-0.031	0.215	0.746	0.674	0.148	0.427	0.011	0.577	0.574	0.845	0.862	0.341	0.606	0.744	0.472	0.43	0.133	0.0319	0.0063	0.0533
20438	0	Depression - Duration of worst depression	Depression - Duration of worst depression 3 vs 5	Depression - Duration of worst depression 3 vs 5	Mental Health and Well-being	0.0014	0.0087	0.0073	0.0014	0.00078	0.0049	0.0041	0.00078	0.711	-0.0081	0.03	0.013	-0.0034	-0.0052	0.034	0.0039	-0.0067	-0.032	-0.027	0.015	0.04	0.0038	-0.0026	-0.0044	0.015	0.679	0.131	0.522	0.863	0.793	0.089	0.842	0.732	0.099	0.162	0.447	0.043	0.846	0.894	0.821	0.441	0.0319	0.0063	0.0439
20438	0	Depression - Duration of worst depression	Depression - Duration of worst depression 3 vs 4	Depression - Duration of worst depression 3 vs 4	Mental Health and Well-being	0.0012	0.0057	0.0045	0.0012	0.00063	0.0031	0.0024	0.00064	0.714	-0.0053	0.024	-0.0069	0.022	-0.029	0.021	0.00087	0.0096	-0.022	-0.012	-0.02	0.016	0.01	0.028	0.014	0.0084	0.761	0.181	0.694	0.22	0.098	0.233	0.961	0.582	0.213	0.491	0.245	0.377	0.562	0.114	0.409	0.63	0.0319	0.0063	0.0376
20438	0	Depression - Duration of worst depression	Depression - Duration of worst depression 2 vs 6	Depression - Duration of worst depression 2 vs 6	Mental Health and Well-being	0.001	0.0099	0.0089	0.001	0.00062	0.006	0.0054	0.00063	0.761	-0.0096	0.0058	0.015	-0.017	0.00087	-0.048	-0.00071	0.02	0.0034	-0.0067	-0.025	-0.011	-0.00068	-0.0096	0.008	-0.029	0.61	0.763	0.443	0.351	0.963	0.01	0.97	0.281	0.855	0.723	0.18	0.558	0.971	0.607	0.671	0.124	0.0319	0.0063	0.0313
20438	0	Depression - Duration of worst depression	Depression - Duration of worst depression 2 vs 5	Depression - Duration of worst depression 2 vs 5	Mental Health and Well-being	0.00084	0.011	0.01	0.00085	0.0005	0.0066	0.0061	0.00051	0.853	0.013	0.0034	0.023	-0.013	0.0047	0.02	0.013	-0.0092	-0.0034	-0.017	0.032	0.026	-0.0035	-0.025	0.011	0.01	0.465	0.85	0.211	0.471	0.793	0.257	0.468	0.61	0.851	0.354	0.077	0.151	0.848	0.167	0.552	0.562	0.0319	0.0063	0.0263
20438	0	Depression - Duration of worst depression	Depression - Duration of worst depression 4 vs 5	Depression - Duration of worst depression 4 vs 5	Mental Health and Well-being	0.0012	0.0078	0.0067	0.0012	0.00065	0.0043	0.0037	0.00065	0.867	-0.0034	0.0052	0.021	-0.022	0.022	0.015	0.0017	-0.016	-0.011	-0.013	0.032	0.023	-0.008	-0.029	-0.017	0.0046	0.867	0.799	0.293	0.267	0.276	0.472	0.935	0.436	0.582	0.518	0.11	0.254	0.693	0.144	0.389	0.819	0.0319	0.0063	0.0376
20438	0	Depression - Duration of worst depression	Depression - Duration of worst depression 2 vs 4	Depression - Duration of worst depression 2 vs 4	Mental Health and Well-being	0.0004	0.015	0.014	0.0004	0.00023	0.0083	0.0081	0.00023	0.988	0.017	-0.0034	0.0038	0.01	-0.016	0.0067	0.012	0.0073	0.0051	-0.0049	-0.0025	0.0024	0.004	0.006	0.028	0.0049	0.276	0.833	0.811	0.509	0.32	0.672	0.442	0.643	0.745	0.756	0.877	0.881	0.804	0.703	0.079	0.757	0.0319	0.0063	0.0125
20439	0	Depression - Frequency of depressed days during worst episode of depression	Depression - Frequency of depressed days during worst episode of depression 1 vs 2	Depression - Frequency of depressed days during worst episode of depression 1 vs 2	Mental Health and Well-being	0.0013	0.018	0.017	0.0013	0.00087	0.012	0.011	0.00088	0.276	-0.059	-0.013	-0.0091	0.014	0.033	-0.013	-0.0015	-0.029	0.0014	-0.013	-0.018	-0.024	-0.0033	0.0039	0.028	-0.0021	0.00073	0.453	0.606	0.436	0.058	0.456	0.931	0.103	0.937	0.461	0.3	0.166	0.851	0.822	0.104	0.903	0.0342	0.0075	0.038
20439	0	Depression - Frequency of depressed days during worst episode of depression	Depression - Frequency of depressed days during worst episode of depression 1 vs 3	Depression - Frequency of depressed days during worst episode of depression 1 vs 3	Mental Health and Well-being	0.0013	0.057	0.056	0.0014	0.00083	0.036	0.035	0.00086	0.428	-0.05	-0.024	-0.017	0.0056	0.023	-0.0098	0.019	-0.036	-0.0054	-0.024	-0.018	-0.012	0.0063	0.016	0.018	-0.0086	0.006	0.197	0.366	0.761	0.198	0.59	0.29	0.047	0.767	0.188	0.328	0.498	0.732	0.375	0.332	0.637	0.0342	0.0075	0.038
20439	0	Depression - Frequency of depressed days during worst episode of depression	Depression - Frequency of depressed days during worst episode of depression 2 vs 3	Depression - Frequency of depressed days during worst episode of depression 2 vs 3	Mental Health and Well-being	0.00031	0.016	0.015	0.00031	0.00017	0.0085	0.0083	0.00017	0.913	0.0056	-0.0074	-0.0053	-0.0066	-0.011	0.00023	0.015	-0.0065	-0.0052	-0.01	-0.00041	0.014	0.0075	0.011	-0.01	-0.008	0.607	0.504	0.629	0.543	0.294	0.983	0.174	0.551	0.633	0.363	0.97	0.185	0.495	0.323	0.346	0.465	0.0342	0.0075	0.00906
20440	0	Depression - Impact of normal roles during worst period of depression	Depression - Impact of normal roles during worst period of depression 1 vs 2	Depression - Impact of normal roles during worst period of depression 1 vs 2	Mental Health and Well-being	0.00088	0.0048	0.0039	0.00089	0.00048	0.0026	0.0021	0.00048	0.412	-0.024	-0.01	0.0039	0.0052	-0.022	-0.014	-0.022	-0.013	0.0017	-0.0052	0.015	-0.0067	0.028	-0.0076	0.015	0.016	0.065	0.423	0.76	0.684	0.081	0.28	0.081	0.298	0.897	0.687	0.247	0.6	0.03	0.552	0.245	0.207	0.0269	0.0072	0.0327
20440	0	Depression - Impact of normal roles during worst period of depression	Depression - Impact of normal roles during worst period of depression 2 vs 3	Depression - Impact of normal roles during worst period of depression 2 vs 3	Mental Health and Well-being	0.00072	0.019	0.018	0.00073	0.0004	0.01	0.0099	0.0004	0.548	-0.0014	0.024	-0.011	0.0089	0.0098	0.016	0.011	-0.0041	0.017	-0.012	-0.0036	-0.015	-0.033	0.0066	-0.0089	-0.0036	0.912	0.062	0.401	0.477	0.435	0.213	0.401	0.741	0.162	0.358	0.775	0.241	0.0089	0.598	0.473	0.77	0.0269	0.0072	0.0268
20440	0	Depression - Impact of normal roles during worst period of depression	Depression - Impact of normal roles during worst period of depression 1 vs 3	Depression - Impact of normal roles during worst period of depression 1 vs 3	Mental Health and Well-being	0.00079	0.028	0.027	0.00082	0.00044	0.015	0.015	0.00045	0.564	-0.026	0.014	-0.0074	0.013	-0.015	0.0036	-0.01	-0.019	0.021	-0.019	0.0098	-0.023	-0.0042	-0.00029	0.0076	0.013	0.05	0.292	0.579	0.32	0.27	0.788	0.451	0.145	0.117	0.148	0.464	0.086	0.752	0.983	0.57	0.321	0.0269	0.0072	0.0294
20440	0	Depression - Impact of normal roles during worst period of depression	Depression - Impact of normal roles during worst period of depression 0 vs 1	Depression - Impact of normal roles during worst period of depression 0 vs 1	Mental Health and Well-being	0.0016	0.021	0.02	0.0016	0.001	0.013	0.012	0.001	0.567	0.0052	-0.03	-0.025	7.9e-05	-0.022	0.02	0.037	0.0058	-0.03	0.015	-0.031	0.021	-0.035	0.027	0.0043	-0.021	0.811	0.169	0.238	0.997	0.312	0.342	0.087	0.787	0.166	0.487	0.145	0.329	0.102	0.207	0.841	0.333	0.0269	0.0072	0.0595
20440	0	Depression - Impact of normal roles during worst period of depression	Depression - Impact of normal roles during worst period of depression 0 vs 3	Depression - Impact of normal roles during worst period of depression 0 vs 3	Mental Health and Well-being	0.0013	0.06	0.058	0.0013	0.00085	0.039	0.038	0.00088	0.674	-0.023	-0.012	-0.035	0.013	-0.035	0.018	0.027	-0.015	-0.0039	-0.0017	-0.011	-0.0017	-0.04	0.033	0.015	-0.0094	0.284	0.582	0.105	0.531	0.104	0.386	0.202	0.498	0.856	0.937	0.616	0.936	0.065	0.122	0.47	0.659	0.0269	0.0072	0.0483
20440	0	Depression - Impact of normal roles during worst period of depression	Depression - Impact of normal roles during worst period of depression 0 vs 2	Depression - Impact of normal roles during worst period of depression 0 vs 2	Mental Health and Well-being	0.0011	0.024	0.023	0.0012	0.00077	0.016	0.015	0.00078	0.712	-0.018	-0.04	-0.023	0.005	-0.044	0.0043	0.016	-0.0053	-0.027	0.011	-0.0086	0.011	-0.0065	0.02	0.022	-0.0089	0.401	0.06	0.27	0.811	0.035	0.838	0.455	0.8	0.199	0.59	0.686	0.583	0.759	0.34	0.291	0.669	0.0269	0.0072	0.0409
20441	0	Depression - Ever had prolonged loss of interest in normal activities	Ever had prolonged loss of interest in normal activities	Depression - Ever had prolonged loss of interest in normal activities.0	Mental Health and Well-being	0.00024	0.06	0.059	0.00025	0.00014	0.034	0.033	0.00014	0.636	0.023	0.0065	0.0016	0.01	-0.0074	0.001	-0.0088	0.0048	-0.0009	0.011	-0.0091	-0.0071	0.0018	-0.0025	0.00069	-0.0001	0.0042	0.415	0.842	0.206	0.347	0.899	0.265	0.544	0.909	0.15	0.252	0.366	0.817	0.746	0.93	0.99	0.102	0.0068	0.00235
20446	0	Depression - Ever had prolonged feelings of sadness or depression	Ever had prolonged feelings of sadness or depression	Depression - Ever had prolonged feelings of sadness or depression.0	Mental Health and Well-being	0.00034	0.062	0.061	0.00036	0.00019	0.034	0.034	0.0002	0.267	0.011	0.018	-0.0055	0.0075	-0.0053	-0.0039	-0.01	-0.0071	0.017	0.014	0.0029	-0.0087	0.0089	-0.012	0.0021	-0.0031	0.149	0.022	0.482	0.332	0.49	0.612	0.186	0.358	0.031	0.062	0.711	0.262	0.253	0.107	0.785	0.693	0.0874	0.0067	0.00389
20447	0	Depression - Depression possibly related to stressful or traumatic event	Depression possibly related to stressful or traumatic event	Depression - Depression possibly related to stressful or traumatic event.0	Mental Health and Well-being	0.0005	0.043	0.042	0.00052	0.00031	0.026	0.025	0.00031	0.564	0.014	0.0054	0.014	-0.012	-0.0061	-0.011	0.0097	-0.001	-0.016	-0.011	0.016	0.026	0.011	-0.015	0.0066	-0.013	0.228	0.645	0.242	0.293	0.595	0.361	0.4	0.928	0.164	0.352	0.164	0.024	0.361	0.188	0.567	0.247	0.0308	0.0118	0.0162
20448	0	Depression - Professional informed about depression	Professional informed about depression	Depression - Professional informed about depression.0	Mental Health and Well-being	0.00035	0.033	0.033	0.00037	0.0002	0.019	0.019	0.00021	0.784	-0.0023	0.0025	0.0011	0.0094	-0.0022	0.0084	-0.029	0.012	-0.013	0.0069	-0.0046	0.00036	0.0023	-0.00087	0.012	-0.0056	0.829	0.815	0.919	0.377	0.836	0.432	0.0062	0.277	0.234	0.519	0.664	0.973	0.829	0.935	0.25	0.596	0.0582	0.0124	0.00601
20449	0	Depression - Feelings of tiredness during worst episode of depression	Feelings of tiredness during worst episode of depression	Depression - Feelings of tiredness during worst episode of depression.0	Mental Health and Well-being	0.00038	0.049	0.049	0.0004	0.00025	0.032	0.032	0.00026	0.889	0.013	-0.0061	0.014	-0.0011	0.0086	-0.0084	0.014	0.025	-0.009	-0.0046	-0.0033	-0.02	-0.0043	0.0021	-0.0058	-0.019	0.347	0.668	0.319	0.935	0.538	0.551	0.307	0.075	0.52	0.744	0.813	0.152	0.761	0.879	0.68	0.165	0.0577	0.0184	0.00659
20450	0	Depression - Feelings of worthlessness during worst period of depression	Feelings of worthlessness during worst period of depression	Depression - Feelings of worthlessness during worst period of depression.0	Mental Health and Well-being	0.00098	0.049	0.048	0.001	0.00055	0.027	0.026	0.00057	0.017	0.027	-0.011	0.012	-0.012	0.016	-0.0042	0.0089	0.0045	-0.0068	0.0034	-0.029	-0.0077	0.0018	0.018	-0.04	0.0088	0.0097	0.302	0.253	0.251	0.138	0.694	0.402	0.671	0.518	0.746	0.0073	0.467	0.865	0.093	0.00017	0.403	0.0645	0.0113	0.0152
20453	0	Cannabis use - Ever taken cannabis	Cannabis use - Ever taken cannabis 0 vs 3	Cannabis use - Ever taken cannabis 0 vs 3	Lifestyle and Behavior	0.0011	0.098	0.097	0.0012	0.00093	0.082	0.081	0.001	0.139	-0.0064	-0.011	-0.013	0.029	0.013	0.012	0.063	0.006	-0.032	0.036	-0.021	0.01	0.039	0.026	-0.016	-0.02	0.743	0.575	0.495	0.139	0.511	0.52	0.0011	0.756	0.099	0.067	0.274	0.596	0.046	0.18	0.412	0.303	0.0646	0.0054	0.017
20453	0	Cannabis use - Ever taken cannabis	Cannabis use - Ever taken cannabis 1 vs 3	Cannabis use - Ever taken cannabis 1 vs 3	Lifestyle and Behavior	0.0025	0.047	0.045	0.0026	0.0015	0.027	0.026	0.0015	0.365	-0.016	0.016	-0.013	0.0083	0.00095	-0.02	0.065	0.021	-0.048	0.046	-0.014	0.024	0.016	0.023	-0.0093	-0.016	0.475	0.485	0.562	0.719	0.967	0.375	0.0048	0.35	0.032	0.047	0.549	0.29	0.479	0.306	0.682	0.492	0.0646	0.0054	0.0387
20453	0	Cannabis use - Ever taken cannabis	Cannabis use - Ever taken cannabis 0 vs 1	Cannabis use - Ever taken cannabis 0 vs 1	Lifestyle and Behavior	0.00054	0.045	0.044	0.00056	0.0004	0.033	0.033	0.00042	0.402	0.0057	-0.03	-0.0014	0.023	0.014	0.028	0.0039	-0.0076	0.022	-0.012	-0.011	-0.021	0.02	-0.0052	-0.0014	-0.0061	0.673	0.028	0.915	0.093	0.29	0.04	0.769	0.571	0.098	0.386	0.418	0.111	0.132	0.697	0.919	0.649	0.0646	0.0054	0.00836
20453	0	Cannabis use - Ever taken cannabis	Cannabis use - Ever taken cannabis 0 vs 4	Cannabis use - Ever taken cannabis 0 vs 4	Lifestyle and Behavior	0.0011	0.122	0.121	0.0013	0.001	0.109	0.108	0.0011	0.478	0.011	-0.024	-0.0023	0.05	0.015	0.06	0.023	0.028	0.00017	-0.046	0.032	-0.015	0.0081	0.022	-0.01	0.03	0.662	0.34	0.928	0.045	0.549	0.016	0.369	0.271	0.994	0.067	0.208	0.544	0.748	0.388	0.694	0.232	0.0646	0.0054	0.017
20453	0	Cannabis use - Ever taken cannabis	Cannabis use - Ever taken cannabis 1 vs 2	Cannabis use - Ever taken cannabis 1 vs 2	Lifestyle and Behavior	0.002	0.022	0.02	0.0021	0.0012	0.012	0.011	0.0012	0.501	-0.02	0.038	0.028	0.011	-0.018	-0.022	-0.017	0.031	-0.047	0.026	-0.0096	0.027	0.0034	-0.0054	-0.0091	0.013	0.358	0.073	0.193	0.594	0.406	0.296	0.413	0.141	0.022	0.222	0.651	0.21	0.871	0.798	0.666	0.545	0.0646	0.0054	0.031
20453	0	Cannabis use - Ever taken cannabis	Cannabis use - Ever taken cannabis 3 vs 4	Cannabis use - Ever taken cannabis 3 vs 4	Lifestyle and Behavior	0.0043	0.033	0.028	0.0045	0.0025	0.018	0.016	0.0025	0.509	0.02	-0.0071	0.009	0.024	0.0081	0.037	-0.04	0.027	0.035	-0.078	0.055	-0.027	-0.041	-0.011	0.005	0.046	0.523	0.821	0.775	0.452	0.793	0.242	0.203	0.384	0.257	0.013	0.078	0.386	0.195	0.72	0.874	0.133	0.0646	0.0054	0.0666
20453	0	Cannabis use - Ever taken cannabis	Cannabis use - Ever taken cannabis 2 vs 3	Cannabis use - Ever taken cannabis 2 vs 3	Lifestyle and Behavior	0.0027	0.015	0.012	0.0027	0.0015	0.0082	0.0068	0.0015	0.622	0.0013	-0.016	-0.043	-0.0068	0.016	0.0059	0.079	-0.011	-0.0047	0.021	-0.0014	0.0035	0.024	0.027	-0.0059	-0.027	0.958	0.542	0.097	0.786	0.526	0.816	0.0019	0.664	0.849	0.395	0.956	0.89	0.334	0.285	0.814	0.282	0.0646	0.0054	0.0418
20453	0	Cannabis use - Ever taken cannabis	Cannabis use - Ever taken cannabis 0 vs 2	Cannabis use - Ever taken cannabis 0 vs 2	Lifestyle and Behavior	0.00055	0.073	0.073	0.00059	0.00045	0.06	0.059	0.00048	0.674	-0.0092	0.0087	0.025	0.032	-0.0036	0.0085	-0.016	0.02	-0.031	0.015	-0.02	0.0081	0.021	-0.006	-0.0092	0.006	0.6	0.62	0.164	0.068	0.834	0.625	0.361	0.264	0.075	0.391	0.249	0.644	0.221	0.731	0.6	0.731	0.0646	0.0054	0.00851
20453	0	Cannabis use - Ever taken cannabis	Cannabis use - Ever taken cannabis 2 vs 4	Cannabis use - Ever taken cannabis 2 vs 4	Lifestyle and Behavior	0.003	0.051	0.048	0.0032	0.0018	0.03	0.028	0.0018	0.695	0.017	-0.018	-0.031	0.014	0.016	0.05	0.041	0.015	0.03	-0.061	0.052	-0.023	0.0036	0.013	-0.0064	0.023	0.57	0.564	0.319	0.635	0.596	0.097	0.186	0.631	0.32	0.043	0.091	0.448	0.904	0.654	0.832	0.446	0.0646	0.0054	0.0464
20453	0	Cannabis use - Ever taken cannabis	Cannabis use - Ever taken cannabis 1 vs 4	Cannabis use - Ever taken cannabis 1 vs 4	Lifestyle and Behavior	0.0016	0.09	0.089	0.0018	0.0011	0.058	0.057	0.0011	0.876	-0.0045	-0.0011	0.0066	0.024	0.00065	0.026	0.03	0.047	-0.015	-0.042	0.043	-0.011	-0.0089	0.015	-0.0056	0.033	0.875	0.968	0.819	0.397	0.982	0.36	0.298	0.099	0.6	0.141	0.132	0.703	0.754	0.588	0.843	0.245	0.0646	0.0054	0.0248
20459	0	Happiness and subjective well-being - General happiness with own health	Happiness and subjective well-being - General happiness with own health 1 vs 5	Happiness and subjective well-being - General happiness with own health 1 vs 5	Mental Health and Well-being	0.004	0.161	0.157	0.0048	0.0028	0.104	0.101	0.0031	0.08	0.0097	-0.018	0.0089	-0.019	0.062	-0.055	0.023	-0.0025	0.006	-0.032	-0.041	0.036	0.022	0.035	0.102	-0.045	0.735	0.542	0.76	0.511	0.029	0.052	0.418	0.931	0.831	0.269	0.146	0.21	0.435	0.225	0.00032	0.113	0.0677	0.0053	0.0591
20459	0	Happiness and subjective well-being - General happiness with own health	Happiness and subjective well-being - General happiness with own health 1 vs 3	Happiness and subjective well-being - General happiness with own health 1 vs 3	Mental Health and Well-being	0.0011	0.039	0.038	0.0011	0.00072	0.026	0.025	0.00073	0.09	-0.0073	-0.017	0.0012	-0.01	0.039	-0.012	0.04	-0.0029	0.011	0.011	-0.027	-0.011	-0.0057	0.033	0.02	0.01	0.614	0.245	0.931	0.467	0.0064	0.405	0.0046	0.841	0.444	0.445	0.064	0.43	0.689	0.019	0.168	0.465	0.0677	0.0053	0.0162
20459	0	Happiness and subjective well-being - General happiness with own health	Happiness and subjective well-being - General happiness with own health 1 vs 4	Happiness and subjective well-being - General happiness with own health 1 vs 4	Mental Health and Well-being	0.002	0.123	0.121	0.0022	0.0012	0.07	0.069	0.0013	0.177	-0.00089	-0.018	0.012	-0.035	0.034	0.0087	0.065	0.019	0.005	-0.0051	-0.014	-0.023	0.0019	0.018	0.035	-0.0022	0.962	0.349	0.528	0.063	0.07	0.637	0.00048	0.315	0.788	0.785	0.443	0.22	0.919	0.324	0.06	0.908	0.0677	0.0053	0.0295
20459	0	Happiness and subjective well-being - General happiness with own health	Happiness and subjective well-being - General happiness with own health 2 vs 5	Happiness and subjective well-being - General happiness with own health 2 vs 5	Mental Health and Well-being	0.0019	0.086	0.084	0.002	0.0015	0.069	0.067	0.0016	0.184	-0.0029	0.0056	-0.012	-0.023	0.027	-0.067	-0.0018	-0.021	0.018	-0.042	-0.03	0.029	0.021	0.0029	0.073	-0.032	0.905	0.822	0.628	0.354	0.282	0.0068	0.941	0.393	0.465	0.087	0.236	0.24	0.408	0.907	0.0033	0.203	0.0677	0.0053	0.0281
20459	0	Happiness and subjective well-being - General happiness with own health	Happiness and subjective well-being - General happiness with own health 2 vs 3	Happiness and subjective well-being - General happiness with own health 2 vs 3	Mental Health and Well-being	0.00044	0.027	0.027	0.00045	0.00024	0.015	0.015	0.00025	0.291	-0.0033	4.2e-05	-0.018	-0.0094	0.016	-0.02	0.0075	-0.021	0.0093	-0.0026	-0.009	-0.0057	-0.0047	0.0085	-0.0033	0.004	0.708	0.996	0.044	0.277	0.066	0.02	0.382	0.015	0.279	0.762	0.298	0.514	0.585	0.323	0.705	0.642	0.0677	0.0053	0.0065
20459	0	Happiness and subjective well-being - General happiness with own health	Happiness and subjective well-being - General happiness with own health 4 vs 5	Happiness and subjective well-being - General happiness with own health 4 vs 5	Mental Health and Well-being	0.0028	0.016	0.013	0.0028	0.0018	0.0097	0.0079	0.0018	0.462	0.0044	0.011	-0.0046	0.02	0.027	-0.061	-0.035	-0.015	0.019	-0.024	-0.026	0.036	0.033	0.0021	0.06	-0.026	0.869	0.676	0.863	0.462	0.3	0.021	0.186	0.569	0.469	0.369	0.325	0.18	0.217	0.936	0.022	0.321	0.0677	0.0053	0.0414
20459	0	Happiness and subjective well-being - General happiness with own health	Happiness and subjective well-being - General happiness with own health 3 vs 5	Happiness and subjective well-being - General happiness with own health 3 vs 5	Mental Health and Well-being	0.0013	0.033	0.032	0.0013	0.0011	0.027	0.026	0.0011	0.513	0.00011	0.014	0.0032	-0.0069	0.023	-0.045	-0.0057	-0.0023	0.0041	-0.03	-0.018	0.033	0.024	0.0043	0.074	-0.027	0.996	0.571	0.896	0.776	0.35	0.062	0.814	0.925	0.864	0.208	0.461	0.171	0.322	0.859	0.0022	0.263	0.0677	0.0053	0.0192
20459	0	Happiness and subjective well-being - General happiness with own health	Happiness and subjective well-being - General happiness with own health 1 vs 2	Happiness and subjective well-being - General happiness with own health 1 vs 2	Mental Health and Well-being	0.00073	0.0065	0.0058	0.00074	0.00047	0.0042	0.0037	0.00047	0.548	-0.0036	-0.017	0.02	0.00083	0.021	0.008	0.031	0.015	0.0035	0.011	-0.02	-0.011	-0.00047	0.021	0.022	0.0075	0.802	0.244	0.177	0.954	0.142	0.576	0.03	0.291	0.807	0.431	0.17	0.46	0.974	0.137	0.136	0.605	0.0677	0.0053	0.0108
20459	0	Happiness and subjective well-being - General happiness with own health	Happiness and subjective well-being - General happiness with own health 1 vs 6	Happiness and subjective well-being - General happiness with own health 1 vs 6	Mental Health and Well-being	0.0034	0.19	0.186	0.0041	0.0026	0.138	0.136	0.003	0.562	-0.00041	-0.0078	0.068	-0.061	0.042	-0.075	0.027	0.069	-0.00081	-0.015	0.033	-0.064	0.012	0.012	0.03	-0.028	0.991	0.84	0.079	0.113	0.273	0.049	0.487	0.074	0.983	0.694	0.389	0.098	0.746	0.745	0.427	0.463	0.0677	0.0053	0.0502
20459	0	Happiness and subjective well-being - General happiness with own health	Happiness and subjective well-being - General happiness with own health 2 vs 6	Happiness and subjective well-being - General happiness with own health 2 vs 6	Mental Health and Well-being	0.0019	0.11	0.108	0.0021	0.0016	0.096	0.094	0.0018	0.622	-0.0092	0.018	0.022	-0.058	0.02	-0.086	0.015	0.032	0.0063	-0.037	0.045	-0.058	0.016	-0.0095	0.0071	-0.019	0.789	0.605	0.531	0.094	0.564	0.014	0.655	0.348	0.854	0.279	0.192	0.095	0.644	0.781	0.838	0.576	0.0677	0.0053	0.0281
20459	0	Happiness and subjective well-being - General happiness with own health	Happiness and subjective well-being - General happiness with own health 2 vs 4	Happiness and subjective well-being - General happiness with own health 2 vs 4	Mental Health and Well-being	0.00053	0.074	0.073	0.00057	0.00035	0.047	0.047	0.00036	0.72	-0.0058	0.0024	-0.0078	-0.036	0.005	-0.0042	0.032	-0.0035	0.005	-0.015	-0.0025	-0.016	-0.0055	-0.0017	0.0089	-0.0025	0.685	0.869	0.585	0.012	0.725	0.764	0.023	0.806	0.723	0.288	0.859	0.269	0.697	0.904	0.53	0.862	0.0677	0.0053	0.00783
20459	0	Happiness and subjective well-being - General happiness with own health	Happiness and subjective well-being - General happiness with own health 3 vs 6	Happiness and subjective well-being - General happiness with own health 3 vs 6	Mental Health and Well-being	0.0014	0.053	0.052	0.0015	0.0013	0.047	0.046	0.0013	0.778	-0.0043	0.03	0.027	-0.037	0.022	-0.055	0.015	0.044	-0.01	-0.02	0.057	-0.054	0.011	0.0021	0.016	-0.018	0.898	0.364	0.421	0.272	0.521	0.105	0.662	0.186	0.764	0.549	0.092	0.109	0.741	0.95	0.632	0.599	0.0677	0.0053	0.0207
20459	0	Happiness and subjective well-being - General happiness with own health	Happiness and subjective well-being - General happiness with own health 3 vs 4	Happiness and subjective well-being - General happiness with own health 3 vs 4	Mental Health and Well-being	0.00043	0.019	0.019	0.00044	0.00028	0.012	0.012	0.00028	0.841	-0.0037	0.003	0.0063	-0.024	-0.0071	0.016	0.028	0.014	-0.012	-0.0075	0.008	-0.0059	-0.0047	-0.00024	0.014	-0.0044	0.786	0.825	0.647	0.075	0.604	0.24	0.039	0.298	0.369	0.58	0.561	0.666	0.73	0.986	0.321	0.745	0.0677	0.0053	0.00635
20459	0	Happiness and subjective well-being - General happiness with own health	Happiness and subjective well-being - General happiness with own health 5 vs 6	Happiness and subjective well-being - General happiness with own health 5 vs 6	Mental Health and Well-being	0.0045	0.026	0.021	0.0046	0.0026	0.015	0.012	0.0026	0.86	-0.0043	0.0087	0.025	-0.036	0.0035	-0.002	0.022	0.051	-0.027	0.0028	0.075	-0.069	-0.0075	0.011	-0.06	-0.00089	0.915	0.83	0.548	0.379	0.932	0.961	0.613	0.213	0.508	0.946	0.071	0.094	0.855	0.789	0.143	0.982	0.0677	0.0053	0.0665
20459	0	Happiness and subjective well-being - General happiness with own health	Happiness and subjective well-being - General happiness with own health 4 vs 6	Happiness and subjective well-being - General happiness with own health 4 vs 6	Mental Health and Well-being	0.0021	0.032	0.029	0.0022	0.0015	0.022	0.021	0.0015	0.889	0.0029	0.026	0.021	-0.01	0.024	-0.064	-0.022	0.039	0.0064	-0.023	0.047	-0.053	0.021	-0.00095	-0.0057	-0.014	0.934	0.468	0.551	0.775	0.492	0.069	0.53	0.276	0.857	0.522	0.192	0.143	0.551	0.979	0.871	0.684	0.0677	0.0053	0.031
20460	0	Happiness and subjective well-being - Belief that own life is meaningfull	Happiness and subjective well-being - Belief that own life is meaningfull 2 vs 5	Happiness and subjective well-being - Belief that own life is meaningfull 2 vs 5	Mental Health and Well-being	0.002	0.015	0.013	0.002	0.0011	0.0083	0.0072	0.0011	0.311	-0.024	0.0047	-0.015	0.025	-0.033	0.018	-0.013	0.0034	0.014	-0.032	0.0046	-0.056	-0.023	0.0042	-0.023	0.024	0.2	0.805	0.427	0.184	0.087	0.358	0.508	0.862	0.462	0.097	0.81	0.0035	0.231	0.823	0.225	0.208	0.0605	0.0047	0.0331
20460	0	Happiness and subjective well-being - Belief that own life is meaningfull	Happiness and subjective well-being - Belief that own life is meaningfull 3 vs 4	Happiness and subjective well-being - Belief that own life is meaningfull 3 vs 4	Mental Health and Well-being	0.00045	0.0064	0.0059	0.00045	0.00026	0.0036	0.0033	0.00026	0.316	0.0087	0.016	0.014	-0.0062	0.00022	0.0033	-0.0047	0.018	0.0098	0.00029	0.014	0.011	0.011	-0.0027	-0.021	0.0091	0.341	0.083	0.14	0.496	0.98	0.717	0.602	0.044	0.276	0.975	0.112	0.207	0.208	0.764	0.018	0.312	0.0605	0.0047	0.00744
20460	0	Happiness and subjective well-being - Belief that own life is meaningfull	Happiness and subjective well-being - Belief that own life is meaningfull 2 vs 4	Happiness and subjective well-being - Belief that own life is meaningfull 2 vs 4	Mental Health and Well-being	0.00084	0.028	0.028	0.00087	0.00063	0.021	0.02	0.00064	0.382	0.0044	0.0085	-0.006	0.025	-0.027	0.0061	0.0063	0.0052	0.0026	-0.014	0.017	-0.035	-0.0032	0.0029	-0.034	0.042	0.789	0.607	0.72	0.125	0.101	0.709	0.703	0.75	0.875	0.4	0.297	0.035	0.844	0.857	0.037	0.01	0.0605	0.0047	0.0139
20460	0	Happiness and subjective well-being - Belief that own life is meaningfull	Happiness and subjective well-being - Belief that own life is meaningfull 2 vs 3	Happiness and subjective well-being - Belief that own life is meaningfull 2 vs 3	Mental Health and Well-being	0.0012	0.018	0.017	0.0012	0.00077	0.012	0.011	0.00078	0.39	-0.0023	-0.0091	-0.019	0.028	-0.031	0.0031	0.0093	-0.0074	-0.0033	-0.02	0.0029	-0.052	-0.014	0.0045	-0.011	0.034	0.895	0.601	0.284	0.099	0.075	0.858	0.592	0.667	0.846	0.245	0.866	0.0029	0.433	0.791	0.535	0.05	0.0605	0.0047	0.0198
20460	0	Happiness and subjective well-being - Belief that own life is meaningfull	Happiness and subjective well-being - Belief that own life is meaningfull 1 vs 3	Happiness and subjective well-being - Belief that own life is meaningfull 1 vs 3	Mental Health and Well-being	0.0023	0.028	0.025	0.0024	0.0019	0.022	0.021	0.0019	0.397	-0.036	-0.016	0.022	0.016	-0.077	0.015	0.0057	-0.09	-0.016	-0.0091	-0.046	0.022	-0.0011	0.037	0.0049	0.022	0.237	0.614	0.486	0.609	0.012	0.62	0.852	0.0033	0.587	0.767	0.138	0.472	0.972	0.224	0.872	0.479	0.0605	0.0047	0.038
20460	0	Happiness and subjective well-being - Belief that own life is meaningfull	Happiness and subjective well-being - Belief that own life is meaningfull 1 vs 5	Happiness and subjective well-being - Belief that own life is meaningfull 1 vs 5	Mental Health and Well-being	0.0031	0.029	0.026	0.0032	0.0023	0.021	0.019	0.0023	0.437	-0.063	-0.0034	0.023	0.0078	-0.076	0.03	-0.016	-0.084	-0.01	-0.019	-0.044	0.022	-0.0095	0.039	0.0011	0.012	0.047	0.916	0.469	0.805	0.016	0.347	0.605	0.0094	0.753	0.556	0.174	0.494	0.763	0.213	0.972	0.705	0.0605	0.0047	0.0512
20460	0	Happiness and subjective well-being - Belief that own life is meaningfull	Happiness and subjective well-being - Belief that own life is meaningfull 4 vs 5	Happiness and subjective well-being - Belief that own life is meaningfull 4 vs 5	Mental Health and Well-being	0.00055	0.013	0.012	0.00056	0.00035	0.0081	0.0078	0.00036	0.462	-0.028	-0.0035	-0.0086	-5.6e-05	-0.0043	0.0094	-0.015	-0.0015	0.013	-0.018	-0.013	-0.017	-0.021	0.0024	0.012	-0.02	0.02	0.772	0.482	0.996	0.72	0.435	0.207	0.899	0.286	0.132	0.295	0.157	0.085	0.844	0.305	0.101	0.0605	0.0047	0.00909
20460	0	Happiness and subjective well-being - Belief that own life is meaningfull	Happiness and subjective well-being - Belief that own life is meaningfull 1 vs 2	Happiness and subjective well-being - Belief that own life is meaningfull 1 vs 2	Mental Health and Well-being	0.0043	0.023	0.019	0.0044	0.0027	0.015	0.012	0.0027	0.5	-0.032	-0.01	0.035	-0.013	-0.055	0.012	-0.0014	-0.084	-0.022	0.011	-0.054	0.078	0.022	0.03	0.015	-0.0075	0.338	0.762	0.306	0.693	0.104	0.718	0.968	0.015	0.512	0.737	0.112	0.022	0.514	0.365	0.647	0.824	0.0605	0.0047	0.0711
20460	0	Happiness and subjective well-being - Belief that own life is meaningfull	Happiness and subjective well-being - Belief that own life is meaningfull 1 vs 4	Happiness and subjective well-being - Belief that own life is meaningfull 1 vs 4	Mental Health and Well-being	0.0016	0.033	0.031	0.0017	0.0014	0.029	0.028	0.0015	0.513	-0.031	0.0025	0.035	0.0099	-0.07	0.014	0.0046	-0.077	-0.015	-0.0012	-0.029	0.042	0.013	0.035	-0.015	0.028	0.302	0.934	0.248	0.743	0.02	0.644	0.879	0.01	0.612	0.967	0.338	0.159	0.657	0.241	0.627	0.358	0.0605	0.0047	0.0264
20460	0	Happiness and subjective well-being - Belief that own life is meaningfull	Happiness and subjective well-being - Belief that own life is meaningfull 3 vs 5	Happiness and subjective well-being - Belief that own life is meaningfull 3 vs 5	Mental Health and Well-being	0.00054	0.0073	0.0068	0.00054	0.00031	0.0042	0.0039	0.00031	0.782	-0.02	0.014	0.0047	-0.0036	-0.0025	0.013	-0.02	0.015	0.023	-0.015	0.00045	-0.0036	-0.01	-0.00083	-0.01	-0.0096	0.119	0.3	0.724	0.781	0.847	0.31	0.12	0.269	0.082	0.249	0.973	0.782	0.438	0.949	0.424	0.466	0.0605	0.0047	0.00893
20489	0	Traumatic events - Felt loved as child	Traumatic events - Felt loved as child 3 vs 4	Traumatic events - Felt loved as child 3 vs 4	Mental Health and Well-being	0.00037	0.0097	0.0093	0.00037	0.00021	0.0055	0.0053	0.00021	0.524	0.016	0.014	0.0019	-0.0034	-0.0044	0.0077	0.0054	0.0088	0.005	-0.0012	0.002	0.031	-0.0001	0.0018	0.0086	-0.0017	0.085	0.123	0.834	0.708	0.632	0.398	0.551	0.337	0.581	0.891	0.83	0.00081	0.991	0.846	0.343	0.856	0.073	0.0048	0.00507
20489	0	Traumatic events - Felt loved as child	Traumatic events - Felt loved as child 2 vs 4	Traumatic events - Felt loved as child 2 vs 4	Mental Health and Well-being	0.00045	0.0059	0.0054	0.00045	0.00028	0.0036	0.0033	0.00028	0.535	0.018	0.015	-0.0032	-0.011	-0.013	-0.005	0.016	0.024	-0.01	0.00035	0.0016	0.016	-0.017	0.0024	-0.0038	0.003	0.098	0.161	0.769	0.324	0.235	0.64	0.147	0.025	0.342	0.974	0.883	0.139	0.112	0.821	0.725	0.78	0.073	0.0048	0.00616
20489	0	Traumatic events - Felt loved as child	Traumatic events - Felt loved as child 0 vs 4	Traumatic events - Felt loved as child 0 vs 4	Mental Health and Well-being	0.0018	0.017	0.015	0.0019	0.0016	0.015	0.014	0.0017	0.548	0.028	-0.02	0.015	-0.013	-0.085	0.079	0.038	0.041	-0.039	-0.0012	-0.027	-0.016	0.013	0.034	-0.017	0.0045	0.395	0.56	0.666	0.691	0.011	0.018	0.249	0.215	0.238	0.971	0.431	0.635	0.688	0.299	0.616	0.893	0.073	0.0048	0.0247
20489	0	Traumatic events - Felt loved as child	Traumatic events - Felt loved as child 0 vs 3	Traumatic events - Felt loved as child 0 vs 3	Mental Health and Well-being	0.0023	0.025	0.023	0.0023	0.0019	0.021	0.019	0.0019	0.564	0.011	-0.036	0.012	-0.012	-0.081	0.065	0.03	0.032	-0.046	-0.0016	-0.036	-0.051	0.015	0.03	-0.029	0.0067	0.742	0.302	0.725	0.734	0.017	0.056	0.372	0.347	0.172	0.962	0.294	0.132	0.658	0.368	0.386	0.844	0.073	0.0048	0.0315
20489	0	Traumatic events - Felt loved as child	Traumatic events - Felt loved as child 1 vs 4	Traumatic events - Felt loved as child 1 vs 4	Mental Health and Well-being	0.00076	0.01	0.0092	0.00077	0.00059	0.0077	0.0071	0.00059	0.636	0.026	0.04	-0.0072	0.0075	0.013	0.029	0.0016	0.0049	-0.0042	0.0044	-0.035	0.028	0.0029	0.0049	0.017	0.0065	0.167	0.033	0.701	0.688	0.48	0.123	0.933	0.795	0.822	0.815	0.063	0.136	0.876	0.793	0.371	0.728	0.073	0.0048	0.0104
20489	0	Traumatic events - Felt loved as child	Traumatic events - Felt loved as child 0 vs 1	Traumatic events - Felt loved as child 0 vs 1	Mental Health and Well-being	0.0048	0.024	0.019	0.0049	0.003	0.015	0.012	0.003	0.64	0.012	-0.053	0.019	-0.017	-0.1	0.053	0.035	0.028	-0.04	-0.016	0.013	-0.045	0.0094	0.034	-0.037	-0.0018	0.749	0.163	0.626	0.657	0.0081	0.167	0.361	0.456	0.291	0.671	0.73	0.239	0.807	0.365	0.327	0.962	0.073	0.0048	0.0658
20489	0	Traumatic events - Felt loved as child	Traumatic events - Felt loved as child 0 vs 2	Traumatic events - Felt loved as child 0 vs 2	Mental Health and Well-being	0.0024	0.017	0.014	0.0025	0.0019	0.013	0.011	0.0019	0.671	0.017	-0.034	0.023	-0.0042	-0.076	0.082	0.024	0.018	-0.028	-0.0079	-0.03	-0.034	0.031	0.028	-0.015	0.0091	0.62	0.323	0.516	0.902	0.027	0.016	0.487	0.601	0.417	0.818	0.377	0.326	0.368	0.411	0.657	0.794	0.073	0.0048	0.0329
20489	0	Traumatic events - Felt loved as child	Traumatic events - Felt loved as child 1 vs 2	Traumatic events - Felt loved as child 1 vs 2	Mental Health and Well-being	0.0012	0.0065	0.0053	0.0012	0.00075	0.004	0.0033	0.00075	0.732	0.0083	0.029	-0.0043	0.017	0.026	0.034	-0.012	-0.02	0.0081	0.0023	-0.037	0.013	0.019	0.0006	0.02	0.0039	0.684	0.155	0.836	0.409	0.199	0.095	0.552	0.321	0.69	0.911	0.069	0.53	0.346	0.976	0.337	0.848	0.073	0.0048	0.0164
20489	0	Traumatic events - Felt loved as child	Traumatic events - Felt loved as child 1 vs 3	Traumatic events - Felt loved as child 1 vs 3	Mental Health and Well-being	0.00064	0.02	0.02	0.00065	0.00044	0.014	0.014	0.00045	0.921	0.011	0.025	-0.012	0.012	0.019	0.02	-0.003	-0.006	-0.01	0.0035	-0.042	-0.0074	0.0041	0.0017	0.005	0.0098	0.583	0.202	0.561	0.539	0.331	0.317	0.879	0.758	0.612	0.859	0.034	0.705	0.837	0.929	0.797	0.615	0.073	0.0048	0.00877
20489	0	Traumatic events - Felt loved as child	Traumatic events - Felt loved as child 2 vs 3	Traumatic events - Felt loved as child 2 vs 3	Mental Health and Well-being	0.00035	0.015	0.014	0.00036	0.0002	0.0082	0.008	0.0002	0.925	0.0016	0.00013	-0.0056	-0.0053	-0.0072	-0.014	0.0092	0.015	-0.016	-0.0005	-0.0014	-0.015	-0.016	-3.2e-05	-0.013	0.0048	0.893	0.992	0.65	0.664	0.552	0.234	0.445	0.214	0.187	0.967	0.909	0.216	0.187	0.998	0.289	0.691	0.073	0.0048	0.00479
20491	0	Traumatic events - Someone to take to doctor when needed as a child	Traumatic events - Someone to take to doctor when needed as a child 3 vs 4	Traumatic events - Someone to take to doctor when needed as a child 3 vs 4	Mental Health and Well-being	0.00051	0.022	0.021	0.00052	0.00037	0.016	0.015	0.00037	0.358	0.0084	0.024	-0.0081	-0.005	-0.0015	0.0046	-0.0033	0.02	5.7e-05	0.0041	-0.016	0.021	-0.0077	-0.028	0.016	-0.023	0.497	0.05	0.513	0.686	0.903	0.706	0.788	0.111	0.996	0.737	0.2	0.096	0.529	0.022	0.189	0.057	0.0284	0.0039	0.018
20491	0	Traumatic events - Someone to take to doctor when needed as a child	Traumatic events - Someone to take to doctor when needed as a child 0 vs 4	Traumatic events - Someone to take to doctor when needed as a child 0 vs 4	Mental Health and Well-being	0.0014	0.019	0.018	0.0014	0.0013	0.017	0.016	0.0013	0.399	-0.042	-0.0063	0.011	-0.018	0.0073	-0.059	0.0076	-0.0028	-0.054	0.025	-0.047	0.036	-0.026	-0.00016	0.049	0.0039	0.123	0.817	0.689	0.522	0.788	0.031	0.779	0.919	0.049	0.352	0.089	0.189	0.34	0.995	0.072	0.888	0.0284	0.0039	0.0493
20491	0	Traumatic events - Someone to take to doctor when needed as a child	Traumatic events - Someone to take to doctor when needed as a child 0 vs 2	Traumatic events - Someone to take to doctor when needed as a child 0 vs 2	Mental Health and Well-being	0.0058	0.042	0.037	0.006	0.0032	0.023	0.02	0.0033	0.56	-0.024	-0.035	0.01	-0.044	0.045	-0.029	0.0055	-0.042	-0.073	0.086	-0.052	0.0015	-0.012	0.017	0.036	0.0079	0.516	0.331	0.787	0.232	0.211	0.423	0.883	0.259	0.046	0.018	0.157	0.967	0.755	0.631	0.329	0.833	0.0284	0.0039	0.204
20491	0	Traumatic events - Someone to take to doctor when needed as a child	Traumatic events - Someone to take to doctor when needed as a child 1 vs 2	Traumatic events - Someone to take to doctor when needed as a child 1 vs 2	Mental Health and Well-being	0.0088	0.037	0.028	0.0091	0.0056	0.023	0.018	0.0057	0.584	0.015	-0.024	-0.035	-0.061	-0.063	0.097	0.017	-0.018	-0.077	0.102	-0.072	-0.051	0.03	0.046	-0.068	0.0083	0.772	0.628	0.505	0.222	0.207	0.057	0.748	0.728	0.14	0.048	0.152	0.309	0.561	0.373	0.185	0.872	0.0284	0.0039	0.31
20491	0	Traumatic events - Someone to take to doctor when needed as a child	Traumatic events - Someone to take to doctor when needed as a child 0 vs 3	Traumatic events - Someone to take to doctor when needed as a child 0 vs 3	Mental Health and Well-being	0.0026	0.013	0.01	0.0026	0.0018	0.0086	0.0068	0.0018	0.597	-0.052	-0.031	0.016	-0.014	0.0074	-0.064	0.01	-0.02	-0.05	0.022	-0.031	0.014	-0.016	0.028	0.028	0.032	0.08	0.291	0.583	0.623	0.803	0.031	0.729	0.494	0.09	0.459	0.293	0.631	0.59	0.344	0.342	0.284	0.0284	0.0039	0.0915
20491	0	Traumatic events - Someone to take to doctor when needed as a child	Traumatic events - Someone to take to doctor when needed as a child 0 vs 1	Traumatic events - Someone to take to doctor when needed as a child 0 vs 1	Mental Health and Well-being	0.009	0.064	0.055	0.0095	0.0055	0.038	0.033	0.0057	0.677	-0.032	-0.019	0.046	0.025	0.091	-0.11	-0.0086	-0.044	-0.0071	-0.021	0.028	0.041	-0.026	-0.04	0.126	-0.012	0.55	0.724	0.408	0.644	0.086	0.031	0.873	0.423	0.895	0.703	0.603	0.44	0.628	0.443	0.022	0.817	0.0284	0.0039	0.317
20491	0	Traumatic events - Someone to take to doctor when needed as a child	Traumatic events - Someone to take to doctor when needed as a child 2 vs 4	Traumatic events - Someone to take to doctor when needed as a child 2 vs 4	Mental Health and Well-being	0.00083	0.014	0.013	0.00084	0.00073	0.012	0.012	0.00074	0.689	-0.016	0.024	-0.012	0.023	-0.034	-0.024	-0.00088	0.041	0.017	-0.047	0.0053	0.025	-0.015	-0.022	0.019	0.0062	0.502	0.317	0.617	0.331	0.16	0.321	0.97	0.089	0.486	0.05	0.824	0.289	0.521	0.349	0.424	0.795	0.0284	0.0039	0.0292
20491	0	Traumatic events - Someone to take to doctor when needed as a child	Traumatic events - Someone to take to doctor when needed as a child 1 vs 4	Traumatic events - Someone to take to doctor when needed as a child 1 vs 4	Mental Health and Well-being	0.0019	0.019	0.017	0.002	0.0018	0.018	0.016	0.0019	0.756	0.0031	0.0087	-0.06	-0.029	-0.093	0.069	0.01	0.016	-0.067	0.036	-0.059	-0.011	0.017	0.024	-0.038	0.0095	0.944	0.846	0.179	0.511	0.037	0.122	0.814	0.716	0.129	0.417	0.182	0.804	0.696	0.581	0.396	0.83	0.0284	0.0039	0.0669
20491	0	Traumatic events - Someone to take to doctor when needed as a child	Traumatic events - Someone to take to doctor when needed as a child 1 vs 3	Traumatic events - Someone to take to doctor when needed as a child 1 vs 3	Mental Health and Well-being	0.0034	0.032	0.029	0.0035	0.0028	0.026	0.023	0.0028	0.769	-0.0064	-0.011	-0.039	-0.038	-0.097	0.064	0.018	0.0085	-0.063	0.029	-0.05	-0.029	0.025	0.05	-0.048	0.032	0.89	0.803	0.394	0.407	0.035	0.167	0.695	0.853	0.173	0.536	0.271	0.527	0.593	0.276	0.294	0.478	0.0284	0.0039	0.12
20491	0	Traumatic events - Someone to take to doctor when needed as a child	Traumatic events - Someone to take to doctor when needed as a child 2 vs 3	Traumatic events - Someone to take to doctor when needed as a child 2 vs 3	Mental Health and Well-being	0.0016	0.023	0.021	0.0016	0.001	0.014	0.013	0.001	0.86	-0.024	0.0028	-0.0019	0.025	-0.035	-0.032	0.0064	0.018	0.021	-0.056	0.015	0.006	-0.011	-0.0013	0.0051	0.029	0.359	0.914	0.941	0.342	0.177	0.221	0.81	0.501	0.439	0.034	0.571	0.819	0.682	0.96	0.847	0.28	0.0284	0.0039	0.0563
20494	0	Traumatic events - Felt irritable or had angry outbursts in past month	Traumatic events - Felt irritable or had angry outbursts in past month 1 vs 4	Traumatic events - Felt irritable or had angry outbursts in past month 1 vs 4	Mental Health and Well-being	0.013	0.09	0.077	0.014	0.012	0.083	0.071	0.013	0.136	-0.043	-0.085	0.073	0.048	-0.048	0.12	0.06	0.013	-0.057	0.035	0.047	0.06	0.289	-0.037	-0.18	-0.14	0.578	0.278	0.354	0.531	0.542	0.122	0.438	0.87	0.455	0.657	0.553	0.433	0.00024	0.629	0.022	0.075	0.0312	0.0086	0.417
20494	0	Traumatic events - Felt irritable or had angry outbursts in past month	Traumatic events - Felt irritable or had angry outbursts in past month 2 vs 4	Traumatic events - Felt irritable or had angry outbursts in past month 2 vs 4	Mental Health and Well-being	0.024	0.114	0.089	0.027	0.019	0.086	0.067	0.02	0.152	-0.087	-0.051	0.028	0.011	-0.014	0.099	0.06	0.075	-0.05	0.0063	0.09	0.038	0.327	0.031	-0.2	-0.1	0.309	0.551	0.741	0.899	0.869	0.242	0.478	0.372	0.557	0.942	0.303	0.656	0.0001	0.721	0.017	0.203	0.0312	0.0086	0.769
20494	0	Traumatic events - Felt irritable or had angry outbursts in past month	Traumatic events - Felt irritable or had angry outbursts in past month 0 vs 4	Traumatic events - Felt irritable or had angry outbursts in past month 0 vs 4	Mental Health and Well-being	0.01	0.116	0.105	0.011	0.0097	0.11	0.101	0.011	0.246	-0.053	-0.062	0.049	0.06	-0.028	0.121	0.048	0.013	-0.048	0.043	0.063	0.054	0.273	-0.04	-0.16	-0.15	0.494	0.428	0.534	0.44	0.714	0.12	0.534	0.868	0.537	0.581	0.424	0.481	0.00052	0.605	0.043	0.057	0.0312	0.0086	0.321
20494	0	Traumatic events - Felt irritable or had angry outbursts in past month	Traumatic events - Felt irritable or had angry outbursts in past month 3 vs 4	Traumatic events - Felt irritable or had angry outbursts in past month 3 vs 4	Mental Health and Well-being	0.027	0.11	0.083	0.029	0.019	0.075	0.056	0.02	0.316	0.013	-0.079	0.056	0.018	-0.055	0.099	0.023	0.062	0.011	0.06	0.114	0.086	0.284	-0.033	-0.2	-0.15	0.88	0.381	0.534	0.839	0.544	0.25	0.792	0.482	0.9	0.499	0.211	0.323	0.0015	0.708	0.024	0.075	0.0312	0.0086	0.865
20494	0	Traumatic events - Felt irritable or had angry outbursts in past month	Traumatic events - Felt irritable or had angry outbursts in past month 0 vs 2	Traumatic events - Felt irritable or had angry outbursts in past month 0 vs 2	Mental Health and Well-being	0.0015	0.046	0.045	0.0015	0.0012	0.036	0.035	0.0012	0.645	-0.0059	0.021	0.034	0.023	0.0084	-0.0074	0.0091	-0.027	0.0025	0.03	-0.033	0.034	-0.042	-0.051	0.029	-0.016	0.826	0.443	0.214	0.394	0.753	0.783	0.738	0.312	0.926	0.26	0.217	0.208	0.116	0.06	0.27	0.56	0.0312	0.0086	0.0481
20494	0	Traumatic events - Felt irritable or had angry outbursts in past month	Traumatic events - Felt irritable or had angry outbursts in past month 1 vs 2	Traumatic events - Felt irritable or had angry outbursts in past month 1 vs 2	Mental Health and Well-being	0.0018	0.022	0.02	0.0018	0.0012	0.015	0.014	0.0013	0.721	0.0099	0.007	0.044	0.0035	0.0071	-0.00073	0.019	-0.024	-0.0077	0.02	-0.053	0.03	-0.031	-0.045	0.027	-0.011	0.719	0.8	0.119	0.899	0.799	0.979	0.48	0.386	0.78	0.466	0.059	0.276	0.258	0.101	0.334	0.693	0.0312	0.0086	0.0577
20494	0	Traumatic events - Felt irritable or had angry outbursts in past month	Traumatic events - Felt irritable or had angry outbursts in past month 0 vs 1	Traumatic events - Felt irritable or had angry outbursts in past month 0 vs 1	Mental Health and Well-being	0.00047	0.019	0.019	0.00048	0.00027	0.011	0.011	0.00027	0.817	-0.018	0.012	-0.0099	0.024	-0.0011	-0.012	-0.015	-0.008	0.014	0.0086	0.0088	0.0028	-0.01	-0.0045	0.00062	-0.012	0.148	0.324	0.43	0.053	0.93	0.334	0.227	0.514	0.256	0.488	0.478	0.82	0.418	0.717	0.96	0.321	0.0312	0.0086	0.0151
20494	0	Traumatic events - Felt irritable or had angry outbursts in past month	Traumatic events - Felt irritable or had angry outbursts in past month 2 vs 3	Traumatic events - Felt irritable or had angry outbursts in past month 2 vs 3	Mental Health and Well-being	0.0053	0.048	0.042	0.0055	0.003	0.027	0.024	0.0031	0.831	-0.037	-0.0015	-0.053	-0.026	0.051	-0.017	0.029	0.019	-0.028	-0.065	0.015	-0.088	0.052	0.024	0.0025	0.029	0.387	0.972	0.222	0.55	0.244	0.699	0.506	0.656	0.522	0.137	0.727	0.043	0.221	0.57	0.953	0.488	0.0312	0.0086	0.17
20494	0	Traumatic events - Felt irritable or had angry outbursts in past month	Traumatic events - Felt irritable or had angry outbursts in past month 1 vs 3	Traumatic events - Felt irritable or had angry outbursts in past month 1 vs 3	Mental Health and Well-being	0.0012	0.036	0.035	0.0013	0.00094	0.028	0.027	0.00097	0.979	-0.021	0.0014	0.0013	-0.019	0.043	-0.017	0.031	0.0015	-0.037	-0.042	-0.023	-0.035	0.015	-0.019	0.018	0.014	0.553	0.969	0.971	0.578	0.217	0.626	0.369	0.966	0.279	0.23	0.518	0.308	0.669	0.581	0.597	0.681	0.0312	0.0086	0.0385
20494	0	Traumatic events - Felt irritable or had angry outbursts in past month	Traumatic events - Felt irritable or had angry outbursts in past month 0 vs 3	Traumatic events - Felt irritable or had angry outbursts in past month 0 vs 3	Mental Health and Well-being	0.00094	0.063	0.062	0.001	0.0008	0.053	0.053	0.00084	0.979	-0.039	0.017	-0.013	-0.0025	0.042	-0.027	0.016	-0.0068	-0.029	-0.034	-0.0069	-0.038	0.0073	-0.019	0.025	0.0047	0.261	0.623	0.704	0.942	0.219	0.431	0.634	0.843	0.394	0.321	0.841	0.267	0.832	0.579	0.457	0.891	0.0312	0.0086	0.0301
20495	0	Traumatic events - Avoided activities or situations because of previous stressful experience in past month	Traumatic events - Avoided activities or situations because of previous stressful experience in past month 0 vs 1	Traumatic events - Avoided activities or situations because of previous stressful experience in past month 0 vs 1	Mental Health and Well-being	0.00036	0.016	0.016	0.00036	0.00024	0.011	0.011	0.00024	0.564	-0.0049	0.0088	-0.0072	0.015	0.013	-0.01	-0.0032	-0.0036	-0.0023	0.015	0.012	0.018	-0.0093	-0.011	0.023	-0.0067	0.648	0.408	0.501	0.164	0.225	0.328	0.76	0.733	0.831	0.148	0.249	0.096	0.384	0.285	0.032	0.529	0.0334	0.0043	0.0108
20495	0	Traumatic events - Avoided activities or situations because of previous stressful experience in past month	Traumatic events - Avoided activities or situations because of previous stressful experience in past month 1 vs 2	Traumatic events - Avoided activities or situations because of previous stressful experience in past month 1 vs 2	Mental Health and Well-being	0.0018	0.012	0.0098	0.0018	0.0012	0.0077	0.0065	0.0012	0.623	-0.021	0.0073	0.02	-0.051	8.5e-05	-0.023	-0.028	-0.00069	0.015	-0.039	0.009	-0.044	0.017	0.012	-0.031	0.024	0.391	0.77	0.422	0.038	0.997	0.341	0.26	0.977	0.544	0.11	0.712	0.069	0.501	0.632	0.197	0.323	0.0334	0.0043	0.0539
20495	0	Traumatic events - Avoided activities or situations because of previous stressful experience in past month	Traumatic events - Avoided activities or situations because of previous stressful experience in past month 0 vs 3	Traumatic events - Avoided activities or situations because of previous stressful experience in past month 0 vs 3	Mental Health and Well-being	0.0009	0.028	0.027	0.00093	0.00081	0.025	0.024	0.00083	0.733	-0.041	0.022	0.005	0.0052	0.034	0.0096	-0.015	0.011	-0.014	-0.00021	0.036	-0.014	0.036	0.039	0.045	-0.022	0.119	0.397	0.852	0.843	0.198	0.715	0.56	0.678	0.604	0.993	0.181	0.61	0.169	0.133	0.085	0.397	0.0334	0.0043	0.0269
20495	0	Traumatic events - Avoided activities or situations because of previous stressful experience in past month	Traumatic events - Avoided activities or situations because of previous stressful experience in past month 0 vs 2	Traumatic events - Avoided activities or situations because of previous stressful experience in past month 0 vs 2	Mental Health and Well-being	0.00065	0.017	0.017	0.00066	0.00056	0.015	0.014	0.00057	0.83	-0.024	0.018	0.012	-0.03	0.018	-0.036	-0.029	-0.0041	0.013	-0.025	0.025	-0.028	0.0073	-0.0016	-0.0092	0.015	0.29	0.439	0.601	0.191	0.431	0.115	0.205	0.857	0.572	0.268	0.274	0.229	0.749	0.945	0.687	0.498	0.0334	0.0043	0.0195
20495	0	Traumatic events - Avoided activities or situations because of previous stressful experience in past month	Traumatic events - Avoided activities or situations because of previous stressful experience in past month 1 vs 3	Traumatic events - Avoided activities or situations because of previous stressful experience in past month 1 vs 3	Mental Health and Well-being	0.0015	0.019	0.017	0.0015	0.0011	0.013	0.012	0.0011	0.849	-0.034	0.014	0.015	-0.017	0.017	0.021	-0.013	0.016	-0.012	-0.015	0.019	-0.03	0.045	0.054	0.022	-0.01	0.217	0.612	0.608	0.547	0.557	0.446	0.642	0.571	0.67	0.593	0.489	0.274	0.109	0.05	0.419	0.716	0.0334	0.0043	0.0449
20495	0	Traumatic events - Avoided activities or situations because of previous stressful experience in past month	Traumatic events - Avoided activities or situations because of previous stressful experience in past month 0 vs 4	Traumatic events - Avoided activities or situations because of previous stressful experience in past month 0 vs 4	Mental Health and Well-being	0.0016	0.054	0.052	0.0017	0.0016	0.052	0.05	0.0016	0.91	-0.057	0.025	-0.072	0.016	0.081	-0.04	-0.03	0.0065	-0.0048	0.019	0.008	0.0014	0.046	0.0039	0.026	-0.07	0.24	0.606	0.14	0.733	0.09	0.405	0.533	0.893	0.92	0.693	0.868	0.977	0.342	0.935	0.581	0.147	0.0334	0.0043	0.0479
20495	0	Traumatic events - Avoided activities or situations because of previous stressful experience in past month	Traumatic events - Avoided activities or situations because of previous stressful experience in past month 2 vs 3	Traumatic events - Avoided activities or situations because of previous stressful experience in past month 2 vs 3	Mental Health and Well-being	0.003	0.019	0.016	0.003	0.0017	0.01	0.0086	0.0017	0.916	-0.017	0.0065	-0.0062	0.03	0.019	0.04	0.015	0.023	-0.023	0.034	0.017	0.011	0.03	0.048	0.05	-0.038	0.617	0.853	0.863	0.384	0.586	0.248	0.67	0.502	0.49	0.343	0.632	0.753	0.393	0.165	0.147	0.268	0.0334	0.0043	0.0898
20495	0	Traumatic events - Avoided activities or situations because of previous stressful experience in past month	Traumatic events - Avoided activities or situations because of previous stressful experience in past month 2 vs 4	Traumatic events - Avoided activities or situations because of previous stressful experience in past month 2 vs 4	Mental Health and Well-being	0.005	0.056	0.051	0.0053	0.0033	0.037	0.033	0.0035	0.921	-0.038	-0.0081	-0.087	0.029	0.075	-0.0051	-0.013	0.013	0.0001	0.054	0.00047	0.02	0.055	0.018	0.032	-0.093	0.488	0.884	0.11	0.596	0.163	0.925	0.814	0.801	0.998	0.325	0.993	0.721	0.317	0.737	0.55	0.081	0.0334	0.0043	0.15
20495	0	Traumatic events - Avoided activities or situations because of previous stressful experience in past month	Traumatic events - Avoided activities or situations because of previous stressful experience in past month 3 vs 4	Traumatic events - Avoided activities or situations because of previous stressful experience in past month 3 vs 4	Mental Health and Well-being	0.0041	0.046	0.042	0.0043	0.0026	0.029	0.026	0.0027	0.987	-0.014	-0.0062	-0.084	0.017	0.047	-0.074	-0.012	-0.022	0.0094	0.032	-0.036	0.01	-0.0064	-0.036	-0.015	-0.063	0.797	0.913	0.146	0.763	0.42	0.181	0.834	0.702	0.861	0.578	0.52	0.852	0.909	0.514	0.785	0.252	0.0334	0.0043	0.123
20495	0	Traumatic events - Avoided activities or situations because of previous stressful experience in past month	Traumatic events - Avoided activities or situations because of previous stressful experience in past month 1 vs 4	Traumatic events - Avoided activities or situations because of previous stressful experience in past month 1 vs 4	Mental Health and Well-being	0.0016	0.047	0.046	0.0017	0.0014	0.041	0.039	0.0014	0.989	-0.045	0.012	-0.057	-0.009	0.058	-0.022	-0.034	0.0029	-0.0045	0.0076	-0.017	-0.014	0.058	0.014	0.0046	-0.056	0.357	0.808	0.255	0.853	0.243	0.652	0.488	0.953	0.927	0.876	0.739	0.769	0.236	0.775	0.925	0.258	0.0334	0.0043	0.0479
20496	0	Traumatic events - Felt distant from other people in past month	Traumatic events - Felt distant from other people in past month 0 vs 2	Traumatic events - Felt distant from other people in past month 0 vs 2	Mental Health and Well-being	0.0024	0.027	0.025	0.0024	0.0018	0.02	0.018	0.0018	0.081	-0.046	-0.0094	0.06	0.0094	-0.015	-0.036	-0.018	-0.067	-0.034	-0.0027	-0.0048	-0.03	-0.0056	0.038	-0.00088	-0.048	0.05	0.694	0.012	0.687	0.526	0.131	0.448	0.0042	0.146	0.907	0.841	0.199	0.813	0.101	0.97	0.038	0.0391	0.008	0.0614
20496	0	Traumatic events - Felt distant from other people in past month	Traumatic events - Felt distant from other people in past month 1 vs 2	Traumatic events - Felt distant from other people in past month 1 vs 2	Mental Health and Well-being	0.0031	0.014	0.011	0.0031	0.002	0.009	0.007	0.002	0.148	-0.027	-0.011	0.06	0.00037	-0.006	-0.024	0.0052	-0.075	-0.025	7.9e-05	-0.041	-0.024	-0.016	0.03	-0.012	-0.051	0.278	0.643	0.015	0.988	0.808	0.32	0.836	0.0019	0.311	0.997	0.097	0.325	0.521	0.214	0.617	0.035	0.0391	0.008	0.0793
20496	0	Traumatic events - Felt distant from other people in past month	Traumatic events - Felt distant from other people in past month 0 vs 1	Traumatic events - Felt distant from other people in past month 0 vs 1	Mental Health and Well-being	0.00064	0.015	0.015	0.00065	0.00037	0.0087	0.0084	0.00037	0.638	-0.018	-0.0019	-0.0025	0.0073	-0.014	-0.012	-0.022	0.009	-0.0039	-0.00092	0.034	-0.01	0.008	0.0099	0.014	0.0056	0.171	0.884	0.845	0.571	0.283	0.36	0.089	0.484	0.759	0.943	0.0096	0.426	0.535	0.439	0.258	0.661	0.0391	0.008	0.0164
20496	0	Traumatic events - Felt distant from other people in past month	Traumatic events - Felt distant from other people in past month 1 vs 4	Traumatic events - Felt distant from other people in past month 1 vs 4	Mental Health and Well-being	0.0037	0.054	0.05	0.0039	0.0031	0.044	0.041	0.0032	0.669	-0.0065	-0.029	0.029	-0.003	0.027	0.012	0.03	-0.016	-0.0019	-0.079	-0.058	0.018	0.067	-0.004	0.0041	-0.13	0.887	0.528	0.526	0.947	0.562	0.79	0.517	0.733	0.966	0.09	0.206	0.691	0.15	0.93	0.928	0.0037	0.0391	0.008	0.0946
20496	0	Traumatic events - Felt distant from other people in past month	Traumatic events - Felt distant from other people in past month 2 vs 3	Traumatic events - Felt distant from other people in past month 2 vs 3	Mental Health and Well-being	0.0041	0.019	0.015	0.0041	0.0022	0.011	0.0084	0.0023	0.709	-0.0079	-0.026	-0.063	0.0056	0.044	-0.0031	0.0075	0.044	0.045	0.011	-0.025	0.036	0.0083	-0.064	0.015	0.028	0.813	0.446	0.069	0.869	0.196	0.926	0.822	0.194	0.179	0.738	0.456	0.294	0.802	0.051	0.649	0.387	0.0391	0.008	0.105
20496	0	Traumatic events - Felt distant from other people in past month	Traumatic events - Felt distant from other people in past month 0 vs 4	Traumatic events - Felt distant from other people in past month 0 vs 4	Mental Health and Well-being	0.0027	0.075	0.073	0.0029	0.0025	0.067	0.065	0.0026	0.711	-0.028	-0.016	0.031	-0.0016	0.013	0.0053	0.019	-0.0039	-0.016	-0.091	-0.016	0.013	0.084	0.002	0.016	-0.12	0.541	0.721	0.495	0.972	0.782	0.907	0.677	0.932	0.727	0.046	0.729	0.77	0.066	0.964	0.73	0.0086	0.0391	0.008	0.0691
20496	0	Traumatic events - Felt distant from other people in past month	Traumatic events - Felt distant from other people in past month 1 vs 3	Traumatic events - Felt distant from other people in past month 1 vs 3	Mental Health and Well-being	0.0017	0.02	0.018	0.0018	0.0012	0.013	0.012	0.0012	0.734	-0.028	-0.026	0.0024	0.01	0.031	-0.025	0.016	-0.034	0.019	0.02	-0.063	0.016	-0.0032	-0.031	0.0024	-0.021	0.288	0.324	0.929	0.705	0.246	0.356	0.541	0.193	0.482	0.462	0.017	0.544	0.904	0.237	0.927	0.42	0.0391	0.008	0.0435
20496	0	Traumatic events - Felt distant from other people in past month	Traumatic events - Felt distant from other people in past month 2 vs 4	Traumatic events - Felt distant from other people in past month 2 vs 4	Mental Health and Well-being	0.0058	0.066	0.06	0.0062	0.0038	0.043	0.039	0.004	0.825	0.03	-0.0032	-0.041	-0.026	0.041	0.017	0.026	0.071	-0.0007	-0.094	-0.016	0.043	0.078	-0.042	0.028	-0.076	0.56	0.951	0.429	0.617	0.439	0.732	0.614	0.169	0.989	0.071	0.752	0.4	0.126	0.406	0.582	0.127	0.0391	0.008	0.148
20496	0	Traumatic events - Felt distant from other people in past month	Traumatic events - Felt distant from other people in past month 0 vs 3	Traumatic events - Felt distant from other people in past month 0 vs 3	Mental Health and Well-being	0.00097	0.039	0.038	0.001	0.00075	0.03	0.029	0.00077	0.88	-0.051	-0.025	0.0013	0.018	0.018	-0.038	-0.0081	-0.023	0.011	0.0099	-0.028	0.0054	0.0075	-0.021	0.015	-0.017	0.048	0.326	0.96	0.473	0.477	0.143	0.752	0.373	0.675	0.699	0.278	0.832	0.771	0.417	0.552	0.509	0.0391	0.008	0.0248
20496	0	Traumatic events - Felt distant from other people in past month	Traumatic events - Felt distant from other people in past month 3 vs 4	Traumatic events - Felt distant from other people in past month 3 vs 4	Mental Health and Well-being	0.0056	0.057	0.051	0.0059	0.0036	0.035	0.032	0.0037	0.889	0.029	0.011	0.028	-0.014	-0.019	0.035	0.011	0.023	-0.015	-0.1	0.028	-0.0024	0.06	0.03	0.0096	-0.1	0.575	0.833	0.604	0.788	0.71	0.5	0.827	0.668	0.768	0.051	0.59	0.963	0.241	0.563	0.854	0.049	0.0391	0.008	0.143
20497	0	Traumatic events - Repeated disturbing thoughts of stressful experience in past month	Traumatic events - Repeated disturbing thoughts of stressful experience in past month 0 vs 1	Traumatic events - Repeated disturbing thoughts of stressful experience in past month 0 vs 1	Mental Health and Well-being	0.00035	0.0092	0.0088	0.00035	0.00022	0.0057	0.0055	0.00022	0.515	-0.0083	-0.014	-0.0056	0.011	-0.01	0.011	0.0059	-0.0075	0.0017	-0.016	-0.0032	0.02	-0.011	-0.0034	0.016	0.00071	0.385	0.129	0.558	0.245	0.273	0.258	0.536	0.428	0.855	0.091	0.735	0.04	0.258	0.723	0.098	0.94	0.0449	0.0044	0.0078
20497	0	Traumatic events - Repeated disturbing thoughts of stressful experience in past month	Traumatic events - Repeated disturbing thoughts of stressful experience in past month 1 vs 3	Traumatic events - Repeated disturbing thoughts of stressful experience in past month 1 vs 3	Mental Health and Well-being	0.0016	0.016	0.015	0.0016	0.0011	0.012	0.01	0.0011	0.593	-0.038	0.031	0.014	0.01	-0.0057	-0.01	0.039	0.015	0.0033	0.026	0.025	-0.055	0.031	0.015	0.021	-0.0064	0.119	0.201	0.565	0.679	0.813	0.68	0.105	0.53	0.891	0.273	0.301	0.022	0.207	0.519	0.381	0.79	0.0449	0.0044	0.0356
20497	0	Traumatic events - Repeated disturbing thoughts of stressful experience in past month	Traumatic events - Repeated disturbing thoughts of stressful experience in past month 0 vs 3	Traumatic events - Repeated disturbing thoughts of stressful experience in past month 0 vs 3	Mental Health and Well-being	0.00085	0.021	0.02	0.00087	0.00073	0.018	0.018	0.00075	0.665	-0.048	0.017	0.0085	0.023	-0.015	-0.0044	0.046	0.0088	0.0071	0.0083	0.023	-0.033	0.016	0.012	0.035	-0.0052	0.039	0.462	0.713	0.316	0.508	0.849	0.046	0.703	0.758	0.718	0.321	0.152	0.485	0.607	0.129	0.82	0.0449	0.0044	0.0189
20497	0	Traumatic events - Repeated disturbing thoughts of stressful experience in past month	Traumatic events - Repeated disturbing thoughts of stressful experience in past month 1 vs 4	Traumatic events - Repeated disturbing thoughts of stressful experience in past month 1 vs 4	Mental Health and Well-being	0.0032	0.049	0.046	0.0034	0.0028	0.043	0.041	0.003	0.705	-0.097	-0.075	0.027	-0.069	0.03	-0.015	0.0082	-0.016	-0.027	0.0091	0.031	-0.062	0.046	0.041	0.011	-0.059	0.043	0.117	0.573	0.148	0.523	0.761	0.863	0.742	0.564	0.849	0.518	0.194	0.333	0.387	0.822	0.218	0.0449	0.0044	0.0713
20497	0	Traumatic events - Repeated disturbing thoughts of stressful experience in past month	Traumatic events - Repeated disturbing thoughts of stressful experience in past month 0 vs 4	Traumatic events - Repeated disturbing thoughts of stressful experience in past month 0 vs 4	Mental Health and Well-being	0.0022	0.05	0.048	0.0023	0.0021	0.048	0.046	0.0022	0.746	-0.11	-0.087	0.012	-0.048	0.028	-0.014	0.014	-0.022	-0.013	-0.0098	0.028	-0.043	0.031	0.04	0.026	-0.051	0.024	0.065	0.794	0.305	0.548	0.758	0.769	0.634	0.783	0.835	0.547	0.358	0.508	0.394	0.584	0.281	0.0449	0.0044	0.049
20497	0	Traumatic events - Repeated disturbing thoughts of stressful experience in past month	Traumatic events - Repeated disturbing thoughts of stressful experience in past month 3 vs 4	Traumatic events - Repeated disturbing thoughts of stressful experience in past month 3 vs 4	Mental Health and Well-being	0.0062	0.054	0.048	0.0065	0.0041	0.035	0.031	0.0043	0.834	-0.059	-0.12	0.0057	-0.1	0.031	-0.018	-0.034	-0.036	-0.017	-0.0026	-0.0024	-0.013	0.012	0.019	0.0031	-0.058	0.269	0.029	0.916	0.054	0.568	0.724	0.527	0.494	0.745	0.962	0.965	0.812	0.826	0.712	0.954	0.264	0.0449	0.0044	0.138
20497	0	Traumatic events - Repeated disturbing thoughts of stressful experience in past month	Traumatic events - Repeated disturbing thoughts of stressful experience in past month 2 vs 4	Traumatic events - Repeated disturbing thoughts of stressful experience in past month 2 vs 4	Mental Health and Well-being	0.0052	0.062	0.057	0.0055	0.0036	0.043	0.039	0.0038	0.843	-0.069	-0.099	0.0059	-0.064	0.022	-0.01	0.00029	-0.034	-0.036	0.0076	0.0067	-0.047	0.057	0.046	-0.0029	-0.067	0.188	0.059	0.91	0.212	0.671	0.847	0.996	0.512	0.488	0.884	0.898	0.373	0.268	0.371	0.956	0.188	0.0449	0.0044	0.116
20497	0	Traumatic events - Repeated disturbing thoughts of stressful experience in past month	Traumatic events - Repeated disturbing thoughts of stressful experience in past month 0 vs 2	Traumatic events - Repeated disturbing thoughts of stressful experience in past month 0 vs 2	Mental Health and Well-being	0.00045	0.015	0.015	0.00046	0.00038	0.013	0.012	0.00038	0.913	-0.032	0.0083	0.014	-0.0059	0.0053	-0.01	-0.0011	0.029	0.0085	-0.013	0.0089	0.013	-0.026	0.013	0.025	0.0052	0.108	0.678	0.484	0.766	0.791	0.599	0.957	0.15	0.667	0.527	0.657	0.504	0.187	0.519	0.202	0.795	0.0449	0.0044	0.01
20497	0	Traumatic events - Repeated disturbing thoughts of stressful experience in past month	Traumatic events - Repeated disturbing thoughts of stressful experience in past month 1 vs 2	Traumatic events - Repeated disturbing thoughts of stressful experience in past month 1 vs 2	Mental Health and Well-being	0.00078	0.0083	0.0075	0.00079	0.00052	0.0055	0.005	0.00053	0.921	-0.022	0.025	0.022	-0.019	0.014	-0.02	-0.0081	0.036	0.0042	0.0045	0.013	-0.0066	-0.012	0.018	0.011	0.0017	0.306	0.244	0.313	0.375	0.495	0.353	0.703	0.09	0.84	0.832	0.526	0.753	0.564	0.398	0.603	0.935	0.0449	0.0044	0.0174
20497	0	Traumatic events - Repeated disturbing thoughts of stressful experience in past month	Traumatic events - Repeated disturbing thoughts of stressful experience in past month 2 vs 3	Traumatic events - Repeated disturbing thoughts of stressful experience in past month 2 vs 3	Mental Health and Well-being	0.002	0.015	0.013	0.0021	0.0011	0.008	0.0069	0.0011	0.947	-0.015	0.011	-0.0062	0.03	-0.019	0.0016	0.046	-0.018	-0.0037	0.024	0.014	-0.042	0.045	0.0051	0.0067	-0.016	0.624	0.718	0.838	0.314	0.536	0.957	0.128	0.556	0.903	0.418	0.651	0.157	0.132	0.863	0.823	0.594	0.0449	0.0044	0.0445
20498	0	Traumatic events - Felt very upset when reminded of stressful expresince in past month	Traumatic events - Felt very upset when reminded of stressful expresince in past month 2 vs 3	Traumatic events - Felt very upset when reminded of stressful expresince in past month 2 vs 3	Mental Health and Well-being	0.0035	0.014	0.011	0.0035	0.0019	0.0079	0.0059	0.002	0.472	-0.024	-0.0054	0.065	0.034	-0.008	-0.02	-0.011	0.055	0.0079	0.034	0.028	-0.021	0.032	-0.04	0.0024	-0.026	0.376	0.844	0.019	0.203	0.769	0.442	0.688	0.041	0.767	0.218	0.304	0.433	0.236	0.138	0.927	0.325	0.0474	0.0044	0.0738
20498	0	Traumatic events - Felt very upset when reminded of stressful expresince in past month	Traumatic events - Felt very upset when reminded of stressful expresince in past month 0 vs 2	Traumatic events - Felt very upset when reminded of stressful expresince in past month 0 vs 2	Mental Health and Well-being	0.00057	0.033	0.033	0.00059	0.00045	0.026	0.025	0.00046	0.698	-0.0096	-0.0041	-0.035	-0.018	-0.00012	0.0082	0.0039	-0.017	0.0014	-0.0072	0.00024	0.016	-0.018	0.038	0.021	0.0092	0.575	0.81	0.04	0.285	0.994	0.633	0.821	0.328	0.935	0.673	0.989	0.347	0.292	0.024	0.213	0.592	0.0474	0.0044	0.012
20498	0	Traumatic events - Felt very upset when reminded of stressful expresince in past month	Traumatic events - Felt very upset when reminded of stressful expresince in past month 1 vs 3	Traumatic events - Felt very upset when reminded of stressful expresince in past month 1 vs 3	Mental Health and Well-being	0.0011	0.016	0.015	0.0011	0.0008	0.012	0.011	0.00081	0.705	-0.033	-0.0033	0.044	0.017	-0.0058	-0.0063	-0.01	0.043	0.0035	0.031	0.022	-0.0029	0.024	0.0083	0.011	-0.017	0.142	0.881	0.052	0.442	0.796	0.777	0.641	0.056	0.877	0.164	0.336	0.895	0.276	0.708	0.609	0.433	0.0474	0.0044	0.0232
20498	0	Traumatic events - Felt very upset when reminded of stressful expresince in past month	Traumatic events - Felt very upset when reminded of stressful expresince in past month 0 vs 3	Traumatic events - Felt very upset when reminded of stressful expresince in past month 0 vs 3	Mental Health and Well-being	0.0007	0.046	0.045	0.00074	0.00059	0.038	0.038	0.00061	0.768	-0.035	-0.0072	0.026	0.015	-0.0046	-0.014	-0.0072	0.037	0.0053	0.029	0.032	-0.0044	0.015	-0.0031	0.027	-0.012	0.109	0.741	0.232	0.499	0.831	0.524	0.739	0.087	0.808	0.186	0.142	0.841	0.493	0.886	0.218	0.576	0.0474	0.0044	0.0148
20498	0	Traumatic events - Felt very upset when reminded of stressful expresince in past month	Traumatic events - Felt very upset when reminded of stressful expresince in past month 0 vs 1	Traumatic events - Felt very upset when reminded of stressful expresince in past month 0 vs 1	Mental Health and Well-being	0.00022	0.034	0.033	0.00023	0.00013	0.019	0.019	0.00013	0.802	0.00051	-0.0063	-0.016	-0.00073	-9.1e-05	-0.0045	0.0053	-0.0039	0.0054	-0.00045	0.0078	-0.0036	-0.01	-0.011	0.019	0.00042	0.953	0.464	0.066	0.933	0.992	0.603	0.54	0.651	0.529	0.958	0.37	0.674	0.249	0.209	0.028	0.961	0.0474	0.0044	0.00464
20498	0	Traumatic events - Felt very upset when reminded of stressful expresince in past month	Traumatic events - Felt very upset when reminded of stressful expresince in past month 3 vs 4	Traumatic events - Felt very upset when reminded of stressful expresince in past month 3 vs 4	Mental Health and Well-being	0.005	0.043	0.038	0.0052	0.0032	0.027	0.023	0.0033	0.831	-0.019	0.032	-0.055	-0.047	0.007	0.034	-0.016	-0.074	-0.057	-0.081	-0.023	-0.01	-0.0052	0.043	0.048	0.011	0.673	0.494	0.239	0.305	0.881	0.456	0.723	0.109	0.211	0.082	0.624	0.824	0.91	0.339	0.293	0.817	0.0474	0.0044	0.105
20498	0	Traumatic events - Felt very upset when reminded of stressful expresince in past month	Traumatic events - Felt very upset when reminded of stressful expresince in past month 0 vs 4	Traumatic events - Felt very upset when reminded of stressful expresince in past month 0 vs 4	Mental Health and Well-being	0.0015	0.072	0.071	0.0016	0.0014	0.067	0.066	0.0015	0.849	-0.059	0.032	-0.019	-0.014	0.0068	0.013	-0.02	-0.037	-0.056	-0.066	0.027	-0.022	0.017	0.04	0.061	0.0011	0.141	0.429	0.633	0.719	0.865	0.736	0.61	0.351	0.162	0.098	0.508	0.578	0.679	0.309	0.128	0.978	0.0474	0.0044	0.0316
20498	0	Traumatic events - Felt very upset when reminded of stressful expresince in past month	Traumatic events - Felt very upset when reminded of stressful expresince in past month 1 vs 2	Traumatic events - Felt very upset when reminded of stressful expresince in past month 1 vs 2	Mental Health and Well-being	0.00068	0.0071	0.0065	0.00068	0.00045	0.0048	0.0043	0.00045	0.854	-0.0088	0.0019	-0.02	-0.018	-0.0018	0.014	-0.00053	-0.011	-0.0023	-0.0051	-0.0079	0.017	-0.0083	0.05	0.0047	0.0058	0.621	0.915	0.273	0.311	0.921	0.418	0.976	0.549	0.898	0.773	0.66	0.344	0.642	0.0052	0.79	0.744	0.0474	0.0044	0.0143
20498	0	Traumatic events - Felt very upset when reminded of stressful expresince in past month	Traumatic events - Felt very upset when reminded of stressful expresince in past month 1 vs 4	Traumatic events - Felt very upset when reminded of stressful expresince in past month 1 vs 4	Mental Health and Well-being	0.0018	0.044	0.042	0.0019	0.0016	0.038	0.037	0.0017	0.858	-0.057	0.029	0.0046	-0.014	0.0028	0.023	-0.023	-0.032	-0.063	-0.068	0.012	-0.023	0.031	0.052	0.048	-0.01	0.161	0.475	0.909	0.726	0.946	0.565	0.564	0.421	0.115	0.094	0.767	0.568	0.438	0.199	0.236	0.797	0.0474	0.0044	0.038
20498	0	Traumatic events - Felt very upset when reminded of stressful expresince in past month	Traumatic events - Felt very upset when reminded of stressful expresince in past month 2 vs 4	Traumatic events - Felt very upset when reminded of stressful expresince in past month 2 vs 4	Mental Health and Well-being	0.0028	0.054	0.051	0.003	0.002	0.037	0.035	0.002	0.945	-0.055	0.038	0.022	0.00098	-0.0049	0.0051	-0.023	-0.018	-0.062	-0.07	0.026	-0.031	0.035	-0.0011	0.039	-0.02	0.206	0.393	0.624	0.982	0.911	0.907	0.602	0.681	0.145	0.112	0.55	0.48	0.421	0.979	0.375	0.653	0.0474	0.0044	0.0591
20499	0	Mental distress - Ever sought or received professional help for mental distress	Ever sought or received professional help for mental distress	Mental distress - Ever sought or received professional help for mental distress.0	Mental Health and Well-being	0.00023	0.059	0.058	0.00024	0.00013	0.033	0.033	0.00014	0.669	0.011	0.014	-0.0028	-0.0082	0.0021	-0.0054	-0.019	-0.0029	0.0033	0.0078	0.0038	0.0047	0.0037	-0.0073	0.0032	-0.0085	0.164	0.082	0.722	0.302	0.793	0.497	0.016	0.712	0.679	0.326	0.635	0.549	0.64	0.351	0.689	0.28	0.0969	0.0077	0.00237
20500	0	Mental distress - Ever suffered mental distress preventing usual activities	Ever suffered mental distress preventing usual activities	Mental distress - Ever suffered mental distress preventing usual activities.0	Mental Health and Well-being	0.00037	0.056	0.056	0.00039	0.00022	0.032	0.032	0.00022	0.244	0.026	0.014	0.00091	-0.0053	-0.0015	0.0024	-0.011	0.0079	0.0057	0.014	0.00097	0.0068	0.005	-0.017	0.0032	-0.0099	0.0016	0.082	0.913	0.517	0.856	0.77	0.162	0.339	0.488	0.099	0.907	0.407	0.545	0.043	0.695	0.228	0.092	0.0075	0.00402
20502	0	Mania - Ever had period extreme irritability	Ever had period extreme irritability	Mania - Ever had period extreme irritability.0	Mental Health and Well-being	0.00037	0.05	0.049	0.00039	0.00023	0.03	0.03	0.00024	0.324	0.019	-0.0023	0.02	-0.0077	-0.0055	0.0022	0.0059	0.01	-0.0057	0.0091	0.00067	0.022	0.0083	-0.0052	0.0032	-0.017	0.033	0.796	0.024	0.387	0.534	0.802	0.506	0.24	0.522	0.303	0.941	0.013	0.352	0.557	0.722	0.057	0.102	0.0086	0.00363
20505	0	Anxiety - Recent easy annoyance or irritability	Anxiety - Recent easy annoyance or irritability 2 vs 3	Anxiety - Recent easy annoyance or irritability 2 vs 3	Mental Health and Well-being	0.0019	0.016	0.014	0.0019	0.0015	0.012	0.011	0.0015	0.524	-0.051	0.063	0.0039	0.029	0.052	0.024	-0.00011	-0.0074	0.0048	-0.00036	0.014	-0.014	0.057	-0.017	-0.0025	0.024	0.066	0.023	0.888	0.298	0.063	0.39	0.997	0.791	0.86	0.99	0.609	0.614	0.04	0.534	0.929	0.381	0.0439	0.0048	0.0433
20505	0	Anxiety - Recent easy annoyance or irritability	Anxiety - Recent easy annoyance or irritability 1 vs 2	Anxiety - Recent easy annoyance or irritability 1 vs 2	Mental Health and Well-being	0.00031	0.021	0.021	0.00032	0.00019	0.013	0.013	0.00019	0.535	0.0074	0.0027	-0.013	0.01	-0.0022	-0.02	-0.0089	-0.00045	0.011	0.0062	0.0024	0.00037	-0.016	-0.00056	0.019	-0.0045	0.41	0.764	0.14	0.253	0.809	0.027	0.316	0.96	0.2	0.484	0.789	0.967	0.069	0.95	0.033	0.617	0.0439	0.0048	0.00706
20505	0	Anxiety - Recent easy annoyance or irritability	Anxiety - Recent easy annoyance or irritability 1 vs 3	Anxiety - Recent easy annoyance or irritability 1 vs 3	Mental Health and Well-being	0.0011	0.033	0.032	0.0012	0.001	0.029	0.028	0.001	0.627	-0.039	0.067	-0.0085	0.036	0.047	0.0061	-0.0093	-0.0088	0.015	0.0053	0.017	-0.012	0.037	-0.019	0.012	0.026	0.151	0.014	0.756	0.185	0.082	0.821	0.731	0.744	0.578	0.844	0.532	0.659	0.172	0.475	0.668	0.344	0.0439	0.0048	0.0251
20505	0	Anxiety - Recent easy annoyance or irritability	Anxiety - Recent easy annoyance or irritability 2 vs 4	Anxiety - Recent easy annoyance or irritability 2 vs 4	Mental Health and Well-being	0.0018	0.027	0.025	0.0018	0.0014	0.022	0.021	0.0015	0.704	-0.044	0.0059	0.045	0.0032	0.027	-0.028	-0.012	-0.0028	0.061	-0.031	-0.053	-0.023	0.035	-0.0053	-0.042	-0.0033	0.174	0.853	0.16	0.921	0.397	0.383	0.711	0.931	0.053	0.331	0.099	0.462	0.273	0.867	0.181	0.917	0.0439	0.0048	0.041
20505	0	Anxiety - Recent easy annoyance or irritability	Anxiety - Recent easy annoyance or irritability 1 vs 4	Anxiety - Recent easy annoyance or irritability 1 vs 4	Mental Health and Well-being	0.0011	0.051	0.05	0.0011	0.001	0.047	0.046	0.001	0.795	-0.031	0.0041	0.033	0.01	0.022	-0.045	-0.023	-0.0076	0.066	-0.021	-0.05	-0.022	0.01	-0.009	-0.027	-0.003	0.317	0.896	0.292	0.737	0.473	0.146	0.452	0.807	0.033	0.507	0.11	0.476	0.744	0.773	0.394	0.923	0.0439	0.0048	0.0251
20505	0	Anxiety - Recent easy annoyance or irritability	Anxiety - Recent easy annoyance or irritability 3 vs 4	Anxiety - Recent easy annoyance or irritability 3 vs 4	Mental Health and Well-being	0.0044	0.031	0.026	0.0045	0.0025	0.017	0.014	0.0025	0.894	0.0091	-0.059	0.047	-0.029	-0.025	-0.047	-0.013	0.00016	0.061	-0.025	-0.063	-0.0073	-0.013	0.0071	-0.025	-0.02	0.827	0.155	0.261	0.476	0.555	0.26	0.763	0.997	0.129	0.544	0.137	0.86	0.762	0.862	0.533	0.614	0.0439	0.0048	0.1
20506	0	Anxiety - Reccent feelings or nervousness or anxiety	Anxiety - Reccent feelings or nervousness or anxiety 1 vs 2	Anxiety - Reccent feelings or nervousness or anxiety 1 vs 2	Mental Health and Well-being	0.0003	0.028	0.027	0.00031	0.00018	0.017	0.017	0.00019	0.564	0.0035	-0.0016	0.0049	0.002	0.0042	-0.0071	0.011	-0.00021	-0.0056	-0.011	-0.00055	0.015	-0.014	-0.0073	0.025	-0.0056	0.695	0.862	0.592	0.828	0.638	0.429	0.201	0.982	0.533	0.239	0.951	0.098	0.131	0.411	0.0048	0.532	0.0355	0.0043	0.00845
20506	0	Anxiety - Reccent feelings or nervousness or anxiety	Anxiety - Reccent feelings or nervousness or anxiety 2 vs 3	Anxiety - Reccent feelings or nervousness or anxiety 2 vs 3	Mental Health and Well-being	0.0016	0.01	0.0088	0.0016	0.0012	0.0079	0.0067	0.0012	0.594	-0.019	0.019	0.06	-0.0081	-0.019	0.019	0.007	0.024	0.05	-0.026	-0.014	-0.028	0.028	0.025	-0.022	0.032	0.47	0.479	0.025	0.757	0.475	0.463	0.791	0.358	0.054	0.328	0.595	0.291	0.28	0.346	0.407	0.225	0.0355	0.0043	0.0451
20506	0	Anxiety - Reccent feelings or nervousness or anxiety	Anxiety - Reccent feelings or nervousness or anxiety 1 vs 3	Anxiety - Reccent feelings or nervousness or anxiety 1 vs 3	Mental Health and Well-being	0.00092	0.025	0.024	0.00094	0.00081	0.022	0.021	0.00082	0.711	-0.017	0.012	0.061	-0.0074	-0.016	0.012	0.019	0.024	0.044	-0.035	-0.014	-0.012	0.011	0.018	0.0012	0.027	0.512	0.651	0.017	0.773	0.515	0.651	0.46	0.34	0.085	0.165	0.594	0.643	0.674	0.476	0.961	0.281	0.0355	0.0043	0.0259
20506	0	Anxiety - Reccent feelings or nervousness or anxiety	Anxiety - Reccent feelings or nervousness or anxiety 3 vs 4	Anxiety - Reccent feelings or nervousness or anxiety 3 vs 4	Mental Health and Well-being	0.0041	0.017	0.013	0.0041	0.0022	0.0092	0.007	0.0022	0.811	-0.013	-0.0073	-0.065	0.011	-0.0052	-0.032	-0.0059	-0.046	-0.044	0.061	-0.0052	0.041	0.015	-0.0052	0.031	-0.037	0.704	0.837	0.069	0.742	0.884	0.365	0.868	0.199	0.212	0.091	0.881	0.252	0.674	0.882	0.378	0.285	0.0355	0.0043	0.115
20506	0	Anxiety - Reccent feelings or nervousness or anxiety	Anxiety - Reccent feelings or nervousness or anxiety 1 vs 4	Anxiety - Reccent feelings or nervousness or anxiety 1 vs 4	Mental Health and Well-being	0.00052	0.029	0.028	0.00053	0.00045	0.025	0.025	0.00046	0.964	-0.031	0.0055	-0.0088	0.0037	-0.019	-0.024	0.0087	-0.016	-0.0012	0.018	-0.021	0.026	0.018	0.013	0.037	-0.0053	0.219	0.826	0.728	0.881	0.443	0.338	0.727	0.534	0.962	0.458	0.408	0.303	0.47	0.611	0.134	0.831	0.0355	0.0043	0.0146
20506	0	Anxiety - Reccent feelings or nervousness or anxiety	Anxiety - Reccent feelings or nervousness or anxiety 2 vs 4	Anxiety - Reccent feelings or nervousness or anxiety 2 vs 4	Mental Health and Well-being	0.0007	0.011	0.0099	0.00071	0.00053	0.008	0.0075	0.00053	0.979	-0.035	0.01	-0.011	0.0048	-0.02	-0.014	-0.00059	-0.018	0.0044	0.029	-0.021	0.011	0.036	0.017	0.014	-0.00061	0.18	0.687	0.683	0.851	0.447	0.572	0.982	0.482	0.863	0.254	0.421	0.662	0.164	0.5	0.571	0.981	0.0355	0.0043	0.0197
20507	0	Depression - Recent feelings of inadequacy	Depression - Recent feelings of inadequacy 1 vs 2	Depression - Recent feelings of inadequacy 1 vs 2	Mental Health and Well-being	0.00037	0.025	0.024	0.00038	0.00025	0.017	0.016	0.00026	0.512	-0.0049	-0.011	0.0091	0.032	-0.0029	-0.01	-0.0017	-0.0073	0.0026	0.012	0.024	0.00056	-0.0011	0.0067	0.012	0.0067	0.644	0.294	0.399	0.0026	0.786	0.336	0.869	0.493	0.808	0.254	0.026	0.958	0.914	0.523	0.272	0.529	0.0311	0.0043	0.0119
20507	0	Depression - Recent feelings of inadequacy	Depression - Recent feelings of inadequacy 2 vs 4	Depression - Recent feelings of inadequacy 2 vs 4	Mental Health and Well-being	0.0017	0.036	0.035	0.0018	0.0012	0.026	0.025	0.0012	0.747	0.0069	0.024	0.0084	-0.034	-0.0088	0.034	0.0075	0.023	0.021	-0.032	-0.015	-0.03	-0.026	-0.02	0.026	-0.066	0.805	0.392	0.766	0.227	0.758	0.226	0.79	0.411	0.459	0.26	0.593	0.283	0.349	0.479	0.346	0.017	0.0311	0.0043	0.0547
20507	0	Depression - Recent feelings of inadequacy	Depression - Recent feelings of inadequacy 1 vs 4	Depression - Recent feelings of inadequacy 1 vs 4	Mental Health and Well-being	0.00062	0.057	0.056	0.00065	0.00056	0.051	0.05	0.00058	0.924	0.0024	0.013	0.0092	-0.0011	-0.0054	0.026	0.01	0.012	0.023	-0.019	0.0067	-0.025	-0.024	-0.015	0.035	-0.054	0.926	0.628	0.732	0.968	0.837	0.331	0.691	0.659	0.373	0.47	0.802	0.352	0.374	0.56	0.19	0.043	0.0311	0.0043	0.0199
20507	0	Depression - Recent feelings of inadequacy	Depression - Recent feelings of inadequacy 1 vs 3	Depression - Recent feelings of inadequacy 1 vs 3	Mental Health and Well-being	0.00049	0.039	0.039	0.00051	0.00044	0.035	0.035	0.00045	0.978	-0.036	0.022	-0.0053	0.0079	0.0082	-0.018	-0.016	0.015	0.036	-0.006	0.031	-0.016	0.008	-0.014	0.011	-0.013	0.171	0.406	0.842	0.764	0.753	0.482	0.535	0.579	0.169	0.818	0.244	0.544	0.761	0.587	0.666	0.631	0.0311	0.0043	0.0158
20507	0	Depression - Recent feelings of inadequacy	Depression - Recent feelings of inadequacy 2 vs 3	Depression - Recent feelings of inadequacy 2 vs 3	Mental Health and Well-being	0.00093	0.021	0.02	0.00094	0.00066	0.015	0.014	0.00067	0.979	-0.031	0.034	-0.0065	-0.022	0.0068	-0.0084	-0.019	0.024	0.031	-0.018	0.009	-0.021	0.0045	-0.018	0.0017	-0.024	0.268	0.221	0.817	0.426	0.809	0.761	0.504	0.383	0.254	0.526	0.747	0.444	0.872	0.517	0.952	0.378	0.0311	0.0043	0.0299
20507	0	Depression - Recent feelings of inadequacy	Depression - Recent feelings of inadequacy 3 vs 4	Depression - Recent feelings of inadequacy 3 vs 4	Mental Health and Well-being	0.0023	0.016	0.013	0.0023	0.0012	0.0085	0.0073	0.0013	0.989	0.04	-0.016	0.017	-0.0094	-0.016	0.041	0.029	-0.0074	-0.016	-0.0086	-0.023	-0.0055	-0.035	-0.0011	0.027	-0.043	0.278	0.676	0.658	0.798	0.654	0.266	0.437	0.843	0.652	0.818	0.539	0.88	0.353	0.976	0.46	0.236	0.0311	0.0043	0.074
20508	0	Depression - Recent trouble concentrating on things	Depression - Recent trouble concentrating on things 3 vs 4	Depression - Recent trouble concentrating on things 3 vs 4	Mental Health and Well-being	0.0085	0.021	0.012	0.0086	0.0047	0.011	0.0067	0.0047	0.36	-0.094	-0.043	-0.0057	0.047	-0.011	-0.081	0.047	0.04	-0.068	0.036	0.059	0.024	0.0075	0.012	0.014	0.023	0.016	0.289	0.887	0.228	0.79	0.034	0.237	0.309	0.082	0.366	0.144	0.552	0.851	0.763	0.731	0.55	0.031	0.0047	0.274
20508	0	Depression - Recent trouble concentrating on things	Depression - Recent trouble concentrating on things 2 vs 3	Depression - Recent trouble concentrating on things 2 vs 3	Mental Health and Well-being	0.0027	0.023	0.02	0.0027	0.0019	0.016	0.014	0.0019	0.394	0.044	0.023	0.009	-0.031	0.035	0.039	-0.022	-0.013	0.073	-0.017	-0.025	0.022	0.039	-0.0088	-0.012	-0.044	0.118	0.418	0.757	0.275	0.223	0.17	0.445	0.634	0.0094	0.549	0.383	0.436	0.169	0.751	0.654	0.122	0.031	0.0047	0.0871
20508	0	Depression - Recent trouble concentrating on things	Depression - Recent trouble concentrating on things 1 vs 3	Depression - Recent trouble concentrating on things 1 vs 3	Mental Health and Well-being	0.0012	0.037	0.036	0.0013	0.0011	0.033	0.032	0.0011	0.505	0.035	0.028	0.0019	-0.018	0.041	0.024	-0.031	-0.022	0.07	-0.021	-0.017	0.022	0.027	-0.017	-0.00051	-0.034	0.189	0.294	0.945	0.492	0.12	0.371	0.243	0.403	0.0089	0.427	0.535	0.406	0.306	0.52	0.985	0.209	0.031	0.0047	0.0387
20508	0	Depression - Recent trouble concentrating on things	Depression - Recent trouble concentrating on things 1 vs 4	Depression - Recent trouble concentrating on things 1 vs 4	Mental Health and Well-being	0.0011	0.041	0.04	0.0012	0.001	0.038	0.037	0.0011	0.669	-0.055	-0.017	-0.003	0.036	0.031	-0.053	0.015	0.022	-0.0061	0.014	0.044	0.04	0.039	-0.0069	0.008	-0.005	0.061	0.568	0.918	0.218	0.28	0.07	0.612	0.456	0.834	0.636	0.138	0.173	0.184	0.812	0.785	0.865	0.031	0.0047	0.0355
20508	0	Depression - Recent trouble concentrating on things	Depression - Recent trouble concentrating on things 2 vs 4	Depression - Recent trouble concentrating on things 2 vs 4	Mental Health and Well-being	0.0018	0.026	0.024	0.0019	0.0014	0.019	0.018	0.0014	0.787	-0.051	-0.021	0.0027	0.02	0.026	-0.042	0.027	0.033	-0.0041	0.018	0.034	0.039	0.049	9.9e-05	-0.0011	-0.018	0.097	0.489	0.931	0.508	0.391	0.179	0.39	0.275	0.892	0.557	0.268	0.205	0.108	0.997	0.97	0.551	0.031	0.0047	0.0581
20508	0	Depression - Recent trouble concentrating on things	Depression - Recent trouble concentrating on things 1 vs 2	Depression - Recent trouble concentrating on things 1 vs 2	Mental Health and Well-being	0.00025	0.019	0.019	0.00025	0.00017	0.013	0.013	0.00017	0.842	-0.0088	0.0019	-0.00086	0.018	0.0074	-0.014	-0.0095	-0.0097	-0.0011	-0.0028	0.015	0.002	-0.017	-0.0067	0.011	0.0013	0.417	0.863	0.937	0.102	0.497	0.19	0.382	0.374	0.922	0.794	0.163	0.856	0.116	0.532	0.289	0.903	0.031	0.0047	0.00806
20509	0	Anxiety - Recent inability to stop or control worying	Anxiety - Recent inability to stop or control worying 3 vs 4	Anxiety - Recent inability to stop or control worying 3 vs 4	Mental Health and Well-being	0.0062	0.021	0.015	0.0063	0.0034	0.012	0.0082	0.0035	0.416	0.041	0.044	-0.04	-0.0011	-0.0074	-0.049	0.024	0.023	-0.032	-0.0027	-0.025	0.063	-0.019	-0.09	-0.067	-0.0015	0.238	0.209	0.251	0.974	0.831	0.157	0.488	0.51	0.349	0.937	0.475	0.067	0.587	0.0086	0.052	0.964	0.0392	0.0045	0.158
20509	0	Anxiety - Recent inability to stop or control worying	Anxiety - Recent inability to stop or control worying 1 vs 3	Anxiety - Recent inability to stop or control worying 1 vs 3	Mental Health and Well-being	0.0012	0.024	0.023	0.0013	0.0011	0.022	0.02	0.0011	0.455	-0.042	-0.021	0.036	0.0029	0.0067	0.019	-0.0073	0.0089	0.033	0.00075	0.0053	-0.046	0.0068	0.059	0.054	-0.017	0.099	0.413	0.163	0.91	0.792	0.459	0.773	0.724	0.186	0.976	0.836	0.073	0.789	0.019	0.032	0.513	0.0392	0.0045	0.0306
20509	0	Anxiety - Recent inability to stop or control worying	Anxiety - Recent inability to stop or control worying 2 vs 3	Anxiety - Recent inability to stop or control worying 2 vs 3	Mental Health and Well-being	0.0018	0.012	0.01	0.0018	0.0013	0.009	0.0076	0.0013	0.586	-0.048	-0.012	0.032	-0.0027	0.0018	0.021	-0.023	0.011	0.036	0.0054	0.0012	-0.053	0.02	0.057	0.028	-0.0026	0.073	0.652	0.228	0.917	0.946	0.42	0.392	0.689	0.173	0.838	0.964	0.045	0.444	0.03	0.293	0.921	0.0392	0.0045	0.0459
20509	0	Anxiety - Recent inability to stop or control worying	Anxiety - Recent inability to stop or control worying 1 vs 2	Anxiety - Recent inability to stop or control worying 1 vs 2	Mental Health and Well-being	0.00028	0.027	0.026	0.00029	0.00018	0.017	0.017	0.00018	0.677	0.0067	-0.0032	0.0052	0.0067	0.0034	-0.0013	0.015	-0.0015	0.0012	-0.007	0.0039	0.0073	-0.0091	0.0016	0.029	-0.014	0.491	0.746	0.598	0.489	0.722	0.89	0.122	0.881	0.9	0.473	0.686	0.455	0.347	0.865	0.0029	0.137	0.0392	0.0045	0.00714
20509	0	Anxiety - Recent inability to stop or control worying	Anxiety - Recent inability to stop or control worying 2 vs 4	Anxiety - Recent inability to stop or control worying 2 vs 4	Mental Health and Well-being	0.00088	0.014	0.013	0.00089	0.00063	0.01	0.0096	0.00064	0.949	-0.0097	0.032	-0.0017	-0.0064	-0.0063	-0.033	-0.0012	0.024	0.0023	0.0033	-0.022	0.011	-0.0049	-0.031	-0.039	-0.0067	0.699	0.202	0.948	0.798	0.804	0.188	0.963	0.342	0.925	0.897	0.375	0.668	0.844	0.214	0.116	0.79	0.0392	0.0045	0.0224
20509	0	Anxiety - Recent inability to stop or control worying	Anxiety - Recent inability to stop or control worying 1 vs 4	Anxiety - Recent inability to stop or control worying 1 vs 4	Mental Health and Well-being	0.0005	0.035	0.034	0.00051	0.00043	0.03	0.03	0.00045	0.954	-0.0038	0.029	0.00071	0.00043	3.4e-06	-0.032	0.013	0.022	0.0021	-0.003	-0.019	0.019	-0.019	-0.034	-0.011	-0.023	0.874	0.232	0.977	0.986	1	0.178	0.575	0.352	0.93	0.899	0.437	0.439	0.439	0.155	0.653	0.335	0.0392	0.0045	0.0128
20510	0	Depression - Recent feelings of depression	Depression - Recent feelings of depression 3 vs 4	Depression - Recent feelings of depression 3 vs 4	Mental Health and Well-being	0.01	0.029	0.019	0.01	0.0057	0.016	0.01	0.0058	0.276	0.042	0.0063	0.0067	0.039	0.021	-0.084	0.0013	0.103	0.08	-0.051	0.02	-0.069	0.0036	0.042	0.091	0.01	0.313	0.885	0.873	0.346	0.62	0.046	0.975	0.017	0.052	0.232	0.633	0.1	0.93	0.319	0.031	0.798	0.0338	0.0042	0.296
20510	0	Depression - Recent feelings of depression	Depression - Recent feelings of depression 1 vs 4	Depression - Recent feelings of depression 1 vs 4	Mental Health and Well-being	0.0016	0.046	0.045	0.0017	0.0015	0.042	0.041	0.0015	0.491	-0.01	-0.0096	0.021	0.034	0.018	-0.057	-0.023	0.039	0.019	-0.049	0.019	-0.039	0.0046	0.015	0.094	-0.0071	0.746	0.763	0.517	0.281	0.58	0.07	0.465	0.219	0.541	0.118	0.551	0.223	0.885	0.623	0.003	0.824	0.0338	0.0042	0.0473
20510	0	Depression - Recent feelings of depression	Depression - Recent feelings of depression 1 vs 2	Depression - Recent feelings of depression 1 vs 2	Mental Health and Well-being	0.00032	0.023	0.022	0.00032	0.0002	0.014	0.014	0.00021	0.582	0.0078	-0.009	-0.012	-4.3e-05	-0.0013	-0.01	0.017	-0.009	-0.0015	-0.0035	0.0058	0.008	-0.017	-0.011	0.022	0.0016	0.419	0.357	0.234	0.996	0.895	0.28	0.087	0.352	0.874	0.719	0.553	0.407	0.085	0.245	0.021	0.869	0.0338	0.0042	0.00947
20510	0	Depression - Recent feelings of depression	Depression - Recent feelings of depression 1 vs 3	Depression - Recent feelings of depression 1 vs 3	Mental Health and Well-being	0.0012	0.039	0.038	0.0012	0.0011	0.035	0.034	0.0011	0.585	-0.052	-0.014	0.017	-0.014	-0.0097	0.026	-0.028	-0.061	-0.055	-0.0049	0.0067	0.035	0.012	-0.021	0.0084	-0.018	0.059	0.611	0.538	0.598	0.723	0.34	0.306	0.025	0.044	0.859	0.809	0.21	0.672	0.451	0.758	0.52	0.0338	0.0042	0.0355
20510	0	Depression - Recent feelings of depression	Depression - Recent feelings of depression 2 vs 4	Depression - Recent feelings of depression 2 vs 4	Mental Health and Well-being	0.0023	0.027	0.025	0.0024	0.0018	0.022	0.02	0.0019	0.586	-0.013	0.005	0.03	0.035	0.011	-0.054	-0.034	0.049	0.019	-0.043	0.0087	-0.051	0.019	0.033	0.069	-0.015	0.694	0.88	0.368	0.285	0.742	0.101	0.305	0.135	0.556	0.189	0.79	0.119	0.559	0.301	0.033	0.64	0.0338	0.0042	0.068
20510	0	Depression - Recent feelings of depression	Depression - Recent feelings of depression 2 vs 3	Depression - Recent feelings of depression 2 vs 3	Mental Health and Well-being	0.0019	0.021	0.019	0.0019	0.0014	0.015	0.014	0.0015	0.617	-0.056	0.0021	0.03	-0.014	-0.014	0.032	-0.042	-0.049	-0.056	0.0012	-0.0022	0.03	0.022	-0.0053	-0.015	-0.023	0.051	0.94	0.293	0.614	0.628	0.265	0.144	0.083	0.049	0.966	0.938	0.289	0.44	0.851	0.595	0.418	0.0338	0.0042	0.0562
20511	0	Depression - Recent poor appetite or overeting	Depression - Recent poor appetite or overeting 2 vs 4	Depression - Recent poor appetite or overeting 2 vs 4	Mental Health and Well-being	0.0024	0.048	0.046	0.0025	0.0017	0.032	0.031	0.0017	0.423	0.022	0.032	0.031	0.0018	0.031	0.00043	-0.056	0.013	-0.026	-0.022	0.018	-0.026	0.011	0.02	0.032	-0.072	0.406	0.229	0.24	0.944	0.233	0.987	0.035	0.611	0.309	0.415	0.509	0.317	0.681	0.442	0.221	0.0062	0.0453	0.005	0.053
20511	0	Depression - Recent poor appetite or overeting	Depression - Recent poor appetite or overeting 1 vs 4	Depression - Recent poor appetite or overeting 1 vs 4	Mental Health and Well-being	0.0011	0.131	0.13	0.0013	0.001	0.117	0.116	0.0011	0.436	0.00096	0.035	0.013	-0.018	0.027	0.0062	-0.057	0.0067	-0.023	-0.026	0.013	-0.028	0.022	0.023	0.033	-0.062	0.969	0.16	0.61	0.476	0.271	0.803	0.021	0.788	0.356	0.293	0.594	0.27	0.375	0.352	0.187	0.012	0.0453	0.005	0.0243
20511	0	Depression - Recent poor appetite or overeting	Depression - Recent poor appetite or overeting 3 vs 4	Depression - Recent poor appetite or overeting 3 vs 4	Mental Health and Well-being	0.0046	0.033	0.028	0.0048	0.0026	0.018	0.015	0.0026	0.603	-0.036	0.033	0.0054	-0.0023	0.03	-0.021	-0.039	0.034	-0.027	-0.0059	-0.028	-0.063	0.023	0.04	0.044	-0.069	0.269	0.339	0.873	0.943	0.374	0.527	0.242	0.305	0.41	0.857	0.396	0.059	0.487	0.228	0.177	0.036	0.0453	0.005	0.102
20511	0	Depression - Recent poor appetite or overeting	Depression - Recent poor appetite or overeting 2 vs 3	Depression - Recent poor appetite or overeting 2 vs 3	Mental Health and Well-being	0.0015	0.023	0.022	0.0015	0.00098	0.015	0.014	0.00099	0.793	0.057	0.01	0.022	0.0029	0.0046	0.022	-0.015	-0.012	-0.0041	-0.016	0.047	0.037	-0.0076	-0.014	-0.009	-0.0065	0.022	0.687	0.374	0.908	0.855	0.383	0.548	0.618	0.867	0.522	0.061	0.129	0.76	0.557	0.714	0.795	0.0453	0.005	0.0331
20511	0	Depression - Recent poor appetite or overeting	Depression - Recent poor appetite or overeting 1 vs 3	Depression - Recent poor appetite or overeting 1 vs 3	Mental Health and Well-being	0.00057	0.094	0.094	0.00063	0.0005	0.082	0.082	0.00055	0.872	0.035	0.0098	0.009	-0.01	0.0056	0.017	-0.012	-0.02	0.0069	-0.018	0.045	0.039	0.0036	-0.018	-0.0074	0.0032	0.127	0.673	0.702	0.654	0.808	0.452	0.6	0.381	0.766	0.428	0.056	0.095	0.875	0.429	0.749	0.889	0.0453	0.005	0.0126
20511	0	Depression - Recent poor appetite or overeting	Depression - Recent poor appetite or overeting 1 vs 2	Depression - Recent poor appetite or overeting 1 vs 2	Mental Health and Well-being	0.0001	0.08	0.08	0.00011	7.3e-05	0.056	0.056	7.8e-05	0.998	-0.017	-0.0034	-0.0083	-0.0089	-0.0051	-0.0059	-0.0019	-0.0054	0.008	0.00012	0.0016	0.0023	0.0045	-0.0044	0.0055	0.0038	0.135	0.768	0.477	0.438	0.656	0.605	0.87	0.639	0.482	0.992	0.89	0.841	0.693	0.703	0.634	0.744	0.0453	0.005	0.00221
20512	0	Anxiety - Recent feelings of foreboding	Anxiety - Recent feelings of foreboding 2 vs 4	Anxiety - Recent feelings of foreboding 2 vs 4	Mental Health and Well-being	0.0028	0.024	0.021	0.0028	0.002	0.017	0.015	0.002	0.471	0.031	0.065	0.029	-0.025	-0.015	0.00086	0.028	-0.017	-0.018	-0.048	-0.01	0.0089	0.036	-0.013	-0.055	-0.061	0.309	0.033	0.345	0.411	0.62	0.977	0.36	0.579	0.558	0.116	0.73	0.769	0.235	0.656	0.067	0.042	0.0389	0.0043	0.072
20512	0	Anxiety - Recent feelings of foreboding	Anxiety - Recent feelings of foreboding 1 vs 2	Anxiety - Recent feelings of foreboding 1 vs 2	Mental Health and Well-being	0.0004	0.022	0.022	0.00041	0.00028	0.015	0.015	0.00028	0.487	-0.025	-0.0056	0.0096	0.017	0.0062	-0.018	0.0027	-0.0069	-0.0036	0.004	0.005	-0.009	-0.0048	0.011	0.027	0.0066	0.022	0.614	0.392	0.124	0.579	0.104	0.808	0.535	0.747	0.72	0.656	0.418	0.668	0.327	0.014	0.556	0.0389	0.0043	0.0103
20512	0	Anxiety - Recent feelings of foreboding	Anxiety - Recent feelings of foreboding 1 vs 3	Anxiety - Recent feelings of foreboding 1 vs 3	Mental Health and Well-being	0.0014	0.028	0.026	0.0014	0.0013	0.025	0.024	0.0013	0.512	-0.0073	0.036	0.047	0.032	-0.053	-0.0091	-0.0036	-0.0066	0.057	0.013	0.068	0.014	0.03	0.012	0.032	-0.015	0.804	0.22	0.113	0.278	0.072	0.758	0.902	0.823	0.053	0.662	0.023	0.647	0.317	0.68	0.276	0.603	0.0389	0.0043	0.036
20512	0	Anxiety - Recent feelings of foreboding	Anxiety - Recent feelings of foreboding 2 vs 3	Anxiety - Recent feelings of foreboding 2 vs 3	Mental Health and Well-being	0.0025	0.016	0.014	0.0026	0.0018	0.012	0.01	0.0019	0.586	0.014	0.05	0.039	0.011	-0.062	0.007	-0.0065	3.2e-05	0.06	0.0084	0.058	0.021	0.04	0.0046	0.0059	-0.025	0.663	0.11	0.211	0.72	0.046	0.821	0.835	0.999	0.054	0.789	0.061	0.505	0.196	0.88	0.85	0.425	0.0389	0.0043	0.0643
20512	0	Anxiety - Recent feelings of foreboding	Anxiety - Recent feelings of foreboding 1 vs 4	Anxiety - Recent feelings of foreboding 1 vs 4	Mental Health and Well-being	0.001	0.035	0.034	0.0011	0.00095	0.032	0.031	0.00098	0.705	0.0065	0.057	0.033	-0.0052	-0.0082	-0.015	0.024	-0.029	-0.016	-0.045	0.00084	0.00035	0.03	-0.009	-0.029	-0.052	0.818	0.046	0.246	0.854	0.774	0.587	0.395	0.309	0.58	0.117	0.977	0.99	0.3	0.75	0.301	0.066	0.0389	0.0043	0.0257
20512	0	Anxiety - Recent feelings of foreboding	Anxiety - Recent feelings of foreboding 3 vs 4	Anxiety - Recent feelings of foreboding 3 vs 4	Mental Health and Well-being	0.0058	0.018	0.012	0.0058	0.0032	0.0096	0.0064	0.0032	0.763	0.019	0.022	-0.016	-0.038	0.047	-0.0057	0.034	-0.014	-0.074	-0.06	-0.067	-0.0093	-0.005	-0.022	-0.064	-0.038	0.652	0.599	0.704	0.346	0.255	0.89	0.405	0.729	0.068	0.148	0.103	0.82	0.905	0.593	0.116	0.347	0.0389	0.0043	0.149
20513	0	Depression - Recent thoughts of suicide or self-harm	Depression - Recent thoughts of suicide or self-harm 1 vs 2	Depression - Recent thoughts of suicide or self-harm 1 vs 2	Mental Health and Well-being	0.00083	0.02	0.02	0.00084	0.00072	0.018	0.017	0.00073	0.493	-0.028	0.024	-0.015	-0.0031	0.0079	0.012	0.014	-0.011	0.019	-0.037	0.018	-0.00099	-0.036	-0.0066	0.051	-0.031	0.172	0.253	0.486	0.882	0.703	0.56	0.494	0.601	0.366	0.076	0.399	0.962	0.08	0.748	0.013	0.136	0.0095	0.0034	0.0874
20513	0	Depression - Recent thoughts of suicide or self-harm	Depression - Recent thoughts of suicide or self-harm 1 vs 3	Depression - Recent thoughts of suicide or self-harm 1 vs 3	Mental Health and Well-being	0.003	0.037	0.034	0.0031	0.003	0.036	0.033	0.0031	0.68	0.047	-0.07	0.082	-0.016	0.027	-0.042	0.037	-0.0023	-0.061	-0.1	0.0039	-0.00078	-0.021	-0.0062	-0.014	-0.14	0.402	0.213	0.147	0.772	0.626	0.449	0.502	0.967	0.272	0.062	0.944	0.989	0.71	0.911	0.803	0.012	0.0095	0.0034	0.316
20513	0	Depression - Recent thoughts of suicide or self-harm	Depression - Recent thoughts of suicide or self-harm 2 vs 3	Depression - Recent thoughts of suicide or self-harm 2 vs 3	Mental Health and Well-being	0.008	0.034	0.026	0.0082	0.0058	0.024	0.018	0.0059	0.711	0.085	-0.1	0.095	-0.02	0.03	-0.063	0.037	0.011	-0.09	-0.046	0.0025	-0.0037	0.016	-0.00046	-0.07	-0.1	0.153	0.097	0.118	0.744	0.625	0.297	0.549	0.85	0.132	0.462	0.967	0.952	0.787	0.994	0.254	0.076	0.0095	0.0034	0.842
20513	0	Depression - Recent thoughts of suicide or self-harm	Depression - Recent thoughts of suicide or self-harm 3 vs 4	Depression - Recent thoughts of suicide or self-harm 3 vs 4	Mental Health and Well-being	0.02	0.095	0.075	0.022	0.012	0.054	0.042	0.012	0.86	0.049	0.027	-0.082	0.071	0.091	0.085	-0.1	0.039	0.111	0.056	0.115	0.103	0.027	-0.04	0.056	0.129	0.603	0.777	0.381	0.418	0.3	0.331	0.26	0.675	0.22	0.55	0.196	0.249	0.757	0.653	0.544	0.142	0.0095	0.0034	2.105
20513	0	Depression - Recent thoughts of suicide or self-harm	Depression - Recent thoughts of suicide or self-harm 1 vs 4	Depression - Recent thoughts of suicide or self-harm 1 vs 4	Mental Health and Well-being	0.0026	0.046	0.043	0.0028	0.0026	0.045	0.042	0.0027	0.886	0.042	-0.04	0.021	0.03	0.092	0.039	-0.04	0.017	0.0079	-0.11	0.094	0.101	0.0074	-0.0065	0.025	0.012	0.508	0.526	0.747	0.635	0.144	0.536	0.519	0.786	0.899	0.093	0.14	0.108	0.906	0.916	0.689	0.852	0.0095	0.0034	0.274
20513	0	Depression - Recent thoughts of suicide or self-harm	Depression - Recent thoughts of suicide or self-harm 2 vs 4	Depression - Recent thoughts of suicide or self-harm 2 vs 4	Mental Health and Well-being	0.0057	0.049	0.044	0.006	0.0043	0.037	0.033	0.0045	0.943	0.085	-0.054	0.024	0.014	0.09	0.00034	-0.053	0.029	-0.013	-0.058	0.096	0.089	0.046	-0.015	-0.021	0.045	0.202	0.425	0.722	0.828	0.177	0.996	0.434	0.667	0.847	0.408	0.157	0.192	0.499	0.819	0.758	0.498	0.0095	0.0034	0.6
20514	0	Depression - Recent lack of interenst of pleasure in doing things	Depression - Recent lack of interenst of pleasure in doing things 2 vs 4	Depression - Recent lack of interenst of pleasure in doing things 2 vs 4	Mental Health and Well-being	0.0024	0.026	0.024	0.0025	0.0018	0.02	0.018	0.0018	0.584	-0.041	0.035	0.028	0.024	0.04	-0.038	0.0098	0.0083	-0.013	-0.019	0.037	-0.038	0.05	0.0012	0.03	-0.069	0.192	0.272	0.381	0.438	0.206	0.22	0.755	0.79	0.685	0.549	0.244	0.223	0.105	0.97	0.34	0.026	0.0356	0.0044	0.0674
20514	0	Depression - Recent lack of interenst of pleasure in doing things	Depression - Recent lack of interenst of pleasure in doing things 1 vs 4	Depression - Recent lack of interenst of pleasure in doing things 1 vs 4	Mental Health and Well-being	0.0013	0.046	0.045	0.0013	0.0012	0.042	0.041	0.0012	0.63	-0.032	0.02	0.02	0.026	0.045	-0.039	-0.0011	0.0089	-0.0087	-0.026	0.046	-0.023	0.036	-0.02	0.039	-0.06	0.28	0.511	0.501	0.382	0.136	0.189	0.97	0.767	0.77	0.385	0.128	0.435	0.23	0.511	0.191	0.046	0.0356	0.0044	0.0365
20514	0	Depression - Recent lack of interenst of pleasure in doing things	Depression - Recent lack of interenst of pleasure in doing things 1 vs 3	Depression - Recent lack of interenst of pleasure in doing things 1 vs 3	Mental Health and Well-being	0.001	0.041	0.039	0.0011	0.0009	0.036	0.035	0.00094	0.631	-0.044	0.01	0.017	-0.02	0.013	0.0048	-0.054	-0.031	0.0024	-0.042	0.0039	0.039	-0.0081	-0.011	0.026	-0.03	0.087	0.699	0.521	0.434	0.626	0.852	0.036	0.226	0.925	0.102	0.881	0.129	0.754	0.675	0.305	0.244	0.0356	0.0044	0.0281
20514	0	Depression - Recent lack of interenst of pleasure in doing things	Depression - Recent lack of interenst of pleasure in doing things 2 vs 3	Depression - Recent lack of interenst of pleasure in doing things 2 vs 3	Mental Health and Well-being	0.0018	0.021	0.019	0.0018	0.0013	0.015	0.013	0.0013	0.697	-0.052	0.027	0.027	-0.022	0.0076	0.0098	-0.048	-0.038	-0.0023	-0.037	-0.0067	0.031	0.0037	0.0058	0.013	-0.037	0.055	0.33	0.336	0.414	0.78	0.721	0.078	0.165	0.931	0.18	0.807	0.254	0.892	0.83	0.634	0.18	0.0356	0.0044	0.0506
20514	0	Depression - Recent lack of interenst of pleasure in doing things	Depression - Recent lack of interenst of pleasure in doing things 3 vs 4	Depression - Recent lack of interenst of pleasure in doing things 3 vs 4	Mental Health and Well-being	0.0045	0.023	0.018	0.0046	0.0025	0.012	0.0099	0.0025	0.859	0.0063	0.0044	0.0017	0.045	0.032	-0.052	0.059	0.042	-0.0056	0.018	0.042	-0.065	0.035	-0.0055	0.016	-0.034	0.871	0.913	0.966	0.252	0.419	0.187	0.142	0.29	0.886	0.663	0.294	0.103	0.372	0.888	0.678	0.371	0.0356	0.0044	0.126
20514	0	Depression - Recent lack of interenst of pleasure in doing things	Depression - Recent lack of interenst of pleasure in doing things 1 vs 2	Depression - Recent lack of interenst of pleasure in doing things 1 vs 2	Mental Health and Well-being	0.00021	0.022	0.022	0.00021	0.00014	0.015	0.015	0.00014	0.892	0.0056	-0.015	-0.0064	0.0038	-0.0015	-0.0067	-0.00048	0.0064	0.003	-0.0056	0.0087	0.015	-0.013	-0.014	0.014	0.0037	0.6	0.164	0.547	0.719	0.885	0.527	0.963	0.542	0.772	0.597	0.415	0.152	0.232	0.196	0.179	0.73	0.0356	0.0044	0.0059
20515	0	Anxiety - Recent trouble relaxing	Anxiety - Recent trouble relaxing 2 vs 4	Anxiety - Recent trouble relaxing 2 vs 4	Mental Health and Well-being	0.0015	0.014	0.013	0.0016	0.0011	0.01	0.0091	0.0011	0.515	-0.019	0.037	0.02	-0.017	0.0043	-0.0044	0.0016	0.041	0.036	-0.00083	0.016	0.032	0.042	0.024	0.015	-0.038	0.406	0.11	0.393	0.453	0.852	0.846	0.944	0.078	0.115	0.971	0.501	0.165	0.067	0.282	0.514	0.097	0.0372	0.0038	0.0403
20515	0	Anxiety - Recent trouble relaxing	Anxiety - Recent trouble relaxing 1 vs 2	Anxiety - Recent trouble relaxing 1 vs 2	Mental Health and Well-being	0.00031	0.031	0.03	0.00032	0.00019	0.019	0.019	0.0002	0.562	0.0041	-0.0012	0.0063	0.0077	0.0081	-0.0084	-0.0016	-0.013	0.0034	0.0099	0.0092	-0.0082	-0.018	-0.0083	0.018	0.013	0.653	0.896	0.495	0.399	0.374	0.356	0.859	0.143	0.708	0.278	0.316	0.37	0.049	0.362	0.048	0.166	0.0372	0.0038	0.00833
20515	0	Anxiety - Recent trouble relaxing	Anxiety - Recent trouble relaxing 1 vs 4	Anxiety - Recent trouble relaxing 1 vs 4	Mental Health and Well-being	0.00076	0.039	0.038	0.00079	0.00065	0.033	0.032	0.00067	0.694	-0.014	0.032	0.02	-0.0083	0.011	-0.011	0.0016	0.026	0.041	0.0059	0.024	0.024	0.019	0.018	0.034	-0.023	0.528	0.147	0.371	0.708	0.621	0.623	0.942	0.234	0.059	0.787	0.285	0.269	0.395	0.402	0.126	0.285	0.0372	0.0038	0.0204
20515	0	Anxiety - Recent trouble relaxing	Anxiety - Recent trouble relaxing 2 vs 3	Anxiety - Recent trouble relaxing 2 vs 3	Mental Health and Well-being	0.0009	0.0097	0.0088	0.00091	0.00065	0.007	0.0063	0.00066	0.892	-0.036	-0.0048	0.022	0.028	-0.021	-0.0095	-0.011	0.0021	-0.011	-0.0019	0.0002	0.021	0.033	0.02	-0.012	-0.03	0.12	0.839	0.353	0.233	0.38	0.683	0.649	0.928	0.641	0.937	0.993	0.377	0.162	0.383	0.608	0.205	0.0372	0.0038	0.0242
20515	0	Anxiety - Recent trouble relaxing	Anxiety - Recent trouble relaxing 1 vs 3	Anxiety - Recent trouble relaxing 1 vs 3	Mental Health and Well-being	0.0005	0.027	0.027	0.00052	0.00043	0.023	0.023	0.00044	0.933	-0.035	-0.0081	0.028	0.037	-0.016	-0.02	-0.014	-0.011	-0.006	0.0018	0.0093	0.013	0.011	0.016	0.0067	-0.015	0.121	0.719	0.227	0.101	0.485	0.369	0.546	0.61	0.791	0.936	0.683	0.574	0.617	0.472	0.766	0.496	0.0372	0.0038	0.0134
20515	0	Anxiety - Recent trouble relaxing	Anxiety - Recent trouble relaxing 3 vs 4	Anxiety - Recent trouble relaxing 3 vs 4	Mental Health and Well-being	0.0023	0.014	0.011	0.0023	0.0012	0.0074	0.0061	0.0012	0.943	0.02	0.037	-0.0066	-0.045	0.023	0.0089	0.014	0.036	0.05	0.012	0.018	0.0039	0.0097	-0.00087	0.02	-0.004	0.515	0.235	0.832	0.143	0.465	0.773	0.644	0.253	0.103	0.711	0.559	0.898	0.756	0.977	0.518	0.895	0.0372	0.0038	0.0618
20516	0	Anxiety - Recent restlessness	Anxiety - Recent restlessness 2 vs 3	Anxiety - Recent restlessness 2 vs 3	Mental Health and Well-being	0.0039	0.017	0.013	0.004	0.0028	0.012	0.0093	0.0028	0.417	0.0041	0.014	-0.061	0.08	0.052	-0.01	-0.011	-0.0097	0.059	-0.015	-0.043	0.0096	0.011	0.046	-0.043	-0.066	0.907	0.693	0.081	0.019	0.14	0.766	0.74	0.779	0.088	0.673	0.22	0.782	0.76	0.178	0.217	0.056	0.028	0.0035	0.139
20516	0	Anxiety - Recent restlessness	Anxiety - Recent restlessness 1 vs 3	Anxiety - Recent restlessness 1 vs 3	Mental Health and Well-being	0.0016	0.018	0.017	0.0016	0.0014	0.017	0.016	0.0015	0.546	-0.016	0.0043	-0.038	0.073	0.033	-0.015	-0.018	-0.03	0.072	-0.02	-0.029	-0.0041	-0.0042	0.029	-0.029	-0.059	0.634	0.896	0.244	0.025	0.308	0.648	0.579	0.353	0.026	0.535	0.378	0.899	0.897	0.377	0.372	0.072	0.028	0.0035	0.0571
20516	0	Anxiety - Recent restlessness	Anxiety - Recent restlessness 3 vs 4	Anxiety - Recent restlessness 3 vs 4	Mental Health and Well-being	0.0089	0.035	0.026	0.0092	0.005	0.019	0.014	0.005	0.68	-0.03	0.078	0.03	-0.079	-0.021	0.043	-0.0033	0.073	-0.061	0.012	0.096	0.028	0.02	-0.01	0.066	0.028	0.541	0.118	0.544	0.101	0.668	0.385	0.947	0.142	0.206	0.804	0.051	0.564	0.687	0.83	0.172	0.565	0.028	0.0035	0.318
20516	0	Anxiety - Recent restlessness	Anxiety - Recent restlessness 1 vs 2	Anxiety - Recent restlessness 1 vs 2	Mental Health and Well-being	0.00036	0.012	0.011	0.00036	0.00027	0.0087	0.0084	0.00027	0.692	-0.02	-0.0035	0.014	-0.0053	-0.0094	0.0032	-0.0077	-0.026	0.015	0.0032	0.01	-0.019	-0.013	-0.015	0.01	-0.00029	0.125	0.785	0.261	0.675	0.459	0.801	0.545	0.039	0.246	0.8	0.431	0.135	0.302	0.252	0.422	0.982	0.028	0.0035	0.0129
20516	0	Anxiety - Recent restlessness	Anxiety - Recent restlessness 2 vs 4	Anxiety - Recent restlessness 2 vs 4	Mental Health and Well-being	0.003	0.013	0.01	0.003	0.0022	0.0096	0.0075	0.0022	0.728	-0.015	0.086	-0.048	0.0041	0.016	0.035	-0.0068	0.052	-0.00035	0.011	0.048	0.051	0.028	0.037	0.01	-0.033	0.68	0.023	0.199	0.914	0.674	0.348	0.854	0.168	0.992	0.763	0.205	0.171	0.452	0.311	0.785	0.374	0.028	0.0035	0.107
20516	0	Anxiety - Recent restlessness	Anxiety - Recent restlessness 1 vs 4	Anxiety - Recent restlessness 1 vs 4	Mental Health and Well-being	0.0012	0.016	0.015	0.0012	0.0011	0.015	0.014	0.0011	0.841	-0.039	0.08	-0.031	-0.0045	0.0086	0.035	-0.013	0.028	0.015	0.0099	0.054	0.032	0.0076	0.024	0.025	-0.032	0.269	0.024	0.393	0.899	0.808	0.321	0.722	0.429	0.673	0.78	0.134	0.367	0.832	0.496	0.478	0.376	0.028	0.0035	0.0429
20517	0	Depression - Trouble falling or staying asleep. or sleeping too much	Depression - Trouble falling or staying asleep. or sleeping too much 2 vs 3	Depression - Trouble falling or staying asleep. or sleeping too much 2 vs 3	Mental Health and Well-being	0.00089	0.0063	0.0054	0.0009	0.00058	0.0041	0.0036	0.00059	0.453	0.026	0.0071	0.011	0.0056	-0.012	0.006	-0.031	0.0079	0.026	-0.0068	-0.0051	-0.022	0.011	0.036	0.012	-0.011	0.095	0.649	0.478	0.715	0.437	0.696	0.042	0.609	0.09	0.663	0.742	0.147	0.48	0.018	0.419	0.481	0.0464	0.0046	0.0192
20517	0	Depression - Trouble falling or staying asleep. or sleeping too much	Depression - Trouble falling or staying asleep. or sleeping too much 1 vs 2	Depression - Trouble falling or staying asleep. or sleeping too much 1 vs 2	Mental Health and Well-being	0.00032	0.033	0.032	0.00033	0.00018	0.018	0.018	0.00018	0.533	-0.0081	0.0097	-0.0023	0.01	0.0078	7.6e-06	0.013	-0.012	0.00026	-0.0075	0.0091	0.02	-0.013	-0.0047	0.0028	0.0051	0.338	0.253	0.787	0.226	0.356	0.999	0.117	0.165	0.976	0.372	0.284	0.017	0.13	0.575	0.738	0.546	0.0464	0.0046	0.0069
20517	0	Depression - Trouble falling or staying asleep. or sleeping too much	Depression - Trouble falling or staying asleep. or sleeping too much 3 vs 4	Depression - Trouble falling or staying asleep. or sleeping too much 3 vs 4	Mental Health and Well-being	0.0014	0.011	0.0099	0.0015	0.00079	0.0062	0.0054	0.00079	0.698	-0.027	-0.00073	0.0098	-0.0027	-0.0016	-0.024	0.047	-0.012	-0.016	0.028	-0.0076	-0.0027	0.0062	-0.031	0.0032	0.0025	0.161	0.97	0.615	0.89	0.934	0.225	0.016	0.525	0.403	0.147	0.697	0.89	0.748	0.109	0.869	0.895	0.0464	0.0046	0.0302
20517	0	Depression - Trouble falling or staying asleep. or sleeping too much	Depression - Trouble falling or staying asleep. or sleeping too much 1 vs 3	Depression - Trouble falling or staying asleep. or sleeping too much 1 vs 3	Mental Health and Well-being	0.00048	0.032	0.031	0.00049	0.00034	0.023	0.022	0.00035	0.784	0.019	0.013	0.0073	0.015	-0.0053	0.0067	-0.018	-0.0046	0.026	-0.015	0.0049	-0.0042	-0.0035	0.03	0.012	-0.0042	0.215	0.394	0.633	0.334	0.729	0.66	0.233	0.763	0.087	0.307	0.746	0.785	0.817	0.043	0.441	0.784	0.0464	0.0046	0.0103
20517	0	Depression - Trouble falling or staying asleep. or sleeping too much	Depression - Trouble falling or staying asleep. or sleeping too much 2 vs 4	Depression - Trouble falling or staying asleep. or sleeping too much 2 vs 4	Mental Health and Well-being	0.0005	0.019	0.019	0.00051	0.00032	0.012	0.012	0.00032	0.854	0.00071	0.0048	0.021	0.0029	-0.013	-0.014	0.012	-0.0017	0.0093	0.022	-0.012	-0.025	0.016	0.0012	0.011	-0.01	0.962	0.747	0.156	0.842	0.362	0.335	0.413	0.911	0.525	0.133	0.402	0.088	0.288	0.934	0.446	0.476	0.0464	0.0046	0.0108
20517	0	Depression - Trouble falling or staying asleep. or sleeping too much	Depression - Trouble falling or staying asleep. or sleeping too much 1 vs 4	Depression - Trouble falling or staying asleep. or sleeping too much 1 vs 4	Mental Health and Well-being	0.00033	0.048	0.048	0.00035	0.00023	0.033	0.033	0.00024	0.921	-0.0088	0.0096	0.018	0.011	-0.0079	-0.016	0.025	-0.016	0.0077	0.014	-0.0049	-0.0041	0.00059	-0.0024	0.011	-0.0022	0.541	0.508	0.23	0.449	0.587	0.256	0.08	0.279	0.591	0.332	0.737	0.774	0.967	0.867	0.434	0.88	0.0464	0.0046	0.00711
20518	0	Depression - Recent changes in speed/amount of moving or speaking	Depression - Recent changes in speedamount of moving or speaking 1 vs 2	Depression - Recent changes in speedamount of moving or speaking 1 vs 2	Mental Health and Well-being	0.0007	0.012	0.011	0.0007	0.00059	0.0097	0.0091	0.00059	0.524	-0.023	0.026	0.037	0.0074	0.02	0.013	0.00029	0.025	0.021	0.0052	0.025	0.0064	-0.029	-0.022	0.0099	0.017	0.213	0.158	0.046	0.689	0.273	0.478	0.988	0.185	0.263	0.781	0.18	0.731	0.122	0.236	0.594	0.365	0.0205	0.004	0.0341
20518	0	Depression - Recent changes in speed/amount of moving or speaking	Depression - Recent changes in speedamount of moving or speaking 1 vs 4	Depression - Recent changes in speedamount of moving or speaking 1 vs 4	Mental Health and Well-being	0.0026	0.026	0.024	0.0026	0.0025	0.025	0.023	0.0025	0.569	-0.061	0.111	0.0045	0.068	-0.00019	0.033	-0.0028	0.034	0.026	-0.087	0.042	0.085	0.0025	0.016	0.023	0.00051	0.187	0.015	0.924	0.137	0.997	0.468	0.951	0.452	0.572	0.059	0.365	0.065	0.956	0.73	0.622	0.991	0.0205	0.004	0.127
20518	0	Depression - Recent changes in speed/amount of moving or speaking	Depression - Recent changes in speedamount of moving or speaking 2 vs 3	Depression - Recent changes in speedamount of moving or speaking 2 vs 3	Mental Health and Well-being	0.0048	0.038	0.033	0.005	0.0033	0.026	0.022	0.0034	0.782	0.047	-0.022	-0.058	0.031	-0.023	-0.041	-0.018	0.0033	-0.014	-0.063	-0.043	-0.012	0.023	0.026	0.019	-0.11	0.293	0.636	0.22	0.503	0.628	0.375	0.689	0.942	0.766	0.179	0.35	0.798	0.614	0.564	0.68	0.021	0.0205	0.004	0.234
20518	0	Depression - Recent changes in speed/amount of moving or speaking	Depression - Recent changes in speedamount of moving or speaking 3 vs 4	Depression - Recent changes in speedamount of moving or speaking 3 vs 4	Mental Health and Well-being	0.012	0.066	0.054	0.013	0.0068	0.037	0.03	0.007	0.823	-0.1	0.121	0.024	0.048	-0.0058	0.077	0.023	0.016	0.029	-0.034	0.061	0.112	0.014	0.017	0.0014	0.067	0.112	0.066	0.705	0.447	0.929	0.244	0.726	0.806	0.648	0.604	0.345	0.083	0.829	0.799	0.982	0.288	0.0205	0.004	0.585
20518	0	Depression - Recent changes in speed/amount of moving or speaking	Depression - Recent changes in speedamount of moving or speaking 2 vs 4	Depression - Recent changes in speedamount of moving or speaking 2 vs 4	Mental Health and Well-being	0.0046	0.028	0.024	0.0047	0.0032	0.02	0.017	0.0033	0.867	-0.051	0.091	-0.047	0.048	-0.02	0.021	-0.00023	0.012	0.0011	-0.086	0.0068	0.071	0.024	0.042	0.0065	-0.019	0.302	0.073	0.356	0.335	0.693	0.672	0.996	0.806	0.982	0.084	0.893	0.16	0.62	0.39	0.896	0.696	0.0205	0.004	0.224
20518	0	Depression - Recent changes in speed/amount of moving or speaking	Depression - Recent changes in speedamount of moving or speaking 1 vs 3	Depression - Recent changes in speedamount of moving or speaking 1 vs 3	Mental Health and Well-being	0.0012	0.034	0.033	0.0013	0.0012	0.032	0.031	0.0012	0.92	0.034	4.1e-05	-0.024	0.032	0.004	-0.028	-0.032	0.021	0.0068	-0.066	-0.015	-0.0042	-0.015	-0.0043	0.018	-0.091	0.419	0.999	0.569	0.447	0.924	0.499	0.441	0.613	0.869	0.113	0.715	0.919	0.723	0.918	0.674	0.03	0.0205	0.004	0.0585
20519	0	Depression - Recent feelings of tiredness or low enery	Depression - Recent feelings of tiredness or low enery 1 vs 2	Depression - Recent feelings of tiredness or low enery 1 vs 2	Mental Health and Well-being	0.00039	0.023	0.023	0.0004	0.00022	0.013	0.012	0.00022	0.276	0.003	0.0091	-0.01	0.0066	-0.0081	-0.019	0.003	-0.0035	0.0076	-0.0057	-0.01	0.00058	-0.02	-0.012	0.0049	0.015	0.711	0.263	0.201	0.417	0.319	0.022	0.71	0.67	0.347	0.485	0.212	0.943	0.013	0.139	0.543	0.07	0.0578	0.0053	0.00675
20519	0	Depression - Recent feelings of tiredness or low enery	Depression - Recent feelings of tiredness or low enery 1 vs 4	Depression - Recent feelings of tiredness or low enery 1 vs 4	Mental Health and Well-being	0.00058	0.08	0.079	0.00063	0.00044	0.059	0.059	0.00047	0.711	0.00026	0.0048	0.024	-0.01	0.0091	-0.022	0.012	0.02	0.0098	-0.021	0.00068	-0.0025	-0.0042	-0.034	0.03	-0.0087	0.988	0.776	0.17	0.551	0.591	0.19	0.474	0.231	0.562	0.207	0.968	0.881	0.806	0.041	0.073	0.61	0.0578	0.0053	0.01
20519	0	Depression - Recent feelings of tiredness or low enery	Depression - Recent feelings of tiredness or low enery 2 vs 4	Depression - Recent feelings of tiredness or low enery 2 vs 4	Mental Health and Well-being	0.00063	0.033	0.032	0.00066	0.00045	0.023	0.023	0.00046	0.739	0.00022	-0.0025	0.033	-0.0097	0.018	0.0042	0.012	0.03	0.0028	-0.007	0.0098	-0.0014	0.014	-0.021	0.023	-0.025	0.99	0.88	0.052	0.565	0.296	0.802	0.485	0.076	0.868	0.676	0.563	0.932	0.422	0.209	0.174	0.132	0.0578	0.0053	0.0109
20519	0	Depression - Recent feelings of tiredness or low enery	Depression - Recent feelings of tiredness or low enery 3 vs 4	Depression - Recent feelings of tiredness or low enery 3 vs 4	Mental Health and Well-being	0.0017	0.014	0.012	0.0018	0.00095	0.0076	0.0067	0.00096	0.774	0.018	0.0029	0.051	-0.0041	0.016	-0.022	0.011	0.04	-0.018	-0.033	0.011	-0.0017	0.00073	-0.02	0.021	-0.0014	0.421	0.9	0.026	0.854	0.491	0.335	0.629	0.075	0.413	0.143	0.641	0.94	0.974	0.376	0.356	0.95	0.0578	0.0053	0.0294
20519	0	Depression - Recent feelings of tiredness or low enery	Depression - Recent feelings of tiredness or low enery 2 vs 3	Depression - Recent feelings of tiredness or low enery 2 vs 3	Mental Health and Well-being	0.0005	0.014	0.013	0.00051	0.00036	0.0096	0.0092	0.00036	0.889	-0.02	-0.0067	-0.013	-0.0059	0.0027	0.022	0.00023	-0.012	0.023	0.024	0.00019	0.0004	0.014	-0.0032	0.0069	-0.029	0.236	0.695	0.448	0.729	0.875	0.199	0.989	0.489	0.182	0.157	0.991	0.982	0.396	0.851	0.687	0.092	0.0578	0.0053	0.00865
20519	0	Depression - Recent feelings of tiredness or low enery	Depression - Recent feelings of tiredness or low enery 1 vs 3	Depression - Recent feelings of tiredness or low enery 1 vs 3	Mental Health and Well-being	0.00038	0.048	0.048	0.0004	0.00028	0.036	0.036	0.00029	0.946	-0.017	0.0017	-0.022	-0.0064	-0.0049	-0.0021	0.0024	-0.019	0.03	0.011	-0.008	0.00027	-0.0061	-0.014	0.014	-0.012	0.322	0.922	0.195	0.706	0.776	0.9	0.887	0.257	0.073	0.503	0.64	0.987	0.72	0.398	0.426	0.474	0.0578	0.0053	0.00657
20520	0	Anxiety - Recent worrying too much about different things	Anxiety - Recent worrying too much about different things 2 vs 3	Anxiety - Recent worrying too much about different things 2 vs 3	Mental Health and Well-being	0.0014	0.0088	0.0074	0.0014	0.001	0.0066	0.0056	0.001	0.636	-0.051	-7.3e-05	0.025	-6.5e-05	0.011	0.036	0.023	0.0081	0.046	0.0029	-0.016	-0.018	0.019	0.04	-0.0094	0.023	0.034	0.998	0.305	0.998	0.664	0.134	0.35	0.741	0.058	0.905	0.51	0.468	0.433	0.1	0.697	0.342	0.039	0.0044	0.0359
20520	0	Anxiety - Recent worrying too much about different things	Anxiety - Recent worrying too much about different things 1 vs 3	Anxiety - Recent worrying too much about different things 1 vs 3	Mental Health and Well-being	0.00091	0.026	0.025	0.00093	0.00078	0.022	0.022	0.0008	0.664	-0.054	-0.0097	0.016	-0.0011	0.016	0.026	0.016	-0.001	0.042	0.0076	-0.017	-0.016	0.0061	0.046	0.012	0.022	0.023	0.684	0.512	0.962	0.509	0.267	0.509	0.965	0.074	0.746	0.477	0.497	0.796	0.048	0.601	0.36	0.039	0.0044	0.0233
20520	0	Anxiety - Recent worrying too much about different things	Anxiety - Recent worrying too much about different things 3 vs 4	Anxiety - Recent worrying too much about different things 3 vs 4	Mental Health and Well-being	0.0041	0.016	0.012	0.0041	0.0022	0.0088	0.0065	0.0023	0.679	0.047	0.022	-0.017	-0.011	-0.023	-0.051	-0.04	0.027	-0.029	-0.0049	0.038	0.0055	-0.0037	-0.066	0.0056	-0.046	0.157	0.496	0.591	0.724	0.487	0.118	0.219	0.412	0.374	0.881	0.238	0.865	0.91	0.041	0.862	0.148	0.039	0.0044	0.105
20520	0	Anxiety - Recent worrying too much about different things	Anxiety - Recent worrying too much about different things 1 vs 2	Anxiety - Recent worrying too much about different things 1 vs 2	Mental Health and Well-being	0.00025	0.032	0.031	0.00025	0.00015	0.019	0.018	0.00015	0.704	-0.0017	-0.0043	-0.0078	-0.00024	0.0038	-0.011	-0.0086	-0.011	-0.0036	0.0042	0.00082	0.0034	-0.011	0.0068	0.024	-0.00053	0.845	0.625	0.374	0.978	0.661	0.204	0.319	0.221	0.682	0.631	0.925	0.7	0.188	0.43	0.0049	0.952	0.039	0.0044	0.00641
20520	0	Anxiety - Recent worrying too much about different things	Anxiety - Recent worrying too much about different things 2 vs 4	Anxiety - Recent worrying too much about different things 2 vs 4	Mental Health and Well-being	0.00068	0.015	0.015	0.00069	0.0005	0.011	0.011	0.00051	0.964	-0.0089	0.024	0.01	-0.011	-0.013	-0.016	-0.019	0.032	0.011	-0.0029	0.024	-0.011	0.0056	-0.024	-0.0017	-0.03	0.705	0.303	0.674	0.628	0.576	0.492	0.427	0.175	0.628	0.901	0.307	0.652	0.811	0.295	0.941	0.208	0.039	0.0044	0.0174
20520	0	Anxiety - Recent worrying too much about different things	Anxiety - Recent worrying too much about different things 1 vs 4	Anxiety - Recent worrying too much about different things 1 vs 4	Mental Health and Well-being	0.00046	0.041	0.041	0.00048	0.0004	0.035	0.035	0.00041	0.964	-0.01	0.018	-0.00051	-0.014	-0.0057	-0.026	-0.025	0.024	0.0092	0.0024	0.022	-0.0087	-0.0069	-0.018	0.019	-0.029	0.651	0.442	0.982	0.552	0.805	0.248	0.27	0.289	0.688	0.915	0.348	0.705	0.763	0.425	0.412	0.198	0.039	0.0044	0.0118
20522	0	Traumatic events - Been in aconfiding relationship as an adult	Traumatic events - Been in aconfiding relationship as an adult 0 vs 2	Traumatic events - Been in aconfiding relationship as an adult 0 vs 2	Mental Health and Well-being	0.0017	0.017	0.016	0.0017	0.00099	0.0099	0.0089	0.001	0.105	-0.0024	-0.018	-0.002	0.035	0.02	0.032	0.021	0.013	-0.013	0.041	-0.00064	0.005	0.027	-0.0086	0.0065	0.034	0.882	0.259	0.901	0.028	0.218	0.048	0.197	0.434	0.414	0.01	0.968	0.757	0.09	0.59	0.687	0.033	0.0363	0.0043	0.0468
20522	0	Traumatic events - Been in aconfiding relationship as an adult	Traumatic events - Been in aconfiding relationship as an adult 0 vs 4	Traumatic events - Been in aconfiding relationship as an adult 0 vs 4	Mental Health and Well-being	0.00085	0.014	0.013	0.00087	0.00059	0.0095	0.0089	0.00059	0.223	0.0055	-0.0088	-0.0033	0.022	0.014	0.034	0.019	0.012	-0.013	0.022	-0.016	0.0057	0.013	0.00062	0.018	0.034	0.698	0.538	0.821	0.127	0.315	0.018	0.191	0.383	0.358	0.119	0.256	0.69	0.349	0.965	0.206	0.016	0.0363	0.0043	0.0234
20522	0	Traumatic events - Been in aconfiding relationship as an adult	Traumatic events - Been in aconfiding relationship as an adult 0 vs 3	Traumatic events - Been in aconfiding relationship as an adult 0 vs 3	Mental Health and Well-being	0.0014	0.015	0.014	0.0015	0.00083	0.0087	0.0078	0.00084	0.273	-0.0097	-0.026	-0.021	0.028	0.0048	0.03	0.028	0.011	-0.01	0.02	-0.0064	0.017	0.021	0.007	-0.012	0.037	0.547	0.113	0.202	0.085	0.766	0.065	0.082	0.496	0.513	0.211	0.693	0.287	0.183	0.663	0.47	0.021	0.0363	0.0043	0.0386
20522	0	Traumatic events - Been in aconfiding relationship as an adult	Traumatic events - Been in aconfiding relationship as an adult 3 vs 4	Traumatic events - Been in aconfiding relationship as an adult 3 vs 4	Mental Health and Well-being	0.00048	0.0033	0.0029	0.00048	0.00028	0.002	0.0017	0.00028	0.48	0.014	0.017	0.017	-0.0075	0.0083	0.0015	-0.0088	0.0039	-0.003	-0.00011	-0.011	-0.014	-0.01	-0.0045	0.03	5.5e-05	0.175	0.113	0.106	0.475	0.43	0.883	0.402	0.71	0.773	0.992	0.315	0.199	0.339	0.67	0.0049	0.996	0.0363	0.0043	0.0132
20522	0	Traumatic events - Been in aconfiding relationship as an adult	Traumatic events - Been in aconfiding relationship as an adult 1 vs 2	Traumatic events - Been in aconfiding relationship as an adult 1 vs 2	Mental Health and Well-being	0.0012	0.0087	0.0075	0.0012	0.00075	0.0055	0.0047	0.00076	0.693	-0.0073	0.005	0.0064	0.01	-0.021	0.026	-0.016	0.025	-0.022	0.036	0.044	-0.00082	0.0021	0.012	0.012	0.017	0.718	0.802	0.753	0.617	0.286	0.199	0.436	0.217	0.263	0.069	0.029	0.967	0.916	0.536	0.554	0.388	0.0363	0.0043	0.0331
20522	0	Traumatic events - Been in aconfiding relationship as an adult	Traumatic events - Been in aconfiding relationship as an adult 1 vs 4	Traumatic events - Been in aconfiding relationship as an adult 1 vs 4	Mental Health and Well-being	0.00071	0.0062	0.0055	0.00071	0.00054	0.0048	0.0042	0.00054	0.695	0.0013	0.013	0.0095	-0.006	-0.027	0.027	-0.015	0.027	-0.024	0.015	0.028	0.0016	-0.012	0.022	0.022	0.017	0.944	0.497	0.612	0.748	0.15	0.149	0.426	0.143	0.191	0.411	0.128	0.931	0.522	0.227	0.245	0.357	0.0363	0.0043	0.0196
20522	0	Traumatic events - Been in aconfiding relationship as an adult	Traumatic events - Been in aconfiding relationship as an adult 1 vs 3	Traumatic events - Been in aconfiding relationship as an adult 1 vs 3	Mental Health and Well-being	0.0011	0.01	0.009	0.0011	0.00072	0.0064	0.0057	0.00072	0.728	-0.012	-0.0036	-0.01	0.002	-0.037	0.026	-0.0051	0.025	-0.02	0.016	0.038	0.014	-0.0032	0.026	-0.009	0.017	0.556	0.859	0.608	0.921	0.065	0.194	0.799	0.211	0.31	0.428	0.059	0.487	0.874	0.188	0.652	0.401	0.0363	0.0043	0.0303
20522	0	Traumatic events - Been in aconfiding relationship as an adult	Traumatic events - Been in aconfiding relationship as an adult 2 vs 4	Traumatic events - Been in aconfiding relationship as an adult 2 vs 4	Mental Health and Well-being	0.00033	0.0025	0.0022	0.00034	0.0002	0.0015	0.0013	0.0002	0.754	0.008	0.008	0.00076	-0.017	-0.0064	-0.00088	0.00063	0.0032	-0.0017	-0.021	-0.017	0.0021	-0.016	0.011	0.0093	0.002	0.442	0.443	0.942	0.103	0.543	0.933	0.952	0.76	0.87	0.047	0.108	0.845	0.125	0.311	0.372	0.847	0.0363	0.0043	0.00909
20522	0	Traumatic events - Been in aconfiding relationship as an adult	Traumatic events - Been in aconfiding relationship as an adult 0 vs 1	Traumatic events - Been in aconfiding relationship as an adult 0 vs 1	Mental Health and Well-being	0.0016	0.022	0.02	0.0017	0.00092	0.012	0.011	0.00093	0.761	0.003	-0.019	-0.0093	0.025	0.039	0.0064	0.034	-0.013	0.011	0.0066	-0.04	0.0034	0.027	-0.021	-0.0033	0.019	0.893	0.386	0.68	0.272	0.079	0.774	0.124	0.562	0.631	0.765	0.077	0.879	0.222	0.334	0.88	0.391	0.0363	0.0043	0.0441
20522	0	Traumatic events - Been in aconfiding relationship as an adult	Traumatic events - Been in aconfiding relationship as an adult 2 vs 3	Traumatic events - Been in aconfiding relationship as an adult 2 vs 3	Mental Health and Well-being	0.00056	0.0055	0.0049	0.00056	0.0003	0.003	0.0027	0.0003	0.797	-0.0055	-0.0081	-0.017	-0.0086	-0.016	-0.0024	0.0097	-0.0013	0.00092	-0.021	-0.0078	0.017	-0.0055	0.015	-0.02	0.0018	0.667	0.528	0.202	0.504	0.22	0.85	0.446	0.918	0.942	0.104	0.545	0.199	0.665	0.235	0.125	0.888	0.0363	0.0043	0.0154
20525	0	Traumatic events - Able to pay rent/morgage as an adult	Traumatic events - Able to pay rentmorgage as an adult 2 vs 4	Traumatic events - Able to pay rentmorgage as an adult 2 vs 4	Mental Health and Well-being	0.0015	0.039	0.037	0.0016	0.0013	0.034	0.033	0.0014	0.139	0.056	-0.014	0.0025	0.062	-0.034	-0.042	-0.021	0.0092	0.0053	0.015	-0.05	0.039	0.015	-0.028	0.031	0.018	0.022	0.562	0.919	0.011	0.157	0.085	0.391	0.705	0.827	0.533	0.042	0.106	0.55	0.245	0.196	0.47	0.0202	0.0036	0.0743
20525	0	Traumatic events - Able to pay rent/morgage as an adult	Traumatic events - Able to pay rentmorgage as an adult 0 vs 4	Traumatic events - Able to pay rentmorgage as an adult 0 vs 4	Mental Health and Well-being	0.00097	0.0096	0.0086	0.00097	0.00083	0.0082	0.0073	0.00083	0.394	0.0018	0.012	0.025	0.03	0.0078	-0.02	-0.017	-0.022	-0.027	0.0069	-0.0079	0.025	-0.023	-0.024	0.06	0.0084	0.933	0.56	0.233	0.147	0.71	0.351	0.405	0.299	0.197	0.742	0.708	0.244	0.279	0.24	0.0043	0.689	0.0202	0.0036	0.048
20525	0	Traumatic events - Able to pay rent/morgage as an adult	Traumatic events - Able to pay rentmorgage as an adult 2 vs 3	Traumatic events - Able to pay rentmorgage as an adult 2 vs 3	Mental Health and Well-being	0.0028	0.041	0.038	0.0029	0.0017	0.025	0.023	0.0018	0.585	0.045	-0.023	-0.002	0.08	-0.028	-0.026	-0.0076	-0.027	0.019	0.014	-0.04	0.015	0.0093	-0.011	0.015	0.028	0.106	0.405	0.945	0.0042	0.309	0.358	0.786	0.337	0.484	0.602	0.149	0.586	0.74	0.701	0.596	0.32	0.0202	0.0036	0.139
20525	0	Traumatic events - Able to pay rent/morgage as an adult	Traumatic events - Able to pay rentmorgage as an adult 3 vs 4	Traumatic events - Able to pay rentmorgage as an adult 3 vs 4	Mental Health and Well-being	0.00045	0.011	0.01	0.00045	0.00034	0.0081	0.0078	0.00034	0.647	0.017	0.009	-0.00012	-0.02	0.0041	-0.0084	-0.013	0.034	-0.014	-0.0031	-0.006	0.019	0.0066	-0.019	0.02	-0.003	0.241	0.53	0.993	0.165	0.774	0.558	0.345	0.016	0.31	0.827	0.676	0.191	0.644	0.191	0.164	0.833	0.0202	0.0036	0.0223
20525	0	Traumatic events - Able to pay rent/morgage as an adult	Traumatic events - Able to pay rentmorgage as an adult 0 vs 3	Traumatic events - Able to pay rentmorgage as an adult 0 vs 3	Mental Health and Well-being	0.002	0.025	0.023	0.002	0.0012	0.015	0.013	0.0012	0.732	-0.0093	0.0063	0.023	0.049	0.00063	-0.014	-0.0031	-0.053	-0.011	0.0078	-0.002	0.012	-0.032	-0.011	0.037	0.0099	0.708	0.801	0.356	0.049	0.98	0.586	0.9	0.033	0.647	0.753	0.938	0.641	0.199	0.659	0.136	0.692	0.0202	0.0036	0.099
20525	0	Traumatic events - Able to pay rent/morgage as an adult	Traumatic events - Able to pay rentmorgage as an adult 1 vs 3	Traumatic events - Able to pay rentmorgage as an adult 1 vs 3	Mental Health and Well-being	0.0039	0.031	0.027	0.004	0.003	0.024	0.021	0.0031	0.81	-0.038	-0.023	0.03	0.053	-0.049	-0.0063	0.072	-0.098	-0.016	-0.026	-0.035	0.022	0.041	-0.0099	-0.073	-0.0073	0.425	0.637	0.529	0.272	0.309	0.895	0.131	0.041	0.74	0.588	0.464	0.655	0.396	0.835	0.134	0.879	0.0202	0.0036	0.193
20525	0	Traumatic events - Able to pay rent/morgage as an adult	Traumatic events - Able to pay rentmorgage as an adult 0 vs 1	Traumatic events - Able to pay rentmorgage as an adult 0 vs 1	Mental Health and Well-being	0.0054	0.083	0.078	0.0058	0.0037	0.056	0.052	0.0039	0.839	0.036	0.04	-0.0067	-0.011	0.051	0.004	-0.075	0.048	0.016	0.0072	0.042	0.0009	-0.082	0.0019	0.11	0.029	0.482	0.454	0.897	0.828	0.317	0.938	0.143	0.35	0.759	0.889	0.421	0.986	0.117	0.97	0.032	0.585	0.0202	0.0036	0.267
20525	0	Traumatic events - Able to pay rent/morgage as an adult	Traumatic events - Able to pay rentmorgage as an adult 0 vs 2	Traumatic events - Able to pay rentmorgage as an adult 0 vs 2	Mental Health and Well-being	0.0026	0.12	0.117	0.003	0.0016	0.068	0.067	0.0017	0.876	-0.047	0.034	0.03	-0.032	0.037	0.01	0.0061	-0.032	-0.029	-0.019	0.046	-0.014	-0.04	0.0064	0.016	-0.014	0.156	0.318	0.374	0.331	0.254	0.754	0.856	0.335	0.377	0.552	0.163	0.68	0.233	0.847	0.628	0.678	0.0202	0.0036	0.129
20525	0	Traumatic events - Able to pay rent/morgage as an adult	Traumatic events - Able to pay rentmorgage as an adult 1 vs 4	Traumatic events - Able to pay rentmorgage as an adult 1 vs 4	Mental Health and Well-being	0.0015	0.03	0.028	0.0016	0.0015	0.028	0.027	0.0015	0.903	-0.029	-0.01	0.031	0.038	-0.044	-0.025	0.05	-0.058	-0.033	-0.035	-0.046	0.044	0.05	-0.023	-0.048	-0.014	0.525	0.826	0.499	0.402	0.333	0.583	0.276	0.205	0.462	0.444	0.313	0.34	0.274	0.614	0.291	0.762	0.0202	0.0036	0.0743
20525	0	Traumatic events - Able to pay rent/morgage as an adult	Traumatic events - Able to pay rentmorgage as an adult 1 vs 2	Traumatic events - Able to pay rentmorgage as an adult 1 vs 2	Mental Health and Well-being	0.0054	0.031	0.026	0.0055	0.0034	0.02	0.016	0.0035	0.913	-0.098	0.006	0.029	-0.02	-0.0019	0.0055	0.064	-0.07	-0.037	-0.044	0.0045	-0.0029	0.025	0.014	-0.077	-0.023	0.063	0.91	0.594	0.701	0.971	0.917	0.221	0.181	0.471	0.394	0.93	0.955	0.642	0.784	0.142	0.66	0.0202	0.0036	0.267
20526	0	Traumatic events - Been in serious accident believed to be life-threatening	Traumatic events - Been in serious accident believed to be life-threatening 0 vs 1	Traumatic events - Been in serious accident believed to be life-threatening 0 vs 1	Mental Health and Well-being	0.00048	0.034	0.033	0.0005	0.00036	0.025	0.025	0.00037	0.453	-0.011	0.01	-0.0056	0.04	-0.0016	0.0033	0.0051	0.011	0.032	-0.0083	-0.0052	-0.017	-0.011	-0.011	0.00069	-0.013	0.402	0.441	0.674	0.0023	0.903	0.799	0.694	0.412	0.016	0.527	0.692	0.194	0.42	0.387	0.958	0.34	0.0443	0.012	0.0108
20526	0	Traumatic events - Been in serious accident believed to be life-threatening	Traumatic events - Been in serious accident believed to be life-threatening 0 vs 2	Traumatic events - Been in serious accident believed to be life-threatening 0 vs 2	Mental Health and Well-being	0.0024	0.03	0.027	0.0025	0.0024	0.029	0.027	0.0024	0.965	-0.028	-0.0093	-0.0017	-0.024	-0.033	-0.024	-0.049	0.022	0.049	-0.14	-0.012	-0.07	-0.027	0.032	0.092	0.0037	0.691	0.894	0.981	0.727	0.637	0.728	0.476	0.754	0.479	0.04	0.864	0.315	0.692	0.645	0.187	0.958	0.0443	0.012	0.0542
20526	0	Traumatic events - Been in serious accident believed to be life-threatening	Traumatic events - Been in serious accident believed to be life-threatening 1 vs 2	Traumatic events - Been in serious accident believed to be life-threatening 1 vs 2	Mental Health and Well-being	0.0037	0.031	0.027	0.0038	0.0033	0.027	0.024	0.0033	0.979	-0.017	-0.027	0.011	-0.053	-0.045	-0.03	-0.058	0.002	0.016	-0.14	0.0032	-0.048	-0.032	0.039	0.091	0.016	0.816	0.698	0.875	0.454	0.524	0.679	0.413	0.978	0.818	0.056	0.964	0.5	0.656	0.577	0.197	0.82	0.0443	0.012	0.0835
20528	0	Traumatic events - Diagnosed with life-threatening illness	Traumatic events - Diagnosed with life-threatening illness 0 vs 1	Traumatic events - Diagnosed with life-threatening illness 0 vs 1	Mental Health and Well-being	0.00048	0.033	0.033	0.0005	0.00033	0.022	0.022	0.00034	0.224	-0.015	-0.0036	-0.0044	-0.0049	0.016	-0.0085	0.0068	0.003	-0.0061	-0.022	-0.013	-0.033	0.01	-0.0028	0.015	-0.019	0.149	0.733	0.68	0.642	0.128	0.421	0.52	0.78	0.562	0.038	0.231	0.0022	0.344	0.792	0.166	0.076	0.0304	0.0087	0.0158
20528	0	Traumatic events - Diagnosed with life-threatening illness	Traumatic events - Diagnosed with life-threatening illness 1 vs 2	Traumatic events - Diagnosed with life-threatening illness 1 vs 2	Mental Health and Well-being	0.0019	0.0086	0.0066	0.0019	0.0013	0.006	0.0046	0.0014	0.636	0.004	0.047	0.0087	0.0021	-0.033	-0.011	-0.024	0.014	-0.0039	0.036	0.025	0.058	-0.031	0.017	-0.035	0.03	0.881	0.076	0.745	0.936	0.222	0.688	0.363	0.591	0.883	0.178	0.342	0.03	0.253	0.532	0.185	0.268	0.0304	0.0087	0.0625
20528	0	Traumatic events - Diagnosed with life-threatening illness	Traumatic events - Diagnosed with life-threatening illness 0 vs 2	Traumatic events - Diagnosed with life-threatening illness 0 vs 2	Mental Health and Well-being	0.00043	0.029	0.029	0.00044	0.00038	0.026	0.025	0.00039	0.981	-0.012	0.043	0.0051	-0.0024	-0.012	-0.02	-0.013	0.016	-0.01	0.016	0.014	0.02	-0.019	0.012	-0.022	0.013	0.64	0.089	0.843	0.924	0.638	0.42	0.598	0.533	0.687	0.524	0.582	0.44	0.439	0.632	0.391	0.601	0.0304	0.0087	0.0141
20529	0	Traumatic events - Victim of physically violent crime	Traumatic events - Victim of physically violent crime 0 vs 1	Traumatic events - Victim of physically violent crime 0 vs 1	Mental Health and Well-being	0.00027	0.057	0.057	0.00029	0.00018	0.038	0.037	0.00019	0.682	-0.012	0.00019	-0.0088	0.0097	0.013	0.017	0.013	0.021	0.0056	-0.0013	-0.0026	-0.012	0.0082	0.0037	0.006	0.0059	0.251	0.985	0.39	0.336	0.203	0.095	0.206	0.038	0.575	0.894	0.797	0.246	0.418	0.709	0.554	0.559	0.0424	0.0089	0.00637
20529	0	Traumatic events - Victim of physically violent crime	Traumatic events - Victim of physically violent crime 1 vs 2	Traumatic events - Victim of physically violent crime 1 vs 2	Mental Health and Well-being	0.0035	0.012	0.0083	0.0036	0.0032	0.011	0.0074	0.0032	0.863	0.048	0.07	-0.0086	-0.035	0.048	-0.035	-0.078	-0.028	-0.019	0.013	0.036	0.113	-0.06	0.056	0.061	-0.012	0.415	0.233	0.884	0.548	0.408	0.55	0.183	0.634	0.746	0.829	0.545	0.057	0.302	0.332	0.294	0.841	0.0424	0.0089	0.0825
20529	0	Traumatic events - Victim of physically violent crime	Traumatic events - Victim of physically violent crime 0 vs 2	Traumatic events - Victim of physically violent crime 0 vs 2	Mental Health and Well-being	0.0022	0.025	0.023	0.0022	0.0021	0.024	0.022	0.0021	0.913	0.037	0.071	-0.021	-0.024	0.06	-0.018	-0.063	-0.0087	-0.016	0.0045	0.032	0.098	-0.053	0.06	0.064	-0.0071	0.522	0.218	0.72	0.68	0.296	0.749	0.273	0.879	0.784	0.938	0.58	0.089	0.359	0.298	0.264	0.902	0.0424	0.0089	0.0519
20530	0	Traumatic events - Witnessed sudden violent death	Traumatic events - Witnessed sudden violent death 0 vs 1	Traumatic events - Witnessed sudden violent death 0 vs 1	Mental Health and Well-being	0.00037	0.052	0.051	0.00039	0.00027	0.037	0.036	0.00028	0.548	-0.019	0.02	-0.0034	0.015	0.0059	-0.003	-0.0038	0.0035	0.024	-0.0028	-0.0077	-0.011	-0.02	0.0049	-0.018	-0.0082	0.091	0.082	0.771	0.18	0.61	0.793	0.742	0.758	0.036	0.808	0.503	0.328	0.085	0.667	0.127	0.474	0.054	0.0106	0.00685
20530	0	Traumatic events - Witnessed sudden violent death	Traumatic events - Witnessed sudden violent death 0 vs 2	Traumatic events - Witnessed sudden violent death 0 vs 2	Mental Health and Well-being	0.0026	0.045	0.043	0.0028	0.0026	0.044	0.041	0.0027	0.711	-0.024	0.015	-0.03	-0.016	0.0017	-0.014	-0.12	0.075	0.084	0.0063	-0.026	0.013	-0.056	-0.021	0.06	-0.075	0.642	0.773	0.565	0.756	0.974	0.79	0.017	0.152	0.105	0.905	0.618	0.805	0.285	0.681	0.251	0.152	0.054	0.0106	0.0481
20530	0	Traumatic events - Witnessed sudden violent death	Traumatic events - Witnessed sudden violent death 1 vs 2	Traumatic events - Witnessed sudden violent death 1 vs 2	Mental Health and Well-being	0.0034	0.043	0.04	0.0035	0.0029	0.037	0.034	0.003	0.867	-0.0059	0.00066	-0.037	-0.04	0.00013	-0.01	-0.12	0.059	0.055	0.011	-0.0042	0.029	-0.027	-0.033	0.073	-0.053	0.912	0.99	0.499	0.462	0.998	0.851	0.022	0.274	0.301	0.84	0.938	0.586	0.617	0.527	0.17	0.319	0.054	0.0106	0.063
20532	0	Depression - Did your sleep change?	Did your sleep change?	Depression - Did your sleep change?.0	Mental Health and Well-being	0.00076	0.037	0.036	0.00079	0.00049	0.023	0.023	0.0005	0.382	0.015	0.0023	-0.0025	-0.015	-0.0077	-0.013	-0.019	0.0064	-0.005	-0.0096	0.017	-0.0093	0.033	0.021	0.02	0.027	0.266	0.865	0.855	0.281	0.575	0.355	0.165	0.637	0.716	0.482	0.205	0.496	0.016	0.119	0.141	0.044	0.0399	0.0186	0.019
20536	0	Depression - Weight change during worst episode of depression	Weight change during worst episode of depression	Depression - Weight change during worst episode of depression.0	Mental Health and Well-being	0.00039	0.189	0.189	0.00048	0.00029	0.129	0.129	0.00033	0.884	0.0097	-0.016	0.0073	-0.0086	-0.011	0.02	0.013	-0.0059	-0.0033	-0.016	-0.017	0.012	0.017	-0.0078	0.0027	0.026	0.532	0.315	0.645	0.581	0.5	0.206	0.413	0.706	0.832	0.319	0.268	0.427	0.276	0.616	0.863	0.092	0.0368	0.0084	0.0106
22126	0	Doctor diagnosed hayfever or allergic rhinitis	Doctor diagnosed hayfever or allergic rhinitis	Doctor diagnosed hayfever or allergic rhinitis.0	Physical Health	0.00068	0.014	0.013	0.00069	0.00042	0.0086	0.0082	0.00042	0.059	0.012	0.013	-0.025	0.015	0.0027	-0.012	-0.0097	0.00097	0.0084	-0.0076	0.0069	0.02	0.0038	-0.012	-0.025	-0.026	0.23	0.209	0.017	0.148	0.791	0.256	0.344	0.925	0.417	0.461	0.507	0.049	0.713	0.234	0.014	0.011	0.152	0.0149	0.00448
22506	0	Tobacco smoking	Tobacco smoking 111 vs 113	Tobacco smoking 111 vs 113	Lifestyle and Behavior	0.0023	0.062	0.06	0.0024	0.0019	0.05	0.049	0.002	0.288	0.011	0.0043	0.055	0.018	0.0066	-0.0091	0.015	-0.028	0.049	0.024	0.062	-0.0013	0.008	0.064	-0.045	0.054	0.711	0.884	0.061	0.523	0.818	0.752	0.597	0.322	0.089	0.418	0.033	0.963	0.782	0.025	0.118	0.062	0.0635	0.007	0.0362
22506	0	Tobacco smoking	Tobacco smoking 111 vs 112	Tobacco smoking 111 vs 112	Lifestyle and Behavior	0.011	0.056	0.045	0.012	0.0065	0.032	0.025	0.0067	0.292	0.029	-0.033	0.036	0.024	-0.035	-0.025	0.032	-0.093	0.111	-0.073	0.11	-0.023	0.018	0.068	0.01	0.0044	0.533	0.48	0.434	0.595	0.441	0.59	0.483	0.037	0.017	0.11	0.019	0.619	0.701	0.139	0.83	0.924	0.0635	0.007	0.173
22506	0	Tobacco smoking	Tobacco smoking 112 vs 114	Tobacco smoking 112 vs 114	Lifestyle and Behavior	0.0025	0.028	0.026	0.0025	0.0022	0.025	0.023	0.0023	0.379	-0.02	0.03	0.0017	0.0018	0.015	0.036	-0.021	0.055	-0.049	0.097	-0.062	0.015	-0.0041	-0.03	-0.05	0.048	0.566	0.398	0.963	0.96	0.678	0.311	0.548	0.123	0.163	0.0061	0.081	0.663	0.908	0.397	0.158	0.177	0.0635	0.007	0.0394
22506	0	Tobacco smoking	Tobacco smoking 112 vs 113	Tobacco smoking 112 vs 113	Lifestyle and Behavior	0.0028	0.048	0.045	0.0029	0.0024	0.041	0.038	0.0025	0.394	-0.0087	0.042	0.012	-0.0099	0.043	0.021	-0.011	0.061	-0.046	0.09	-0.053	0.012	0.00055	-0.0045	-0.062	0.06	0.812	0.248	0.74	0.783	0.23	0.553	0.757	0.086	0.198	0.013	0.145	0.745	0.988	0.899	0.087	0.095	0.0635	0.007	0.0441
22506	0	Tobacco smoking	Tobacco smoking 113 vs 114	Tobacco smoking 113 vs 114	Lifestyle and Behavior	0.00036	0.047	0.047	0.00038	0.00021	0.026	0.026	0.00021	0.537	-0.0054	-0.0056	-0.008	0.0036	-0.029	0.0058	-0.006	-0.0049	-0.0082	0.0058	-0.012	0.0012	-0.0073	-0.012	0.0085	-0.0056	0.555	0.543	0.387	0.693	0.0014	0.524	0.512	0.595	0.373	0.526	0.204	0.9	0.432	0.199	0.356	0.54	0.0635	0.007	0.00567
22506	0	Tobacco smoking	Tobacco smoking 111 vs 114	Tobacco smoking 111 vs 114	Lifestyle and Behavior	0.0014	0.03	0.028	0.0015	0.0012	0.025	0.024	0.0013	0.586	0.0015	-0.0086	0.045	0.028	-0.023	0.0069	0.0054	-0.038	0.04	0.031	0.051	0.0064	-0.00053	0.039	-0.031	0.047	0.958	0.763	0.114	0.325	0.422	0.806	0.849	0.172	0.159	0.282	0.075	0.822	0.985	0.167	0.281	0.095	0.0635	0.007	0.022

### Sheet: Sup.Tab6 GenIC continuous pheno
Supplementary Table 6: Statistical association results of genomic Independent Component derived polygenic component scores with non-neuroimaging, continuous phenotypes. atlas_ID: Datafield identifier in UK Biobank Catalogue. Phenotype: Description of the phenotype as presented in UK biobank catalogue. group: Group that phenotype was classified into. PCS.R2: Phenotypic variance explained (conventional) by all 16 genomic Independent Components congruently. full.R2: Phenotypic variance explained by all genomic independent components and covariates. null.R2: Phenotypic variance explained only by covariates. adj.PCS.R2: Phenotypic variance explained (proportional) by all genomic Independent Components congruently. p.value: P-Value (FDR corrected) to determine the signifcance additional variance explained by the full model against the null model (ANOVA). coef.genIC.PCS1 - coef.genIC.PCS16: Model coefficients for individual genomic Independent Component derived polygenic component scores in the full model. p.value.genIC.PCS1 - p.value.genIC.PCS16: Within model p-values (FDR-corrected) of genomic Independent Component derived polygenic component scores in the full model. SNPh2: SNP-based heritability of phenotypes where they where previously calculated and presented by Watanabe et al., 2019. SNPh2.se: SNP-based heritability standard errors of phenotypes where they where previously calculated and presented by Watanabe et al., 2019. SNPh2.fraction: Where available, the fraction of the SNP-heritability captured by the genomic Independent Components as PGS.R2 was calculated and presented here.
atlas_ID	Phenotype	group	PCS.R2	full.R2	null.R2	adj.PCS.R2	p.value	coef.genIC.PCS1	coef.genIC.PCS2	coef.genIC.PCS3	coef.genIC.PCS4	coef.genIC.PCS5	coef.genIC.PCS6	coef.genIC.PCS7	coef.genIC.PCS8	coef.genIC.PCS9	coef.genIC.PCS10	coef.genIC.PCS11	coef.genIC.PCS12	coef.genIC.PCS13	coef.genIC.PCS14	coef.genIC.PCS15	coef.genIC.PCS16	p.value.genIC.PCS1	p.value.genIC.PCS2	p.value.genIC.PCS3	p.value.genIC.PCS4	p.value.genIC.PCS5	p.value.genIC.PCS6	p.value.genIC.PCS7	p.value.genIC.PCS8	p.value.genIC.PCS9	p.value.genIC.PCS10	p.value.genIC.PCS11	p.value.genIC.PCS12	p.value.genIC.PCS13	p.value.genIC.PCS14	p.value.genIC.PCS15	p.value.genIC.PCS16	SNPh2	SNPh2_se	h2.fraction
49	Hip circumference	Physical Attributes	0.00042	0.754	0.754	0.0017	2.3e-110	-0.001	-0.017	0.01	0.052	-0.13	0.058	0.087	-0.03	0.016	0.063	-0.068	0.038	-0.022	0.029	0.067	-0.044	0.911	0.064	0.279	1.9e-08	1.6e-43	4.3e-10	8e-21	0.0013	0.088	8.9e-12	1.5e-13	4.6e-05	0.015	0.0015	2.8e-13	1.6e-06	0.185	0.0055	0.00227
50	Standing height	Physical Attributes	0.0016	0.539	0.537	0.0034	1.9e-232	0.0079	-0.078	0.042	0.034	-0.25	0.14	0.184	-0.075	-0.026	0.104	-0.15	0.031	0.029	0.024	0.136	0.0037	0.534	7.5e-10	0.00098	0.0083	1.3e-86	2e-28	8.8e-48	3e-09	0.038	3.2e-16	6.2e-33	0.014	0.02	0.057	6.7e-27	0.772	0.31	0.0112	0.00517
102	Pulse rate automated reading.mean	Physical Attributes	0.00029	0.035	0.035	0.0003	5.4e-13	0.081	0.098	-0.075	0.012	0.027	0.00093	-0.052	0.092	-0.058	0.02	0.0041	0.067	-0.026	-0.05	-0.048	-0.058	0.00047	2.1e-05	0.0013	0.603	0.241	0.968	0.026	7.7e-05	0.013	0.379	0.858	0.0038	0.264	0.033	0.038	0.013	NA	NA	NA
135	Number of self-reported non-cancer illnesses	Physical Health	0.00034	0.1	0.1	0.00038	6.9e-19	-0.0028	-0.0048	0.00053	-0.0077	0.01	0.019	-0.0032	0.0012	0.01	-0.0035	0.0077	0.00079	0.0041	-0.0069	-0.024	-0.015	0.432	0.185	0.884	0.033	0.0042	1.4e-07	0.379	0.741	0.0039	0.332	0.031	0.828	0.259	0.057	2.6e-11	3.7e-05	0.07	0.0026	0.00486
399	Pairs matching test - Number of incorrect matches in round.mean	Cognitive Performance	0.00034	0.023	0.023	0.00035	0.076	0.015	-0.0041	0.0035	-0.0073	-0.0056	0.0061	0.0045	0.005	-0.0017	-0.0015	0.0035	-0.015	0.0064	-0.02	0.015	-0.002	0.043	0.57	0.631	0.319	0.439	0.405	0.542	0.494	0.816	0.84	0.627	0.036	0.378	0.0063	0.034	0.786	NA	NA	NA
699	Length of time at current address	Lifestyle and Behaviour	7.6e-05	0.166	0.166	9.1e-05	0.02	0.0068	0.013	-0.021	0.036	-0.038	0.012	-0.041	0.032	0.045	-0.012	-0.066	-0.025	-0.0018	-0.017	0.0069	0.04	0.764	0.573	0.358	0.111	0.089	0.601	0.071	0.163	0.046	0.581	0.0033	0.271	0.938	0.449	0.759	0.079	0.0275	0.0019	0.00276
757	Time employed in main current job	Lifestyle and Behaviour	7.5e-05	0.044	0.044	7.8e-05	0.63	-0.034	-0.009	-0.016	-0.025	0.011	-0.032	0.019	-0.028	-0.035	-0.021	0.021	0.061	-0.014	-0.027	0.0095	0.026	0.251	0.757	0.59	0.401	0.696	0.27	0.528	0.337	0.23	0.474	0.469	0.039	0.644	0.355	0.744	0.382	0.0123	0.0022	0.0061
767	Length of working week for main job	Lifestyle and Behaviour	0.00014	0.176	0.176	0.00017	0.021	-0.064	-0.011	0.027	-0.086	-0.064	0.05	0.048	0.015	-0.027	0.032	0.017	0.008	0.042	-0.043	0.025	-0.055	0.042	0.736	0.389	0.0068	0.041	0.113	0.13	0.64	0.39	0.314	0.585	0.8	0.179	0.179	0.43	0.083	0.02	0.0026	0.007
845	Age completed full time education	Lifestyle and Behaviour	0.00024	0.035	0.034	0.00024	3.4e-06	-0.0065	0.0022	0.00037	0.011	-0.0096	-0.0077	-0.013	-0.023	-0.00072	-0.0023	-0.0049	0.008	-0.014	0.0094	0.011	0.00099	0.213	0.68	0.944	0.032	0.066	0.144	0.011	1.7e-05	0.891	0.659	0.351	0.131	0.0091	0.076	0.033	0.85	0.0522	0.0031	0.0046
874	Duration of walks	Lifestyle and Behaviour	0.00013	0.0058	0.0057	0.00013	0.0039	-0.015	0.249	-0.03	-0.44	-0.085	0.188	0.163	0.23	0.31	0.011	0.242	-0.29	0.454	-0.49	0.135	0.027	0.932	0.149	0.863	0.012	0.621	0.28	0.349	0.186	0.074	0.948	0.161	0.093	0.0091	0.0054	0.435	0.876	0.037	0.0023	0.00351
894	Duration of moderate activity	Lifestyle and Behaviour	0.00016	0.011	0.01	0.00016	0.001	0.188	0.035	0.032	-0.47	0.147	0.092	0.07	-0.16	0.309	-0.28	0.069	-0.65	0.418	-0.47	-0.21	-0.02	0.305	0.847	0.861	0.011	0.421	0.616	0.703	0.375	0.093	0.128	0.704	0.00043	0.023	0.011	0.251	0.914	0.0327	0.0021	0.00489
914	Duration of vigorous activity	Lifestyle and Behaviour	0.00019	0.0072	0.007	0.00019	0.0067	0.023	-0.098	0.131	-0.37	-0.14	0.199	0.263	0.147	-0.009	0.229	0.136	-0.24	0.034	-0.39	0.067	0.112	0.865	0.461	0.331	0.0062	0.303	0.139	0.051	0.274	0.946	0.088	0.308	0.08	0.802	0.0038	0.616	0.401	0.0235	0.0023	0.00809
1050	Time spend outdoors in summer	Lifestyle and Behaviour	0.00018	0.05	0.05	0.00019	2.8e-06	-0.0096	0.0059	-0.0081	-0.014	0.0046	-0.0025	0.011	0.018	-0.0045	-0.0045	0.0038	-0.0036	0.019	-0.0073	-0.00067	0.00051	0.048	0.222	0.094	0.0031	0.338	0.613	0.019	0.00016	0.356	0.356	0.425	0.453	0.00014	0.134	0.891	0.917	0.0748	0.0031	0.00241
1060	Time spent outdoors in winter	Lifestyle and Behaviour	0.00023	0.045	0.045	0.00024	3.5e-07	-0.003	0.0081	-0.0056	-0.011	0.0053	-0.0066	0.011	0.011	-0.0081	0.0037	0.0019	0.0033	0.016	-0.012	9.3e-05	0.0051	0.464	0.047	0.172	0.0097	0.192	0.106	0.01	0.0054	0.048	0.372	0.649	0.42	0.00011	0.003	0.982	0.214	0.0504	0.0027	0.00456
1070	Time spent watching television TV	Lifestyle and Behaviour	0.00021	0.078	0.078	0.00023	8.3e-09	0.0039	-0.0013	-0.0012	-0.0059	0.0018	-0.0016	0.0075	0.015	0.0064	0.0011	0.0011	-0.0054	0.012	-0.0057	-0.0082	-0.0082	0.229	0.691	0.721	0.068	0.58	0.629	0.021	2.3e-06	0.046	0.741	0.732	0.092	0.00011	0.08	0.01	0.011	NA	NA	NA
1080	Time spent using computer	Lifestyle and Behaviour	0.00011	0.042	0.042	0.00012	0.017	-0.0047	-0.0049	-0.0039	-0.0018	0.0026	-0.0045	-0.0037	-0.0078	-0.0037	-0.0077	0.0014	0.0029	-0.0037	0.0055	0.0048	-0.0033	0.148	0.128	0.238	0.592	0.424	0.172	0.254	0.018	0.254	0.018	0.665	0.374	0.263	0.092	0.138	0.318	0.0555	0.0033	0.00198
1090	Time spent driving	Lifestyle and Behaviour	0.00013	0.082	0.082	0.00014	0.012	0.0041	-0.0015	0.00027	0.0029	0.00035	-0.0064	0.0086	0.0065	-0.0066	-0.002	0.0035	-0.0027	0.0075	-0.006	0.0016	0.004	0.219	0.646	0.937	0.385	0.916	0.055	0.01	0.054	0.049	0.554	0.288	0.418	0.024	0.073	0.634	0.231	0.0368	0.0028	0.00353
1289	Cooked vegetable intake	Diet	0.00012	0.011	0.011	0.00012	0.001	-0.0044	0.0054	0.0037	-0.0013	0.0022	0.0026	0.0074	0.0019	0.0038	-0.0051	0.017	0.0034	-0.0067	0.00031	-0.0043	0.00049	0.219	0.132	0.304	0.716	0.543	0.48	0.043	0.601	0.297	0.158	3.8e-06	0.355	0.063	0.932	0.234	0.892	0.033	0.002	0.00364
1299	Salad / raw vegetable intake	Diet	8.7e-05	0.012	0.012	8.8e-05	0.04	0.0014	0.002	0.0039	-0.014	0.0069	0.0059	0.00083	-0.0011	-0.0013	0.00044	0.0048	0.00086	-0.0056	-0.0082	-0.00031	0.0061	0.74	0.621	0.349	0.00084	0.094	0.156	0.841	0.791	0.757	0.915	0.245	0.837	0.174	0.048	0.94	0.138	0.0395	0.0029	0.0022
1309	Fresh fruit intake	Diet	0.00015	0.02	0.02	0.00016	2.6e-05	-0.0049	0.0055	0.0019	-0.0028	-0.0042	-0.0017	-0.011	-0.003	-0.011	0.0023	0.0032	0.0098	-0.00071	-0.0004	-0.002	0.0058	0.122	0.076	0.541	0.379	0.181	0.591	0.00064	0.335	0.00031	0.464	0.302	0.0019	0.821	0.898	0.532	0.066	0.0554	0.0027	0.00271
1438	Bread intake	Diet	6.8e-05	0.098	0.098	7.5e-05	0.088	-0.015	0.0028	-0.022	0.013	-0.031	-0.02	0.0039	-0.028	-0.0042	0.031	0.013	0.046	0.0027	-0.0035	0.015	-0.017	0.351	0.863	0.187	0.422	0.061	0.229	0.816	0.089	0.802	0.058	0.424	0.0054	0.872	0.833	0.378	0.317	0.0482	0.0024	0.00141
1458	Cereal intake	Diet	0.00016	0.02	0.02	0.00017	9.8e-06	-0.014	-0.0068	-0.001	-0.00039	0.0012	0.016	-0.013	-0.0055	-0.0066	-0.0057	-0.015	0.014	-0.01	0.0052	0.011	0.012	0.012	0.215	0.851	0.944	0.824	0.004	0.018	0.321	0.227	0.297	0.0055	0.0097	0.057	0.349	0.052	0.032	0.0549	0.0024	0.00291
1488	Tea intake	Diet	9.7e-05	0.0052	0.0051	9.7e-05	0.015	-0.0087	0.0033	0.006	-0.0073	-0.0073	-0.002	0.00038	0.024	0.0047	0.003	-0.0023	-0.0022	0.014	0.0019	0.0068	-0.00055	0.144	0.577	0.316	0.223	0.214	0.738	0.949	4.3e-05	0.424	0.609	0.696	0.716	0.02	0.754	0.248	0.926	0.0516	0.0027	0.00188
1498	Coffee intake	Diet	0.00016	0.0088	0.0086	0.00016	3.3e-05	0.0063	0.0034	0.01	-0.0036	-0.0069	-0.0065	-0.011	-0.0024	-0.0041	0.0093	0.01	-0.013	0.0034	-0.0064	-0.0028	0.012	0.16	0.441	0.026	0.428	0.12	0.147	0.012	0.598	0.36	0.037	0.023	0.0042	0.454	0.157	0.526	0.0056	0.0452	0.0027	0.00354
1528	Water intake	Diet	0.00024	0.03	0.03	0.00025	1.6e-09	-0.0054	-0.013	0.017	-0.00088	-0.0061	0.0063	-0.0064	-0.016	-0.005	-0.0023	-0.0024	0.025	-0.0016	-0.0019	0.0051	0.0035	0.228	0.003	0.00024	0.845	0.176	0.164	0.156	0.00057	0.271	0.612	0.59	3.4e-08	0.722	0.667	0.255	0.437	0.0616	0.003	0.0039
1568	Average weekly red wine intake	Lifestyle and Behaviour	6.8e-05	0.011	0.011	6.9e-05	0.444	-0.019	-0.017	0.0065	-0.0038	0.0051	0.0025	-0.0057	-0.022	0.012	0.014	0.0094	-0.018	0.0019	0.023	0.014	0.014	0.154	0.214	0.627	0.776	0.701	0.854	0.669	0.099	0.365	0.305	0.477	0.174	0.888	0.083	0.297	0.304	0.0322	0.0024	0.00211
1578	Average weekly champagne plus white wine intake	Lifestyle and Behaviour	8.6e-05	0.022	0.022	8.8e-05	0.196	-0.0062	0.028	0.0037	-0.02	-0.0077	0.023	-0.0068	-0.01	0.0031	-0.0089	0.0099	-0.012	-0.0053	0.01	-0.012	-0.0074	0.585	0.014	0.746	0.071	0.493	0.042	0.55	0.365	0.783	0.431	0.378	0.306	0.639	0.378	0.272	0.513	0.0201	0.0023	0.00428
1588	Average weekly beer plus cider intake	Lifestyle and Behaviour	0.00014	0.199	0.199	0.00017	0.00074	-0.031	0.011	-0.01	-0.041	-0.017	-0.01	0.011	0.019	0.01	-0.0071	-0.0026	-0.029	0.012	-0.029	0.0038	-0.017	0.011	0.343	0.409	0.00073	0.152	0.398	0.371	0.119	0.394	0.562	0.83	0.018	0.317	0.018	0.752	0.16	0.0553	0.0031	0.00253
1598	Average weekly spirits intake	Lifestyle and Behaviour	0.0001	0.017	0.017	0.0001	0.091	-0.011	0.0039	0.021	-0.0015	0.026	0.028	-0.0021	0.012	0.014	-0.019	0.00046	0.017	0.022	-0.0062	-0.0031	-0.021	0.409	0.76	0.104	0.908	0.042	0.028	0.872	0.354	0.27	0.138	0.972	0.183	0.088	0.635	0.807	0.106	0.0197	0.002	0.00508
1807	Fathers age at death	Family History	0.0002	0.029	0.028	0.0002	2.5e-05	0.022	0.03	0.015	0.022	-0.036	-0.0084	0.063	-0.1	-0.013	0.04	-0.11	0.011	-0.07	0.026	0.091	0.026	0.458	0.309	0.624	0.466	0.227	0.778	0.035	0.00068	0.67	0.181	0.00037	0.724	0.019	0.381	0.0023	0.384	0.0218	0.0021	0.00917
1873	Number of full brothers	Family History	0.0001	0.02	0.02	0.00011	0.0051	-0.0028	-0.0026	-0.001	-0.0049	0.0042	-0.003	0.0014	0.00088	0.0023	0.00034	0.0018	-0.0018	0.0083	-0.0039	-0.0048	0.00094	0.224	0.266	0.668	0.033	0.065	0.194	0.542	0.706	0.314	0.882	0.424	0.447	0.00036	0.093	0.04	0.685	0.0198	0.0024	0.00505
1883	Number of full sisters	Family History	0.00012	0.018	0.018	0.00012	0.001	0.0033	-0.0048	0.0024	-0.0035	0.002	0.00012	0.0064	-0.0007	0.007	3.6e-05	0.0014	0.0032	0.0053	0.0009	-0.0026	0.0013	0.131	0.027	0.287	0.116	0.355	0.955	0.0036	0.751	0.0016	0.987	0.536	0.148	0.017	0.685	0.234	0.542	0.0226	0.0026	0.00531
2139	Age first had sexual intercourse	Reproductive Health	0.00024	0.046	0.046	0.00025	2.2e-09	-0.0081	-0.0091	0.004	0.035	-0.014	-0.0049	-0.016	-0.03	0.011	-0.0084	-0.031	-0.0096	-0.028	0.021	0.0087	-0.023	0.371	0.312	0.665	0.00012	0.124	0.592	0.079	0.0011	0.224	0.355	0.00064	0.291	0.0024	0.023	0.337	0.011	0.113	0.0037	0.00212
2217	Age started wearing glasses or contact lenses	Physical Attributes	0.00021	0.035	0.035	0.00021	4.3e-07	0.046	-0.028	0.027	0.014	0.064	-0.081	0.106	0.1	-0.13	-0.00059	0.142	-0.046	0.039	-0.05	0.039	0.02	0.206	0.437	0.466	0.69	0.075	0.025	0.0036	0.0058	0.00051	0.987	8.2e-05	0.204	0.28	0.169	0.274	0.587	0.0962	0.0042	0.00218
2744	Birth weight of first child female	Physical Attributes	0.00035	0.0031	0.0028	0.00035	1.8e-05	-7.2e-05	0.0053	0.012	-0.0041	-0.0044	0.0046	0.016	-0.014	-0.00065	-0.0081	-0.00047	0.0014	0.0011	0.0077	0.0076	0.0076	0.986	0.208	0.004	0.338	0.296	0.276	0.00015	0.00093	0.879	0.058	0.912	0.737	0.804	0.072	0.072	0.075	NA	NA	NA
2764	Age at last live birth (female)	Reproductive Health	0.00065	0.042	0.042	0.00068	4.7e-11	-0.02	0.019	-0.0065	0.033	-0.013	-0.034	-0.043	-0.068	-0.0056	-0.016	-0.062	0.04	-0.034	0.048	0.021	-0.0033	0.204	0.231	0.676	0.036	0.409	0.032	0.0063	1.5e-05	0.719	0.301	5.9e-05	0.01	0.03	0.002	0.182	0.833	NA	NA	NA
2794	Age started oral contraceptive pill female	Reproductive Health	0.00017	0.303	0.303	0.00024	0.0062	-0.017	0.0038	-0.007	0.0049	0.0066	-0.035	-0.0033	-0.014	-0.0075	0.011	-0.021	0.035	0.01	0.032	0.0041	-0.0061	0.149	0.751	0.56	0.686	0.58	0.004	0.784	0.238	0.531	0.36	0.079	0.0034	0.39	0.0088	0.733	0.611	NA	NA	NA
2804	Age when last used oral contraceptive pill female	Reproductive Health	0.0002	0.026	0.026	0.00021	0.047	-0.01	-0.018	-0.0042	0.021	-0.0094	0.0098	0.011	-0.066	-0.008	0.0032	-0.06	0.03	-0.0058	0.066	0.011	-0.03	0.665	0.446	0.863	0.379	0.694	0.684	0.653	0.0067	0.738	0.896	0.013	0.213	0.811	0.0065	0.663	0.208	NA	NA	NA
2867	Age started smoking in former smokers	Lifestyle and Behaviour	0.0002	0.03	0.03	0.00021	0.379	0.0053	-0.00011	-0.023	0.011	0.017	0.0071	0.0046	-0.029	-0.0092	-0.0015	-0.021	-0.00017	0.0043	0.032	-0.016	0.0048	0.716	0.994	0.111	0.466	0.228	0.622	0.75	0.045	0.523	0.918	0.138	0.991	0.768	0.027	0.269	0.741	0.0366	0.0057	0.00546
2887	Number of cigarettes previously smoked daily	Lifestyle and Behaviour	0.00031	0.105	0.105	0.00034	0.046	-0.0072	0.023	0.039	-0.03	-0.093	-0.086	0.012	-0.041	0.0036	0.114	0.074	-0.061	0.029	0.03	-0.017	-0.04	0.862	0.583	0.344	0.475	0.023	0.037	0.767	0.323	0.93	0.0055	0.072	0.141	0.491	0.47	0.686	0.337	0.0904	0.0067	0.00343
2897	Age stopped smoking	Lifestyle and Behaviour	0.00023	0.112	0.112	0.00026	0.169	0.057	0.088	-0.05	-0.1	0.00033	0.067	-0.029	0.0036	-0.017	0.025	0.097	0.022	0.039	-0.01	-0.00066	-0.0013	0.205	0.049	0.264	0.025	0.994	0.134	0.525	0.937	0.704	0.57	0.028	0.625	0.389	0.817	0.988	0.977	0.0461	0.0051	0.00499
2926	Number of unsuccessful stop-smoking attempts	Lifestyle and Behaviour	0.00022	0.006	0.0058	0.00022	0.439	-0.011	0.018	0.016	-0.044	-0.0038	-0.023	-0.034	-0.017	-0.064	1.4e-05	0.043	0.041	0.031	0.029	-0.0095	0.02	0.708	0.544	0.588	0.146	0.898	0.44	0.26	0.57	0.032	1	0.145	0.17	0.301	0.34	0.752	0.498	0.0151	0.0056	0.0146
2966	Age high blood pressure diagnosed	Physical Health	0.00031	0.321	0.321	0.00045	0.0024	0.039	0.0086	0.022	0.052	-0.077	-0.092	0.0038	0.028	-0.039	0.047	-0.029	-0.017	-0.021	-0.032	0.119	-0.0011	0.237	0.792	0.507	0.117	0.018	0.0051	0.909	0.404	0.243	0.154	0.375	0.607	0.527	0.33	0.00031	0.973	0.0522	0.0072	0.00594
3526	Mothers age at death	Family History	0.00014	0.081	0.081	0.00015	0.019	0.07	0.012	-0.029	0.055	-0.029	-0.00067	0.063	-0.087	0.0051	0.01	-0.024	-0.004	0.048	0.058	0.08	-0.016	0.032	0.705	0.385	0.096	0.374	0.984	0.054	0.008	0.876	0.76	0.451	0.902	0.145	0.077	0.014	0.616	0.0115	0.0023	0.0122
3536	Age started hormone-replacement therapy HRT female	Reproductive Health	0.00021	0.123	0.123	0.00024	0.482	-0.013	-0.021	0.02	0.00024	-0.0018	-0.017	-0.024	-0.032	-0.001	-0.028	-0.0029	-0.0067	-0.046	0.00038	0.0086	0.053	0.566	0.372	0.392	0.992	0.938	0.455	0.313	0.176	0.964	0.225	0.901	0.773	0.049	0.987	0.711	0.023	NA	NA	NA
3546	Age last used hormone-replacement therapy HRT female	Reproductive Health	0.00016	0.299	0.299	0.00023	0.722	0.022	-0.02	-0.0019	0.029	-0.019	0.011	0.012	-0.049	-0.0015	-0.032	-0.023	0.031	0.0073	0.0058	-0.02	-0.01	0.381	0.407	0.939	0.248	0.432	0.661	0.64	0.051	0.953	0.203	0.354	0.218	0.768	0.815	0.41	0.686	NA	NA	NA
3581	Age at menopause last menstrual period (female)	Reproductive Health	0.00023	0.025	0.025	0.00024	0.082	-0.039	0.039	-0.0072	0.028	0.025	-0.022	-0.04	-0.023	0.018	0.014	-0.00045	-0.0075	-0.014	0.011	0.0032	-0.0093	0.033	0.03	0.696	0.122	0.174	0.229	0.028	0.219	0.338	0.43	0.98	0.683	0.461	0.541	0.86	0.612	NA	NA	NA
3761	Age hay fever, rhinitis or eczema diagnosed	Physical Health	0.00037	0.1	0.1	0.00041	0.049	0.22	-0.19	-0.045	-0.039	-0.11	0.06	-0.04	-0.0056	0.14	-0.058	0.012	-0.04	0.051	0.028	0.05	-0.053	0.0019	0.0081	0.529	0.585	0.112	0.399	0.569	0.936	0.048	0.418	0.86	0.568	0.474	0.698	0.481	0.451	0.0951	0.0104	0.00389
3849	Number of pregnancy terminations female	Reproductive Health	0.00029	0.03	0.029	0.0003	0.439	0.0024	-0.0041	0.0031	0.0013	0.0047	-0.0024	-0.00085	0.002	-0.0006	0.0015	0.0084	0.0033	0.0037	-0.0026	0.00031	-0.0024	0.465	0.217	0.346	0.688	0.154	0.467	0.8	0.541	0.857	0.654	0.011	0.316	0.264	0.442	0.926	0.465	NA	NA	NA
4079	Diastolic blood pressure automated reading.mean	Physical Attributes	0.00095	0.098	0.097	0.001	1.1e-60	-0.018	-0.025	-0.064	-0.068	0.215	0.129	-0.12	0.013	0.032	-0.045	0.059	0.035	0.053	-0.059	-0.16	-0.068	0.376	0.211	0.0014	0.00072	2.5e-27	1.1e-10	4.2e-09	0.526	0.106	0.024	0.0031	0.08	0.0077	0.0035	4.5e-15	0.00071	NA	NA	NA
4080	Systolic blood pressure automated reading.mean	Physical Attributes	0.00079	0.146	0.145	0.00092	2.4e-52	-0.036	0.05	-0.27	-0.032	0.186	0.231	-0.17	0.069	0.084	-0.045	0.134	0.059	0.076	-0.082	-0.34	-0.12	0.316	0.162	1.2e-13	0.38	1.8e-07	1.3e-10	2.9e-06	0.056	0.02	0.21	0.00016	0.102	0.035	0.024	2.9e-21	0.00086	NA	NA	NA
4285	Pairs matching test - Time to complete round.mean	Cognitive Performance	0.00045	0.122	0.121	0.00051	0.0043	26.263	-31	33.948	-86	18.956	81.542	-11	10.942	17.353	28.214	83.245	-130	25.889	-120	87.074	19.59	0.535	0.467	0.426	0.043	0.652	0.055	0.789	0.797	0.683	0.508	0.048	0.0021	0.544	0.0056	0.039	0.644	NA	NA	NA
5057	Number of older siblings	Family History	0.0003	0.0093	0.009	0.0003	0.035	0.011	0.0071	-0.0037	-0.0092	0.014	-0.0017	0.0051	0.0021	-0.0055	-0.0021	0.0026	-0.0028	0.012	-0.0035	0.00033	0.0025	0.033	0.151	0.457	0.067	0.0058	0.733	0.313	0.678	0.266	0.67	0.604	0.575	0.014	0.482	0.948	0.616	0.0162	0.0049	0.0185
20008	Interpolated Year when non-cancer illness first diagnosed.mean	Physical Health	0.00012	0.01	0.01	0.00012	0.026	-0.016	-0.012	0.00015	0.0053	0.019	0.0017	-0.024	0.062	-0.0096	-0.044	0.049	0.057	-0.022	-0.063	-0.034	-0.069	0.565	0.657	0.996	0.851	0.502	0.953	0.398	0.027	0.731	0.12	0.08	0.041	0.435	0.026	0.224	0.014	NA	NA	NA
20009	Interpolated Age of participant when non-cancer illness first diagnosed.mean	Physical Health	8.3e-05	0.288	0.288	0.00012	0.027	-0.016	-0.016	0.002	0.0074	0.021	0.0034	-0.027	0.063	-0.0081	-0.043	0.045	0.058	-0.022	-0.064	-0.035	-0.066	0.564	0.572	0.942	0.792	0.447	0.902	0.336	0.025	0.772	0.128	0.107	0.039	0.423	0.023	0.209	0.019	NA	NA	NA
20015	Sitting height	Physical Attributes	0.0014	0.43	0.428	0.0024	6.5e-160	0.019	-0.03	0.011	0.02	-0.14	0.066	0.091	-0.028	-0.0084	0.032	-0.05	0.022	0.018	-0.011	0.069	0.014	0.0083	3.7e-05	0.138	0.0065	2.8e-79	3e-19	2.3e-35	0.00014	0.256	1.1e-05	5.9e-12	0.0028	0.016	0.154	8.7e-21	0.061	0.235	0.009	0.00595
20022	Birth weight	Physical Attributes	0.00031	0.024	0.024	0.00032	6.2e-07	-0.0022	-0.0028	0.0021	0.0025	0.0027	0.0043	0.0055	-0.0032	-0.0032	-0.00018	0.00091	0.0036	8.1e-05	0.004	0.0029	0.0073	0.226	0.109	0.239	0.16	0.125	0.016	0.002	0.072	0.068	0.919	0.603	0.045	0.964	0.025	0.104	3.6e-05	0.0949	0.0052	0.00327
20023	Reaction time test - Mean time to correctly identify matches	Cognitive Performance	0.00035	0.095	0.095	0.00038	3.2e-19	-0.63	-0.41	0.606	-1.1	0.396	-1	-0.69	-0.79	0.128	0.521	0.0019	-0.63	-0.094	0.481	0.729	0.518	0.0043	0.06	0.006	1.7e-06	0.069	3e-06	0.0017	0.00034	0.559	0.018	0.993	0.0042	0.671	0.029	0.00088	0.018	0.0661	0.0026	0.0053
20128	Fluid intelligence test - Number of fluid intelligence questions attempted within time limit	Cognitive Performance	0.00053	0.021	0.02	0.00054	1.8e-06	0.0072	-0.012	0.0036	0.023	-0.023	-0.0079	0.0024	-0.0017	0.0055	-0.0041	-0.017	0.028	-0.0065	0.018	-0.013	-0.0024	0.321	0.099	0.623	0.0015	0.0014	0.276	0.744	0.821	0.444	0.576	0.016	9.5e-05	0.372	0.012	0.078	0.745	0.112	0.0076	0.00475
20156	Trail making test - Duration to complete numeric path trail	Cognitive Performance	0.00032	0.084	0.084	0.00034	0.156	-0.079	0.038	-0.037	-0.024	0.055	0.068	0.0083	0.076	0.0012	0.1	0.169	-0.14	0.052	-0.051	0.115	0.055	0.241	0.572	0.585	0.724	0.414	0.313	0.902	0.263	0.986	0.138	0.012	0.046	0.442	0.457	0.085	0.413	NA	NA	NA
20157	Trail making test - Duration to complete alphanumeric path trail	Cognitive Performance	0.00065	0.131	0.131	0.00075	7.7e-05	0.053	-0.21	-0.2	-0.22	0.134	0.198	-0.16	0.114	0.095	0.065	0.224	-0.24	0.248	-0.38	-0.046	0.174	0.636	0.063	0.078	0.047	0.227	0.076	0.15	0.307	0.395	0.562	0.044	0.031	0.027	0.00083	0.68	0.118	NA	NA	NA
20159	Symbol digit substitution test - Number of symbol digit matches made correctly	Cognitive Performance	0.00039	0.198	0.198	0.00049	0.0049	0.0068	0.051	0.0042	0.036	-0.01	-0.0061	0.032	0.03	-0.037	0.0054	-0.015	0.075	-0.022	0.01	-0.016	-0.028	0.736	0.012	0.835	0.076	0.608	0.763	0.114	0.135	0.065	0.79	0.447	0.00024	0.289	0.62	0.42	0.173	0.111	0.0076	0.00352
20195	Symbol digit substitution test - Number of symbol digit matches attempted	Cognitive Performance	0.00048	0.219	0.218	0.00062	0.00024	0.0079	0.057	0.0078	0.032	-0.023	-0.0064	0.033	0.035	-0.033	0.0024	-0.011	0.077	-0.014	0.01	-0.02	-0.027	0.67	0.0023	0.677	0.088	0.208	0.733	0.082	0.06	0.074	0.9	0.542	4.7e-05	0.456	0.589	0.276	0.15	0.124	0.0081	0.00387
20230	Symbol digit substitution test - Duration to entering value.mean	Cognitive Performance	0.00035	0.119	0.119	0.00039	0.032	-4.1	-12	0.088	-8.2	8.04	9.273	-3.8	-7.5	10.371	-2.5	5.761	-12	1.093	-7	3.396	1.888	0.434	0.025	0.987	0.123	0.125	0.08	0.475	0.157	0.05	0.637	0.272	0.023	0.837	0.188	0.519	0.721	NA	NA	NA
20433	Depression - Age at first episode of depression	Mental Health and Well-being	0.00042	0.06	0.06	0.00045	0.156	0.114	0.024	-0.13	0.058	-0.11	-0.12	0.174	0.032	-0.071	-0.028	0.059	0.033	-0.14	0.085	0.048	-0.038	0.137	0.751	0.08	0.453	0.154	0.131	0.024	0.674	0.357	0.719	0.438	0.669	0.081	0.274	0.532	0.621	0.0369	0.0077	0.0114
20434	Depression - Age at last episode of depression	Mental Health and Well-being	0.00027	0.087	0.087	0.00029	0.605	0.0084	0.048	-0.048	-0.083	-0.034	-0.0026	-0.0034	0.124	0.038	0.036	-0.065	0.128	0.05	0.074	0.007	-0.073	0.9	0.469	0.471	0.217	0.608	0.969	0.96	0.064	0.568	0.592	0.327	0.059	0.46	0.27	0.916	0.278	0.0309	0.0068	0.00874
21002	Weight	Physical Attributes	0.00044	0.857	0.856	0.003	9.5e-206	0.0066	-0.068	0.039	0.03	-0.22	0.132	0.17	-0.065	-0.025	0.095	-0.13	0.025	0.034	0.024	0.126	0.0023	0.586	2.6e-08	0.0015	0.015	1.6e-76	4.6e-27	1.3e-43	8.8e-08	0.04	7.6e-15	2e-27	0.039	0.006	0.054	5.4e-25	0.853	0.223	0.0062	0.00197
23098	Impedance measures - Weight	Physical Attributes	0.00043	0.856	0.856	0.003	3.9e-201	0.0054	-0.068	0.039	0.03	-0.22	0.13	0.17	-0.065	-0.025	0.093	-0.13	0.025	0.036	0.021	0.124	0.0023	0.66	2.5e-08	0.0018	0.014	1.5e-74	5.6e-26	4e-43	1.3e-07	0.039	3.5e-14	9.3e-28	0.046	0.0034	0.084	3.6e-24	0.851	0.224	0.0062	0.00192
23099	Impedance measures - Body fat percentage	Physical Attributes	9.4e-05	0.838	0.837	0.00058	6.7e-32	-0.016	0.021	-0.0091	0.028	-0.037	-0.025	-0.0061	0.018	0.027	0.049	-0.012	0.033	0.011	0.022	0.0038	-0.02	0.021	0.003	0.194	5.5e-05	1.3e-07	0.00034	0.385	0.011	0.00011	4e-12	0.08	2.2e-06	0.112	0.0014	0.588	0.0046	0.203	0.0055	0.000464
23100	Impedance measures - Whole body fat mass	Physical Attributes	0.00021	0.877	0.876	0.0017	2.2e-111	-0.013	-0.0053	0.0055	0.035	-0.1	0.022	0.049	-0.011	0.018	0.067	-0.052	0.037	0.015	0.024	0.045	-0.022	0.057	0.433	0.428	3.5e-07	2.7e-50	0.0016	1.3e-12	0.106	0.01	1.8e-22	1.2e-14	5.9e-08	0.03	0.00045	3e-11	0.0015	0.203	0.0054	0.00103
23101	Impedance measures - Whole body fat-free mass	Physical Attributes	0.00036	0.832	0.831	0.0021	2e-139	0.018	-0.063	0.034	-0.0037	-0.12	0.107	0.121	-0.054	-0.044	0.027	-0.081	-0.012	0.02	-0.0029	0.078	0.024	0.057	4.2e-11	0.00053	0.704	8.8e-37	9e-29	3.2e-36	2.2e-08	4.8e-06	0.0054	1.9e-17	0.212	0.036	0.763	5.1e-16	0.011	0.239	0.0075	0.00151
23102	Impedance measures - Whole body water mass	Physical Attributes	0.00036	0.83	0.83	0.0021	2e-139	0.013	-0.046	0.025	-0.0035	-0.089	0.079	0.089	-0.04	-0.032	0.02	-0.061	-0.0084	0.015	-0.0034	0.057	0.018	0.073	6.1e-11	0.00057	0.619	9.3e-37	5.8e-29	6.7e-36	1.4e-08	7.5e-06	0.0059	4.8e-18	0.239	0.035	0.632	5.4e-16	0.013	0.239	0.0075	0.00151
23104	Impedance measures - Body mass index BMI	Physical Attributes	4.8e-09	1	1	3.3e-05	0.812	0.00011	-1e-05	0.00011	1.7e-05	6.3e-05	-0.00011	-2.4e-05	2.6e-05	-0.00013	-8.4e-05	-0.00021	1.2e-05	0.00014	7.7e-05	-0.00013	-6.1e-05	0.348	0.93	0.356	0.885	0.589	0.363	0.839	0.823	0.266	0.478	0.071	0.92	0.238	0.515	0.251	0.603	NA	NA	NA
23105	Impedance measures - Basal metabolic rate	Physical Attributes	0.00039	0.825	0.824	0.0022	1.7e-144	1.776	-7.3	3.931	0.0009	-16	12.993	14.881	-6.3	-4.9	4.188	-10	-0.86	2.798	0.037	9.969	2.311	0.128	2.5e-10	0.00081	0.999	5.7e-41	1.1e-28	5.8e-37	9e-08	2.5e-05	0.00034	1.5e-18	0.461	0.017	0.975	1.2e-17	0.048	0.233	0.0071	0.00167
23106	Impedance measures - Impedance of whole body	Physical Attributes	0.00024	0.667	0.667	0.00071	2e-40	-0.38	0.409	-0.21	0.412	-0.16	-0.49	-0.35	0.394	0.486	0.657	-0.061	0.616	0.053	0.336	-0.058	-0.51	0.00022	7.9e-05	0.043	7.9e-05	0.112	2.9e-06	0.00092	0.00016	3e-06	2.9e-10	0.555	3.6e-09	0.608	0.0013	0.575	9.2e-07	0.221	0.0068	0.00108
23107	Impedance measures - Impedance of leg right	Physical Attributes	0.00018	0.487	0.487	0.00035	6.6e-17	-0.12	0.123	-0.13	0.151	0.03	-0.26	-0.13	0.077	0.146	0.214	-0.034	0.121	0.083	-0.0017	-0.11	-0.22	0.018	0.018	0.013	0.0039	0.558	5.6e-07	0.013	0.142	0.0054	4.4e-05	0.513	0.021	0.115	0.974	0.039	3.7e-05	NA	NA	NA
23108	Impedance measures - Impedance of leg left	Physical Attributes	0.00021	0.483	0.483	0.00041	2.3e-20	-0.15	0.119	-0.17	0.196	0.012	-0.22	-0.22	0.102	0.142	0.199	-0.032	0.136	0.138	0.05	-0.14	-0.15	0.0035	0.021	0.0011	0.00017	0.817	2.3e-05	1.8e-05	0.05	0.0066	0.00014	0.534	0.0093	0.0082	0.337	0.0075	0.0053	NA	NA	NA
23109	Impedance measures - Impedance of arm right	Physical Attributes	0.0002	0.657	0.657	0.0006	6.4e-33	-0.27	0.251	0.022	0.17	-0.17	-0.19	-0.2	0.184	0.284	0.378	-0.0038	0.369	-0.053	0.247	0.067	-0.33	3.7e-05	0.00012	0.733	0.0099	0.0081	0.0045	0.0024	0.0051	1.5e-05	9e-09	0.953	2.1e-08	0.421	0.00018	0.305	4.2e-07	NA	NA	NA
23110	Impedance measures - Impedance of arm left	Physical Attributes	0.00024	0.668	0.667	0.00072	2.5e-41	-0.25	0.294	-0.0091	0.212	-0.17	-0.24	-0.16	0.242	0.285	0.439	-0.017	0.424	-0.052	0.312	0.076	-0.35	0.00016	8.7e-06	0.892	0.0014	0.01	0.00035	0.014	0.00028	1.8e-05	4.1e-11	0.793	2e-10	0.43	2.9e-06	0.248	1.8e-07	NA	NA	NA
23111	Impedance measures - Leg fat percentage right	Physical Attributes	2.4e-05	0.916	0.916	0.00029	3.9e-13	-0.009	0.015	-0.016	0.017	0.0066	-0.031	-0.014	0.011	0.016	0.022	-0.00027	0.0098	0.015	-0.0013	-0.019	-0.011	0.153	0.014	0.0097	0.0064	0.294	1.3e-06	0.022	0.068	0.012	0.00049	0.966	0.119	0.019	0.838	0.0024	0.07	NA	NA	NA
23112	Impedance measures - Leg fat mass right	Physical Attributes	6.5e-05	0.917	0.917	0.00078	2.3e-45	-0.0008	-0.002	0.00054	0.004	-0.011	0.0029	0.0061	-0.0032	0.002	0.0071	-0.0069	0.0037	0.0018	6.9e-05	0.0031	-0.0023	0.472	0.075	0.626	0.00029	1.1e-21	0.01	4.3e-08	0.0036	0.073	1.6e-10	4e-10	0.00096	0.116	0.95	0.0046	0.041	NA	NA	NA
23113	Impedance measures - Leg fat-free mass right	Physical Attributes	0.00031	0.827	0.826	0.0018	2e-114	0.0021	-0.0085	0.0064	-0.001	-0.022	0.018	0.018	-0.007	-0.0061	0.005	-0.012	2.5e-05	0.0017	0.0023	0.014	0.004	0.22	6e-07	0.0002	0.556	8.9e-39	9e-25	6.9e-26	5.6e-05	0.00041	0.0039	7.2e-13	0.988	0.338	0.178	1.7e-16	0.019	NA	NA	NA
23114	Impedance measures - Leg predicted mass right	Physical Attributes	0.0003	0.832	0.831	0.0018	4.9e-114	0.002	-0.0078	0.0061	-0.00097	-0.021	0.017	0.017	-0.0066	-0.0057	0.0047	-0.012	-4.2e-05	0.0017	0.0021	0.013	0.0038	0.219	1.1e-06	0.00019	0.549	1.7e-38	8.8e-25	8.1e-26	4.9e-05	0.00042	0.0037	6.1e-13	0.98	0.307	0.205	1.7e-16	0.018	NA	NA	NA
23115	Impedance measures - Leg fat percentage left	Physical Attributes	2.3e-05	0.93	0.93	0.00033	1.4e-15	-0.01	0.013	-0.017	0.02	0.0033	-0.024	-0.022	0.011	0.014	0.019	-0.00035	0.011	0.017	0.0029	-0.02	-0.0042	0.073	0.026	0.0026	0.00066	0.558	2.3e-05	0.00018	0.061	0.011	0.0012	0.95	0.053	0.0026	0.607	0.00053	0.465	NA	NA	NA
23116	Impedance measures - Leg fat mass left	Physical Attributes	6.6e-05	0.924	0.923	0.00086	5.1e-51	-0.0012	-0.0022	0.00038	0.0046	-0.011	0.0034	0.0051	-0.0033	0.0016	0.0068	-0.0068	0.004	0.0019	0.00061	0.0027	-0.0016	0.238	0.04	0.717	1.4e-05	2.1e-25	0.0011	1.4e-06	0.0018	0.136	1.1e-10	9e-11	0.00014	0.077	0.561	0.0099	0.129	NA	NA	NA
23117	Impedance measures - Leg fat-free mass left	Physical Attributes	0.00029	0.84	0.84	0.0018	2.9e-118	0.0018	-0.0075	0.0057	-0.00077	-0.022	0.016	0.019	-0.0066	-0.0057	0.0059	-0.012	0.00015	0.0016	0.0014	0.014	0.0027	0.282	3.9e-06	0.00057	0.639	1e-39	2.1e-23	3.9e-31	5.5e-05	0.00056	0.00034	1.7e-13	0.928	0.329	0.403	9e-17	0.105	NA	NA	NA
23118	Impedance measures - Leg predicted mass left	Physical Attributes	0.00028	0.845	0.845	0.0018	2.9e-118	0.0017	-0.007	0.0054	-0.00073	-0.02	0.015	0.018	-0.0063	-0.0052	0.0056	-0.011	0.00019	0.0014	0.0014	0.013	0.0027	0.279	4.5e-06	0.00043	0.636	1.2e-39	1.1e-23	8.7e-31	4.4e-05	0.00069	0.00031	2.2e-13	0.904	0.366	0.355	1e-16	0.077	NA	NA	NA
23119	Impedance measures - Arm fat percentage right	Physical Attributes	4.8e-05	0.885	0.885	0.00042	3.4e-21	-0.018	0.017	0.0035	0.019	-0.015	-0.02	-0.016	0.013	0.028	0.041	0.0017	0.032	-0.0051	0.02	0.0035	-0.027	0.009	0.013	0.617	0.0071	0.029	0.0044	0.02	0.055	7.2e-05	3.4e-09	0.809	5.4e-06	0.469	0.0046	0.621	9.2e-05	NA	NA	NA
23120	Impedance measures - Arm fat mass right	Physical Attributes	0.00011	0.902	0.902	0.0011	1.2e-69	-0.00077	-0.00093	0.001	0.0015	-0.0042	0.0021	0.0021	-0.00099	0.00077	0.0031	-0.0027	0.0021	-0.00033	0.00088	0.0022	-0.0016	0.057	0.021	0.012	0.00024	2e-25	1.8e-07	1.5e-07	0.014	0.059	1.7e-14	3e-11	2.2e-07	0.416	0.031	8.6e-08	6.6e-05	NA	NA	NA
23121	Impedance measures - Arm fat-free mass right	Physical Attributes	0.00027	0.834	0.834	0.0017	6e-106	0.0015	-0.0042	0.0014	-0.00012	-0.0072	0.0063	0.0078	-0.0032	-0.0032	0.0013	-0.0054	-0.001	0.0021	-0.00051	0.0046	0.0022	0.028	7.5e-10	0.044	0.863	4.5e-26	2.8e-20	5.3e-30	2.6e-06	2.9e-06	0.06	1.1e-15	0.139	0.0023	0.458	1.2e-11	0.0014	NA	NA	NA
23122	Impedance measures - Arm predicted mass right	Physical Attributes	0.00026	0.838	0.837	0.0016	1.2e-102	0.0013	-0.0038	0.0014	-0.00014	-0.0066	0.0059	0.0073	-0.0031	-0.0029	0.0012	-0.0051	-0.00096	0.0018	-0.00064	0.0043	0.0021	0.039	2.8e-09	0.025	0.822	2.5e-25	8.4e-20	2.5e-29	1.6e-06	8.2e-06	0.06	1.9e-15	0.136	0.0051	0.321	3.3e-11	0.0014	NA	NA	NA
23123	Impedance measures - Arm fat percentage left	Physical Attributes	6e-05	0.892	0.892	0.00055	4.3e-30	-0.018	0.023	0.00094	0.023	-0.013	-0.027	-0.013	0.02	0.027	0.046	-0.0015	0.038	-0.0093	0.027	0.0036	-0.026	0.0097	0.00096	0.891	0.001	0.056	8e-05	0.062	0.0037	6.2e-05	2.7e-11	0.825	3.4e-08	0.173	0.00011	0.603	0.00014	NA	NA	NA
23124	Impedance measures - Arm fat mass left	Physical Attributes	0.00012	0.895	0.895	0.0011	2e-70	-0.00089	-0.001	0.0012	0.0018	-0.0045	0.0021	0.0027	-0.0011	0.00085	0.0037	-0.0034	0.0028	-0.00068	0.0011	0.0024	-0.0018	0.057	0.026	0.012	0.00013	2.1e-22	5.1e-06	1.1e-08	0.023	0.069	5.2e-15	2.2e-13	3.3e-09	0.145	0.016	3.8e-07	9.8e-05	NA	NA	NA
23125	Impedance measures - Arm fat-free mass left	Physical Attributes	0.0003	0.824	0.824	0.0017	4e-110	0.0015	-0.0046	0.0018	-0.0004	-0.0075	0.0072	0.0079	-0.0039	-0.0033	0.0015	-0.0059	-0.0013	0.0026	-0.00099	0.0044	0.002	0.041	7.6e-11	0.011	0.581	5.6e-26	7.8e-24	6.6e-28	7.3e-08	4e-06	0.042	1.4e-16	0.065	0.00025	0.168	7.2e-10	0.0056	NA	NA	NA
23126	Impedance measures - Arm predicted mass left	Physical Attributes	0.0003	0.832	0.832	0.0018	1.2e-114	0.0015	-0.0044	0.0017	-0.0002	-0.0072	0.0069	0.0074	-0.0037	-0.0031	0.0012	-0.0053	-0.0012	0.0022	-0.001	0.0044	0.0019	0.024	3.4e-11	0.013	0.765	1.6e-27	2.2e-25	1.6e-28	3.7e-08	2.4e-06	0.072	7.6e-16	0.069	0.00085	0.121	2.9e-11	0.0044	NA	NA	NA
23127	Impedance measures - Trunk fat percentage	Physical Attributes	0.00022	0.662	0.662	0.00065	1.3e-36	-0.019	0.025	-0.0069	0.035	-0.068	-0.026	0.0031	0.021	0.033	0.067	-0.021	0.046	0.016	0.037	0.022	-0.026	0.045	0.0082	0.466	0.00027	3.1e-13	0.0052	0.747	0.026	0.00047	1.2e-12	0.023	1.4e-06	0.099	8.4e-05	0.02	0.0066	0.192	0.0054	0.00114
23128	Impedance measures - Trunk fat mass	Physical Attributes	0.00035	0.761	0.76	0.0015	1.2e-92	-0.0097	0.00094	0.0027	0.023	-0.071	0.011	0.032	-0.0026	0.013	0.046	-0.032	0.025	0.013	0.022	0.035	-0.014	0.059	0.855	0.597	9.5e-06	7.3e-44	0.028	4.6e-10	0.618	0.01	6.4e-19	3e-10	1.5e-06	0.014	2.3e-05	9.4e-12	0.0059	0.206	0.0056	0.0017
23129	Impedance measures - Trunk fat-free mass	Physical Attributes	0.00041	0.795	0.795	0.002	9.6e-131	0.012	-0.038	0.018	-0.0024	-0.063	0.06	0.069	-0.033	-0.026	0.014	-0.046	-0.01	0.013	-0.0048	0.042	0.013	0.035	2.8e-12	0.0012	0.672	1.5e-30	1.6e-27	2.5e-35	4.4e-09	4e-06	0.014	8.2e-17	0.071	0.018	0.386	3.7e-14	0.023	0.238	0.0079	0.00172
23130	Impedance measures - Trunk predicted mass	Physical Attributes	0.0004	0.8	0.799	0.002	9.9e-129	0.012	-0.037	0.017	-0.0027	-0.059	0.058	0.066	-0.031	-0.024	0.013	-0.044	-0.0096	0.012	-0.0052	0.04	0.012	0.03	3.4e-12	0.0013	0.612	3.1e-29	2.4e-27	8.3e-35	3.7e-09	4.3e-06	0.016	4.8e-17	0.072	0.021	0.328	6.3e-14	0.025	0.237	0.0079	0.00169

### Sheet: Sup.Tab7 GenPC continous pheno
Supplementary Table 7: Statistical association results of genomic Principal Component derived polygenic component scores with non-neuroimaging, continuous phenotypes. atlas_ID: Datafield identifier in UK Biobank Catalogue. Phenotype: Description of the phenotype as presented in UK biobank catalogue. group: Group that phenotype was classified into. PCS.R2: Phenotypic variance explained (conventional) by all 16 genomic Principal Components congruently. full.R2: Phenotypic variance explained by all genomic Principal Components and covariates. null.R2: Phenotypic variance explained only by covariates. adj.PCS.R2: Phenotypic variance explained (proportional) by all genomic Principal Components congruently. p.value: P-Value (FDR corrected) to determine the signifcance additional variance explained by the full model against the null model (ANOVA). coef.genPC.PCS1 - coef.genPC.PCS16: Model coefficients for individual genomic Principal Component derived polygenic component scores in the full model. p.value.genPC.PCS1 - p.value.genPC.PCS16: Within model p-values (FDR-corrected) of genomic Principal Component derived polygenic component scores in the full model. SNPh2: SNP-based heritability of phenotypes where they where previously calculated and presented by Watanabe et al., 2019. SNPh2.se: SNP-based heritability standard errors of phenotypes where they where previously calculated and presented by Watanabe et al., 2019. SNPh2.fraction: Where available, the fraction of the SNP-heritability captured by the genomic Principal Components as PGS.R2 was calculated and presented here.
atlas_ID	Phenotype	group	PCS.R2	full.R2	null.R2	adj.PCS.R2	p.value	coef.genPC.PCS1	coef.genPC.PCS2	coef.genPC.PCS3	coef.genPC.PCS4	coef.genPC.PCS5	coef.genPC.PCS6	coef.genPC.PCS7	coef.genPC.PCS8	coef.genPC.PCS9	coef.genPC.PCS10	coef.genPC.PCS11	coef.genPC.PCS12	coef.genPC.PCS13	coef.genPC.PCS14	coef.genPC.PCS15	coef.genPC.PCS16	p.value.genPC.PCS1	p.value.genPC.PCS2	p.value.genPC.PCS3	p.value.genPC.PCS4	p.value.genPC.PCS5	p.value.genPC.PCS6	p.value.genPC.PCS7	p.value.genPC.PCS8	p.value.genPC.PCS9	p.value.genPC.PCS10	p.value.genPC.PCS11	p.value.genPC.PCS12	p.value.genPC.PCS13	p.value.genPC.PCS14	p.value.genPC.PCS15	p.value.genPC.PCS16	SNPh2	SNPh2_se	h2.fraction
49	Hip circumference	Physical Attributes	0.00043	0.754	0.754	0.0017	4.5e-114	-0.058	-0.022	-0.0037	0.062	0.0039	-0.056	0.078	-0.038	-0.059	-0.011	0.103	-0.035	-0.05	0.114	-0.02	0.027	3.5e-10	0.016	0.687	1.2e-11	0.672	1.6e-09	2.9e-17	4e-05	1.8e-10	0.25	4.6e-29	0.00017	6e-08	1.3e-35	0.027	0.0039	0.185	0.0055	0.00232
50	Standing height	Physical Attributes	0.0016	0.539	0.537	0.0034	1.2e-231	-0.1	-0.036	0.058	0.138	0.025	-0.12	0.183	-0.12	-0.13	0.064	0.128	-0.059	-0.096	0.188	-0.06	0.019	6.8e-16	0.0053	5.3e-06	7e-28	0.05	4.2e-21	2e-47	6.4e-20	2.9e-24	4.9e-07	7.7e-24	3.3e-06	2.7e-14	1.3e-50	1.6e-06	0.126	0.31	0.0112	0.00517
102	Pulse rate automated reading.mean	Physical Attributes	0.00027	0.035	0.035	0.00028	8.9e-12	-0.022	-0.072	-0.044	0.027	0.028	0.041	-0.17	0.029	-0.052	-0.048	-0.024	0.0095	0.0059	0.00013	0.033	0.0066	0.336	0.0021	0.057	0.24	0.225	0.073	3e-13	0.206	0.024	0.037	0.299	0.682	0.8	0.995	0.146	0.774	NA	NA	NA
135	Number of self-reported non-cancer illnesses	Physical Health	0.00037	0.1	0.1	0.00041	3.7e-21	0.018	0.0056	0.0079	0.013	-0.0079	0.005	-0.012	0.025	-0.01	-0.0068	0.0011	0.0089	0.0012	-0.0078	-0.0068	-0.0014	7.5e-07	0.124	0.03	0.00046	0.028	0.167	0.001	1.9e-12	0.0039	0.06	0.756	0.014	0.737	0.03	0.058	0.705	0.07	0.0026	0.00529
399	Pairs matching test - Number of incorrect matches in round.mean	Cognitive Performance	0.00035	0.023	0.023	0.00036	0.065	-0.0049	-0.0031	0.024	0.0074	-0.0091	-0.0063	-0.0081	-0.015	-0.0047	-0.0042	-0.0045	0.011	-0.0023	0.0078	0.0034	0.0061	0.502	0.669	0.00088	0.31	0.214	0.386	0.264	0.037	0.517	0.565	0.54	0.127	0.754	0.283	0.64	0.402	NA	NA	NA
699	Length of time at current address	Lifestyle and Behaviour	6.3e-05	0.166	0.166	7.5e-05	0.081	-0.011	-0.07	0.021	-0.0032	-0.025	-0.015	0.0083	0.021	0.042	0.016	0.033	-0.012	0.021	-0.014	-0.014	-0.036	0.63	0.002	0.366	0.886	0.259	0.511	0.713	0.359	0.062	0.479	0.145	0.586	0.362	0.532	0.522	0.106	0.0275	0.0019	0.00229
757	Time employed in main current job	Lifestyle and Behaviour	6.9e-05	0.044	0.044	7.2e-05	0.701	0.0017	0.047	-0.062	-0.0044	0.014	-0.0044	-0.012	-0.033	0.013	0.046	-0.014	0.016	0.0072	8.1e-05	0.019	0.019	0.954	0.108	0.036	0.881	0.635	0.881	0.692	0.257	0.647	0.112	0.637	0.581	0.806	0.998	0.523	0.513	0.0123	0.0022	0.00561
767	Length of working week for main job	Lifestyle and Behaviour	8.4e-05	0.176	0.176	0.0001	0.329	0.034	-0.0093	-0.0013	0.044	0.0088	-0.043	0.011	0.0022	-0.078	0.014	-0.039	0.041	-0.048	0.039	-0.0051	0.0039	0.288	0.77	0.967	0.162	0.78	0.169	0.734	0.943	0.013	0.646	0.212	0.191	0.127	0.212	0.869	0.902	0.02	0.0026	0.0042
845	Age completed full time education	Lifestyle and Behaviour	0.0003	0.035	0.034	0.00031	8e-09	-0.011	0.011	-0.0085	-0.021	0.0062	-0.012	0.0009	0.0016	0.0055	0.0046	0.023	-0.0099	-0.0078	0.0037	0.011	-0.011	0.04	0.037	0.108	7.6e-05	0.238	0.019	0.864	0.765	0.298	0.383	9.1e-06	0.06	0.139	0.485	0.037	0.037	0.0522	0.0031	0.00575
874	Duration of walks	Lifestyle and Behaviour	0.0001	0.0058	0.0057	0.0001	0.028	0.229	-0.22	0.249	0.163	-0.49	-0.0046	-0.087	-0.064	-0.18	-0.019	-0.44	0.353	0.082	-0.1	0.215	0.055	0.188	0.207	0.154	0.347	0.0044	0.979	0.615	0.711	0.297	0.915	0.011	0.042	0.635	0.551	0.214	0.749	0.037	0.0023	0.0027
894	Duration of moderate activity	Lifestyle and Behaviour	0.00015	0.011	0.01	0.00015	0.0024	0.032	0.16	0.446	0.193	-0.5	0.103	-0.1	0.038	0.183	0.039	-0.63	0.264	-0.18	-0.24	-0.27	-0.23	0.861	0.386	0.016	0.292	0.0066	0.573	0.581	0.837	0.318	0.832	0.00057	0.151	0.331	0.183	0.134	0.202	0.0327	0.0021	0.00459
914	Duration of vigorous activity	Lifestyle and Behaviour	0.00018	0.0071	0.007	0.00019	0.0095	0.225	-0.13	0.301	0.229	0.05	0.034	0.155	-0.21	-0.21	-0.043	-0.26	0.387	-0.048	-0.055	-0.036	0.153	0.095	0.337	0.025	0.088	0.709	0.796	0.245	0.113	0.114	0.75	0.053	0.0039	0.719	0.679	0.785	0.253	0.0235	0.0023	0.00766
1050	Time spend outdoors in summer	Lifestyle and Behaviour	0.00015	0.05	0.05	0.00016	7.3e-05	0.0054	-0.011	-0.0064	0.008	-0.0094	0.0036	0.0044	-0.003	-0.007	0.0041	-0.024	0.0063	0.0075	0.0025	0.0015	-0.0014	0.271	0.027	0.187	0.098	0.051	0.453	0.361	0.529	0.15	0.396	8.3e-07	0.193	0.12	0.598	0.756	0.769	0.0748	0.0031	0.00201
1060	Time spent outdoors in winter	Lifestyle and Behaviour	0.0002	0.045	0.045	0.00021	3e-06	0.00048	-0.01	-0.0085	0.0053	-0.0037	0.0058	0.0011	-0.0059	-0.0091	0.01	-0.019	0.0092	0.003	0.00035	0.0024	0.00021	0.907	0.012	0.039	0.195	0.365	0.156	0.784	0.146	0.025	0.011	4.7e-06	0.024	0.47	0.931	0.549	0.958	0.0504	0.0027	0.00397
1070	Time spent watching television TV	Lifestyle and Behaviour	0.00023	0.078	0.078	0.00025	4.6e-10	0.0031	-0.0088	0.0063	0.0091	-0.0053	0.014	0.00076	0.0069	-0.00031	-0.0067	-0.011	0.0062	0.0064	0.0028	-0.0063	0.0059	0.338	0.0066	0.052	0.0048	0.101	1.2e-05	0.812	0.032	0.923	0.038	0.00045	0.053	0.048	0.387	0.051	0.065	NA	NA	NA
1080	Time spent using computer	Lifestyle and Behaviour	0.0001	0.042	0.042	0.00011	0.045	0.00087	0.0086	-0.0064	-0.0056	0.0021	-0.0083	-0.00076	0.00021	0.0037	-0.0013	0.001	-0.004	-0.0021	0.0039	0.0044	-0.0018	0.792	0.0091	0.052	0.089	0.512	0.011	0.816	0.949	0.251	0.686	0.757	0.219	0.53	0.235	0.174	0.575	0.0555	0.0033	0.0018
1090	Time spent driving	Lifestyle and Behaviour	0.00012	0.082	0.082	0.00014	0.021	-0.0082	0.001	0.00078	0.0074	0.002	0.0062	0.00074	-0.0071	-7.9e-05	0.0023	-0.009	0.0016	0.0044	0.0033	2.4e-05	-0.0035	0.015	0.762	0.817	0.026	0.557	0.063	0.826	0.033	0.981	0.487	0.007	0.626	0.186	0.326	0.994	0.289	0.0368	0.0028	0.00326
1289	Cooked vegetable intake	Diet	0.00012	0.011	0.011	0.00012	0.00092	0.0037	0.0053	-0.0076	0.0059	0.0001	-0.0014	0.0034	0.0059	-0.0018	-0.0037	-0.0026	0.0079	0.00097	-0.0034	0.012	0.009	0.313	0.146	0.037	0.103	0.977	0.704	0.352	0.101	0.611	0.31	0.473	0.03	0.789	0.338	0.00086	0.013	0.033	0.002	0.00364
1299	Salad / raw vegetable intake	Diet	7.5e-05	0.012	0.012	7.6e-05	0.103	0.0055	0.00058	-0.00047	0.00011	0.0028	-0.0038	-0.0055	-0.0028	-0.0039	-0.003	-0.0014	0.0088	0.0017	-0.011	0.0011	0.0085	0.183	0.889	0.91	0.98	0.492	0.359	0.182	0.502	0.349	0.464	0.734	0.035	0.686	0.006	0.799	0.041	0.0395	0.0029	0.0019
1309	Fresh fruit intake	Diet	0.00016	0.02	0.02	0.00016	1.3e-05	-0.0031	0.0013	-0.0051	-0.0098	0.0084	-0.0054	-0.0035	0.0029	-0.0076	0.0086	-0.0014	0.00077	-0.0028	-0.0052	0.009	-0.0035	0.328	0.676	0.108	0.0017	0.0074	0.083	0.268	0.358	0.015	0.0062	0.645	0.807	0.365	0.092	0.004	0.266	0.0554	0.0027	0.00289
1438	Bread intake	Diet	6.1e-05	0.098	0.098	6.7e-05	0.162	-0.006	-0.0041	-0.025	-0.0046	0.011	0.018	-0.013	0.0028	-0.022	0.027	0.021	-0.013	-0.04	0.033	0.018	0.0023	0.718	0.807	0.13	0.781	0.497	0.28	0.429	0.868	0.189	0.105	0.197	0.447	0.016	0.045	0.271	0.887	0.0482	0.0024	0.00127
1458	Cereal intake	Diet	0.00021	0.02	0.02	0.00022	1.8e-08	0.012	0.0065	-0.0034	-0.0035	0.013	-0.024	0.0036	-0.0037	-0.00093	0.017	0.019	-0.012	0.011	-0.00041	-0.0022	-0.01	0.037	0.243	0.534	0.522	0.018	9.3e-06	0.508	0.502	0.865	0.0016	0.00049	0.029	0.04	0.941	0.684	0.064	0.0549	0.0024	0.00383
1488	Tea intake	Diet	0.00012	0.0052	0.0051	0.00012	0.0019	0.0039	-0.025	0.0045	0.0013	-0.01	0.0038	0.012	0.0035	-0.0079	0.0039	-0.0074	0.00075	0.012	0.01	0.0044	0.0042	0.511	2.2e-05	0.454	0.829	0.09	0.522	0.049	0.557	0.184	0.51	0.211	0.899	0.042	0.078	0.46	0.479	0.0516	0.0027	0.00233
1498	Coffee intake	Diet	0.00014	0.0088	0.0086	0.00014	0.00022	-0.0065	-0.01	0.0087	-0.011	0.0036	0.0017	0.0073	0.00041	-0.0035	0.0061	-0.0033	0.0056	-0.01	-0.0092	0.013	-0.0038	0.149	0.022	0.052	0.014	0.422	0.71	0.103	0.928	0.438	0.17	0.467	0.212	0.024	0.038	0.0035	0.394	0.0452	0.0027	0.0031
1528	Water intake	Diet	0.00021	0.03	0.03	0.00022	6.9e-08	-0.0077	0.017	-0.0011	-0.011	0.0062	-0.0075	-0.0071	-0.0036	-0.011	0.019	0.012	0.0033	0.0022	-1.3e-05	-0.0058	0.0076	0.088	0.00021	0.809	0.013	0.169	0.095	0.115	0.428	0.011	2.9e-05	0.007	0.462	0.623	0.998	0.197	0.091	0.0616	0.003	0.00341
1568	Average weekly red wine intake	Lifestyle and Behaviour	7.7e-05	0.011	0.011	7.7e-05	0.334	0.019	0.02	0.0013	-0.026	-0.015	-0.0051	0.022	-0.0053	0.0066	0.013	0.0083	-0.02	-0.017	0.0014	0.0057	-0.0074	0.161	0.146	0.921	0.056	0.273	0.7	0.093	0.694	0.622	0.322	0.537	0.138	0.192	0.917	0.666	0.577	0.0322	0.0024	0.00239
1578	Average weekly champagne plus white wine intake	Lifestyle and Behaviour	7.3e-05	0.022	0.022	7.4e-05	0.372	0.0025	-0.004	-0.001	0.002	-0.017	-0.024	0.012	0.016	-0.0025	-0.0098	-0.0016	0.0085	-0.016	-0.018	0.0013	0.014	0.825	0.723	0.926	0.862	0.141	0.032	0.295	0.153	0.823	0.387	0.889	0.451	0.154	0.112	0.91	0.221	0.0201	0.0023	0.00363
1588	Average weekly beer plus cider intake	Lifestyle and Behaviour	0.00016	0.199	0.199	0.0002	0.00012	0.033	-0.034	0.00074	0.0056	-0.017	-0.006	0.0034	0.014	0.0079	-0.0039	-0.024	0.048	0.0032	0.032	0.0034	-0.0024	0.0077	0.0059	0.952	0.644	0.164	0.623	0.777	0.261	0.516	0.748	0.048	8.3e-05	0.792	0.0075	0.778	0.845	0.0553	0.0031	0.00289
1598	Average weekly spirits intake	Lifestyle and Behaviour	9.5e-05	0.017	0.017	9.6e-05	0.137	0.012	0.0029	0.00079	0.012	-0.033	-0.013	-0.00086	0.016	-0.024	0.0031	-0.0094	0.0014	0.031	-0.0077	-0.0062	0.017	0.34	0.823	0.952	0.352	0.0098	0.33	0.947	0.22	0.064	0.813	0.468	0.917	0.016	0.548	0.628	0.194	0.0197	0.002	0.00482
1807	Fathers age at death	Family History	0.00023	0.029	0.028	0.00024	8.9e-07	-0.063	0.025	-0.034	-0.051	0.032	-0.093	0.091	-0.1	0.035	-0.035	0.079	-0.015	-0.066	0.027	-0.033	-0.00054	0.036	0.404	0.261	0.085	0.285	0.0017	0.0022	0.00044	0.245	0.239	0.0077	0.608	0.028	0.356	0.269	0.986	0.0218	0.0021	0.0106
1873	Number of full brothers	Family History	8.2e-05	0.02	0.02	8.4e-05	0.045	0.0052	0.00014	-0.0007	0.00085	-0.0053	0.005	0.00055	0.00061	-0.0013	0.0016	-0.0057	0.0049	0.00053	-0.001	-0.0017	-0.00064	0.024	0.953	0.764	0.713	0.022	0.031	0.813	0.79	0.563	0.494	0.015	0.036	0.819	0.658	0.46	0.782	0.0198	0.0024	0.00414
1883	Number of full sisters	Family History	0.00013	0.018	0.018	0.00013	0.00025	0.0037	0.0026	0.00091	0.0023	-0.0035	0.0087	0.00099	0.00018	0.00044	0.0042	-0.0016	-7e-05	-0.0018	-0.0027	-0.0062	0.0052	0.091	0.234	0.681	0.294	0.112	7.5e-05	0.654	0.934	0.842	0.059	0.468	0.975	0.41	0.219	0.0045	0.018	0.0226	0.0026	0.00575
2139	Age first had sexual intercourse	Reproductive Health	0.00023	0.046	0.046	0.00024	7.4e-09	-0.0099	0.02	0.00066	-0.021	0.0078	-0.017	0.0031	0.014	0.02	-0.0078	0.036	-0.017	-0.0054	0.036	-0.00057	-0.025	0.277	0.032	0.942	0.018	0.387	0.059	0.732	0.129	0.03	0.392	9.1e-05	0.062	0.549	5.3e-05	0.95	0.0062	0.113	0.0037	0.00203
2217	Age started wearing glasses or contact lenses	Physical Attributes	0.00021	0.035	0.035	0.00022	1.8e-07	-0.072	0.035	0.0098	0.055	0.02	0.095	0.016	-0.058	-0.0068	-0.045	-0.17	0.082	0.107	0.0096	0.067	0.052	0.047	0.337	0.789	0.131	0.579	0.0088	0.661	0.109	0.852	0.211	1.6e-06	0.024	0.0032	0.791	0.063	0.153	0.0962	0.0042	0.00218
2744	Birth weight of first child female	Physical Attributes	0.00027	0.0031	0.0028	0.00027	0.0011	-0.0096	0.008	-0.0041	0.0025	-0.0042	-0.011	0.013	-0.0091	0.001	0.0069	-0.0018	-7.8e-05	-0.0043	-0.0016	-0.0053	0.008	0.025	0.062	0.334	0.555	0.32	0.0071	0.0021	0.031	0.811	0.106	0.676	0.985	0.315	0.713	0.207	0.06	NA	NA	NA
2764	Age at last live birth female	Reproductive Health	0.00061	0.042	0.042	0.00064	4.7e-10	-0.0077	0.032	-0.068	-0.05	0.031	-0.037	-0.012	0.019	0.027	-0.001	0.05	-0.044	-0.017	0.029	-0.011	-0.027	0.626	0.041	1.7e-05	0.0013	0.044	0.018	0.44	0.22	0.086	0.948	0.0014	0.0047	0.273	0.057	0.484	0.083	NA	NA	NA
2794	Age started oral contraceptive pill female	Reproductive Health	0.00022	0.303	0.303	0.00032	0.00022	0.00022	-0.0039	-0.048	-0.031	0.024	0.013	-0.0018	0.0081	-0.0013	0.014	0.0096	-0.025	-0.006	0.036	-0.0021	0.01	0.986	0.748	8.1e-05	0.0098	0.049	0.262	0.88	0.5	0.916	0.258	0.429	0.039	0.619	0.0026	0.862	0.402	NA	NA	NA
2804	Age when last used oral contraceptive pill female	Reproductive Health	0.00019	0.026	0.026	0.0002	0.071	-0.0065	0.031	-0.031	-0.0021	0.029	-0.021	0.011	0.0015	-0.0073	0.0064	0.039	-0.066	-0.029	0.048	-0.046	0.0073	0.788	0.202	0.203	0.93	0.23	0.372	0.649	0.949	0.763	0.792	0.107	0.0065	0.233	0.047	0.055	0.761	NA	NA	NA
2867	Age started smoking in former smokers	Lifestyle and Behaviour	0.00021	0.03	0.03	0.00021	0.37	0.0068	0.022	-0.017	0.0024	0.025	-0.011	0.014	5.2e-05	0.012	-0.005	-0.016	-0.034	-0.011	0.0022	-0.0079	-0.016	0.643	0.124	0.243	0.866	0.078	0.459	0.336	0.997	0.424	0.731	0.28	0.018	0.449	0.876	0.584	0.267	0.0366	0.0057	0.00574
2887	Number of cigarettes previously smoked daily	Lifestyle and Behaviour	0.00029	0.105	0.105	0.00032	0.075	-0.04	-0.0057	0.0062	-0.055	-7.7e-05	0.041	0.099	-0.004	-0.022	-0.043	-0.031	0.011	-0.13	0.041	0.035	0.055	0.339	0.891	0.882	0.185	0.999	0.321	0.016	0.923	0.589	0.299	0.455	0.781	0.0014	0.318	0.391	0.181	0.0904	0.0067	0.00321
2897	Age stopped smoking	Lifestyle and Behaviour	0.00017	0.112	0.112	0.00019	0.455	0.024	-0.0082	0.071	0.074	-0.049	-0.023	-0.031	-0.015	-0.036	0.006	-0.047	-0.019	-0.038	-0.052	0.064	0.052	0.6	0.855	0.115	0.098	0.274	0.611	0.484	0.743	0.425	0.894	0.292	0.667	0.398	0.244	0.153	0.247	0.0461	0.0051	0.00369
2926	Number of unsuccessful stop-smoking attempts	Lifestyle and Behaviour	0.00023	0.0061	0.0058	0.00023	0.365	0.016	-0.0014	-0.016	-0.023	0.037	-0.02	0.029	0.019	-0.064	0.047	-0.039	-0.0026	-0.0058	-0.035	0.03	0.039	0.594	0.964	0.587	0.438	0.222	0.497	0.337	0.522	0.033	0.121	0.2	0.93	0.846	0.247	0.319	0.191	0.0151	0.0056	0.0152
2966	Age high blood pressure diagnosed	Physical Health	0.00036	0.321	0.321	0.00053	0.00026	-0.071	-0.074	0.034	-0.0099	0.026	0.0093	0.012	-0.13	-0.012	-0.028	0.032	0.002	-0.03	0.122	0.0034	-0.016	0.032	0.026	0.302	0.765	0.433	0.777	0.708	5.1e-05	0.724	0.396	0.326	0.951	0.357	0.0002	0.917	0.623	0.0522	0.0072	0.0069
3526	Mothers age at death	Family History	0.00014	0.081	0.081	0.00015	0.017	-0.074	0.06	-0.0061	-0.011	-0.052	-0.015	0.018	-0.11	-0.009	-0.032	0.0074	-0.067	-0.028	0.027	-0.049	-0.011	0.024	0.066	0.853	0.737	0.11	0.649	0.58	0.00067	0.783	0.322	0.821	0.04	0.385	0.403	0.135	0.739	0.0115	0.0023	0.0122
3536	Age started hormone-replacement therapy HRT female	Reproductive Health	0.00021	0.123	0.123	0.00023	0.518	0.0001	0.016	0.0055	-0.038	0.023	-0.019	0.0086	-0.0026	0.033	0.0073	0.048	0.039	0.0057	-0.024	0.014	-0.01	0.996	0.484	0.815	0.109	0.33	0.404	0.713	0.91	0.154	0.754	0.041	0.094	0.806	0.294	0.531	0.658	NA	NA	NA
3546	Age last used hormone-replacement therapy HRT female	Reproductive Health	0.00019	0.299	0.299	0.00027	0.561	-0.023	0.03	0.009	0.027	-0.012	-0.023	-0.019	0.034	-0.00028	0.047	0.014	-0.011	-0.039	-0.0025	-0.007	-0.02	0.352	0.224	0.719	0.27	0.632	0.356	0.45	0.164	0.991	0.059	0.565	0.664	0.117	0.918	0.777	0.415	NA	NA	NA
3581	Age at menopause last menstrual period female	Reproductive Health	0.0002	0.025	0.025	0.0002	0.178	0.029	-0.013	-0.031	-0.048	-0.0057	0.0024	-0.0026	0.0079	0.0083	-0.0042	0.028	0.0014	0.0031	-0.012	0.015	-0.036	0.117	0.47	0.094	0.009	0.756	0.894	0.888	0.664	0.649	0.818	0.121	0.939	0.865	0.52	0.403	0.046	NA	NA	NA
3761	Age hay fever, rhinitis or eczema diagnosed	Physical Health	0.00044	0.1	0.1	0.00049	0.013	0.033	0.031	0.272	0.067	-0.031	-0.067	-0.023	-0.018	0.087	0.00041	-0.046	-0.17	-0.081	0.102	-0.064	0.116	0.638	0.663	0.00012	0.347	0.664	0.346	0.742	0.793	0.217	0.995	0.52	0.016	0.25	0.146	0.36	0.102	0.0951	0.0104	0.00463
3849	Number of pregnancy terminations female	Reproductive Health	0.00027	0.03	0.029	0.00028	0.506	0.0012	0.0056	0.0022	-0.0046	6.5e-05	0.0069	-0.00043	-0.0019	-0.005	0.0018	-0.0015	-0.00092	0.0048	0.00051	0.0021	0.00089	0.71	0.095	0.52	0.168	0.984	0.038	0.896	0.563	0.13	0.578	0.649	0.782	0.151	0.877	0.526	0.788	NA	NA	NA
4079	Diastolic blood pressure automated reading.mean	Physical Attributes	0.0011	0.098	0.097	0.0012	1.7e-73	0.194	0.079	0.037	0.021	-0.069	0.014	-0.21	0.157	-0.086	0.037	-0.066	0.0028	0.025	-0.13	-0.036	-0.044	4.1e-22	8.6e-05	0.067	0.282	0.00053	0.479	1.5e-26	3.3e-15	1.6e-05	0.063	0.001	0.888	0.207	3e-11	0.069	0.026	NA	NA	NA
4080	Systolic blood pressure automated reading.mean	Physical Attributes	0.00087	0.146	0.145	0.001	1.6e-58	0.26	0.047	-0.0059	0.194	-0.12	0.068	-0.34	0.35	-0.095	0.041	-0.054	-0.044	-0.049	-0.14	0.023	-0.069	5.1e-13	0.191	0.871	6.2e-08	0.0013	0.057	1.3e-21	1.5e-22	0.008	0.249	0.136	0.226	0.174	7.5e-05	0.525	0.054	NA	NA	NA
4285	Pairs matching test - Time to complete round.mean	Cognitive Performance	0.00041	0.122	0.121	0.00046	0.011	60.355	-6.1	176.938	19.597	-67	-30	-9.5	-93	-19	-49	-21	61.676	-39	-37	36.688	-4	0.156	0.886	3.7e-05	0.644	0.114	0.475	0.822	0.028	0.657	0.25	0.619	0.146	0.359	0.381	0.387	0.925	NA	NA	NA
5057	Number of older siblings	Family History	0.00028	0.0093	0.009	0.00028	0.065	0.0022	0.00034	-0.0046	0.005	-0.0087	0.0023	-0.0037	-0.0076	0.0012	-0.0016	-0.016	0.0012	0.0054	-0.011	-0.005	0.00016	0.666	0.946	0.357	0.314	0.08	0.642	0.459	0.128	0.807	0.743	0.0016	0.813	0.276	0.024	0.313	0.975	0.0162	0.0049	0.0173
20008	Interpolated Year when non-cancer illness first diagnosed.mean	Physical Health	0.0001	0.01	0.01	0.0001	0.065	0.03	0.018	-0.0014	0.0053	0.0044	-0.00084	-0.096	0.052	-0.035	-0.028	-0.013	0.032	0.033	0.036	0.026	0.033	0.288	0.532	0.961	0.849	0.875	0.976	0.00058	0.061	0.213	0.319	0.655	0.254	0.24	0.195	0.345	0.243	NA	NA	NA
20009	Interpolated Age of participant when non-cancer illness first diagnosed.mean	Physical Health	7.4e-05	0.288	0.288	0.0001	0.065	0.031	0.017	4.2e-05	0.0052	0.0065	0.00084	-0.096	0.053	-0.036	-0.024	-0.0098	0.032	0.037	0.035	0.023	0.031	0.268	0.547	0.999	0.852	0.817	0.976	0.00058	0.057	0.191	0.384	0.727	0.249	0.189	0.212	0.405	0.264	NA	NA	NA
20015	Sitting height	Physical Attributes	0.0013	0.43	0.428	0.0023	4.3e-150	-0.063	-0.016	0.025	0.089	0.0043	-0.051	0.072	-0.062	-0.04	0.049	0.053	-0.019	-0.044	0.085	-0.01	0.024	9.5e-18	0.034	0.0006	5.1e-34	0.556	2.3e-12	7.3e-23	2.5e-17	4.7e-08	3.6e-11	5.6e-13	0.0081	2.4e-09	1.2e-31	0.159	0.00091	0.235	0.009	0.00552
20022	Birth weight	Physical Attributes	0.00034	0.024	0.024	0.00035	7.5e-08	0.0017	0.0043	-0.0029	0.0047	0.0015	-0.00076	0.0071	-0.0046	-0.0019	0.005	0.0032	-0.0016	0.0039	-0.0049	0.0016	-0.00054	0.347	0.016	0.103	0.0074	0.391	0.667	6.3e-05	0.0099	0.287	0.0046	0.075	0.369	0.027	0.0057	0.378	0.759	0.0949	0.0052	0.00358
20023	Reaction time test - Mean time to correctly identify matches	Cognitive Performance	0.00032	0.095	0.095	0.00036	1.9e-17	0.845	0.339	0.362	-1.8	-0.0071	0.146	0.915	-0.65	0.232	-0.0042	-0.11	0.154	-0.28	-0.34	-0.087	0.024	0.00013	0.125	0.102	1.7e-16	0.974	0.505	3e-05	0.0032	0.29	0.985	0.63	0.484	0.206	0.123	0.692	0.914	0.0661	0.0026	0.00484
20128	Fluid intelligence test - Number of fluid intelligence questions attempted within time limit	Cognitive Performance	0.00055	0.021	0.02	0.00056	8.8e-07	-0.027	-0.0021	-0.017	0.0025	0.012	0.01	0.00054	0.018	0.0067	0.019	0.024	-0.017	0.0082	0.011	-0.0069	0.0035	0.00023	0.771	0.017	0.726	0.093	0.149	0.941	0.012	0.353	0.0085	0.00089	0.022	0.26	0.129	0.342	0.624	0.112	0.0076	0.00493
20156	Trail making test - Duration to complete numeric path trail	Cognitive Performance	0.00024	0.084	0.084	0.00027	0.41	0.106	-0.025	0.087	-0.0019	-0.056	0.015	0.096	-0.16	-0.075	-0.056	-0.028	0.032	0.067	-0.015	0.072	-0.024	0.118	0.708	0.204	0.977	0.41	0.82	0.15	0.019	0.263	0.409	0.676	0.632	0.318	0.822	0.288	0.717	NA	NA	NA
20157	Trail making test - Duration to complete alphanumeric path trail	Cognitive Performance	0.00066	0.131	0.131	0.00076	6e-05	0.412	0.022	0.451	0.143	-0.17	0.108	-0.16	-0.19	-0.057	0.149	-0.19	0.114	-0.0076	-0.14	-0.02	-0.14	0.00024	0.842	6.6e-05	0.201	0.125	0.332	0.157	0.093	0.609	0.181	0.097	0.308	0.946	0.2	0.855	0.208	NA	NA	NA
20159	Symbol digit substitution test - Number of symbol digit matches made correctly	Cognitive Performance	0.00061	0.199	0.198	0.00076	4.9e-06	-0.06	-0.028	-0.1	0.032	0.033	-0.02	-0.034	0.03	-0.034	-0.012	0.011	-0.012	0.032	0.028	0.026	0.014	0.003	0.168	7.3e-07	0.119	0.108	0.32	0.096	0.145	0.089	0.557	0.581	0.545	0.113	0.164	0.205	0.493	0.111	0.0076	0.0055
20195	Symbol digit substitution test - Number of symbol digit matches attempted	Cognitive Performance	0.0007	0.219	0.218	0.00089	1.3e-07	-0.067	-0.03	-0.097	0.033	0.023	-0.016	-0.026	0.035	-0.04	-0.0071	0.0074	-0.011	0.03	0.027	0.028	0.02	0.00037	0.107	3.1e-07	0.074	0.209	0.377	0.167	0.058	0.031	0.704	0.694	0.552	0.114	0.145	0.133	0.279	0.124	0.0081	0.00565
20230	Symbol digit substitution test - Duration to entering value.mean	Cognitive Performance	0.00054	0.119	0.119	0.00061	0.00026	19.494	9.759	22.803	-2.7	-8.6	-1.4	1.452	-7.1	1.934	-5.6	1.985	6.881	-3.8	-6.6	0.869	-1.8	0.00024	0.065	2e-05	0.604	0.105	0.798	0.783	0.176	0.714	0.286	0.708	0.194	0.468	0.211	0.869	0.735	NA	NA	NA
20433	Depression - Age at first episode of depression	Mental Health and Well-being	0.0004	0.06	0.06	0.00043	0.191	-0.18	-0.0048	-0.13	0.157	0.079	-0.024	0.012	-0.089	0.058	-0.087	-0.017	-0.12	-0.053	0.057	0.068	0.082	0.02	0.95	0.103	0.041	0.302	0.755	0.872	0.247	0.447	0.26	0.831	0.13	0.495	0.457	0.373	0.285	0.0369	0.0077	0.0108
20434	Depression - Age at last episode of depression	Mental Health and Well-being	0.00031	0.087	0.087	0.00034	0.455	0.018	-0.075	-0.13	-0.012	-0.052	-0.044	-0.035	0.072	-0.078	0.0066	-0.0032	-0.14	0.058	0.068	-0.049	0.071	0.789	0.27	0.059	0.854	0.439	0.514	0.598	0.285	0.239	0.922	0.962	0.043	0.389	0.304	0.459	0.286	0.0309	0.0068	0.01
21002	Weight	Physical Attributes	0.00044	0.857	0.856	0.003	6.8e-206	-0.09	-0.033	0.054	0.13	0.017	-0.11	0.171	-0.11	-0.12	0.054	0.111	-0.055	-0.086	0.17	-0.05	0.018	2e-13	0.0073	9.7e-06	2.2e-26	0.153	7e-19	9.9e-45	1.8e-18	5.1e-24	1.2e-05	1.2e-19	8e-06	2.3e-12	1.6e-44	3.6e-05	0.134	0.223	0.0062	0.00197
23098	Impedance measures - Weight	Physical Attributes	0.00043	0.856	0.856	0.003	3.3e-201	-0.091	-0.033	0.053	0.129	0.017	-0.11	0.171	-0.11	-0.12	0.055	0.109	-0.052	-0.084	0.17	-0.052	0.017	1.8e-13	0.0072	1.9e-05	9.8e-26	0.175	7.4e-18	3.4e-44	3.1e-18	1e-23	8.2e-06	1e-18	2.2e-05	7.5e-12	4.7e-44	2.2e-05	0.175	0.224	0.0062	0.00192
23099	Impedance measures - Body fat percentage	Physical Attributes	0.00011	0.838	0.837	0.00067	3.9e-38	-0.015	-0.043	-0.045	-0.011	-0.016	0.027	0.012	0.011	-0.042	-0.0068	0.028	-0.022	-0.01	0.045	0.013	0.0085	0.031	8.6e-10	1.4e-10	0.117	0.023	8.6e-05	0.088	0.106	1.9e-09	0.329	8e-05	0.002	0.136	1.2e-10	0.064	0.223	0.203	0.0055	0.000542
23100	Impedance measures - Whole body fat mass	Physical Attributes	0.00024	0.877	0.876	0.0019	3.7e-123	-0.045	-0.042	-0.021	0.029	-0.0089	-0.015	0.059	-0.025	-0.07	0.0069	0.064	-0.034	-0.038	0.091	-0.0089	0.013	7.1e-11	1.1e-09	0.0019	2.4e-05	0.192	0.027	5.4e-18	0.00025	7.8e-25	0.313	8e-21	5.7e-07	3e-08	7.2e-41	0.193	0.054	0.203	0.0054	0.00118
23101	Impedance measures - Whole body fat-free mass	Physical Attributes	0.00034	0.832	0.831	0.002	1.1e-132	-0.047	0.0092	0.074	0.1	0.027	-0.089	0.112	-0.082	-0.053	0.048	0.045	-0.018	-0.047	0.079	-0.043	0.0031	1.2e-06	0.342	2.6e-14	3.3e-25	0.0055	1.2e-20	1.8e-31	1.9e-17	3.3e-08	7.7e-07	3.7e-06	0.068	1.3e-06	1.5e-16	6.3e-06	0.747	0.239	0.0075	0.00142
23102	Impedance measures - Whole body water mass	Physical Attributes	0.00035	0.83	0.83	0.002	9.4e-133	-0.034	0.0066	0.054	0.073	0.019	-0.067	0.082	-0.06	-0.039	0.035	0.033	-0.012	-0.035	0.058	-0.033	0.0017	1.3e-06	0.354	3.5e-14	5.1e-25	0.0063	1.6e-21	3e-31	2.9e-17	3.5e-08	5.6e-07	3.9e-06	0.101	9.8e-07	2.4e-16	3.7e-06	0.815	0.239	0.0075	0.00147
23104	Impedance measures - Body mass index BMI	Physical Attributes	4.5e-09	1	1	3e-05	0.861	-0.00015	-1.7e-05	-4.8e-05	-7.5e-05	1.8e-05	8.5e-05	7e-05	9.9e-05	-9.1e-05	5.2e-05	-3.2e-05	-1.8e-05	0.00013	0.00011	-0.00021	5.9e-05	0.216	0.888	0.686	0.525	0.876	0.469	0.554	0.398	0.44	0.66	0.784	0.878	0.276	0.361	0.067	0.618	NA	NA	NA
23105	Impedance measures - Basal metabolic rate	Physical Attributes	0.00037	0.825	0.824	0.0021	4.2e-138	-5.9	0.321	8.355	12.108	2.816	-11	13.955	-9.9	-7.5	5.42	6.016	-2.6	-5.8	10.685	-5.1	0.599	4.3e-07	0.784	1.2e-12	3.1e-25	0.016	5.4e-20	5e-33	1.5e-17	1.4e-10	3.4e-06	2.8e-07	0.028	7e-07	3.5e-20	1.3e-05	0.607	0.233	0.0071	0.00159
23106	Impedance measures - Impedance of whole body	Physical Attributes	0.00026	0.667	0.667	0.00079	2.6e-46	-0.052	-0.62	-0.83	-0.39	-0.29	0.561	-0.16	0.381	-0.58	-0.35	0.407	-0.31	0.043	0.545	0.181	0.114	0.618	3.5e-09	2.9e-15	0.00018	0.0052	6.3e-08	0.131	0.00025	2.6e-08	0.00083	9.6e-05	0.0028	0.682	1.4e-07	0.081	0.274	0.221	0.0068	0.00117
23107	Impedance measures - Impedance of leg right	Physical Attributes	0.00019	0.487	0.487	0.00038	1.1e-18	-0.013	-0.16	-0.25	-0.15	-0.12	0.305	-0.097	0.127	-0.18	-0.15	0.083	-0.0082	-0.025	0.201	0.028	-0.054	0.801	0.003	3e-06	0.0041	0.018	5.1e-09	0.062	0.015	0.00076	0.0037	0.115	0.875	0.631	0.00011	0.588	0.302	NA	NA	NA
23108	Impedance measures - Impedance of leg left	Physical Attributes	0.00021	0.483	0.483	0.00041	7.4e-21	0.01	-0.16	-0.22	-0.16	-0.13	0.336	-0.07	0.2	-0.18	-0.084	0.055	-0.11	0.0033	0.176	0.08	-0.098	0.848	0.002	3e-05	0.0027	0.011	1e-10	0.177	0.00012	0.00046	0.105	0.296	0.041	0.95	0.0007	0.122	0.06	NA	NA	NA
23109	Impedance measures - Impedance of arm right	Physical Attributes	0.00023	0.657	0.657	0.00067	8.9e-38	-0.013	-0.36	-0.45	-0.29	-0.18	0.147	-0.018	0.201	-0.37	-0.23	0.284	-0.19	0.04	0.307	0.106	0.119	0.839	6.2e-08	6.9e-12	7.8e-06	0.0051	0.024	0.78	0.0021	1.4e-08	0.00043	1.6e-05	0.0042	0.539	2.6e-06	0.105	0.068	NA	NA	NA
23110	Impedance measures - Impedance of arm left	Physical Attributes	0.00027	0.668	0.667	0.00082	3.1e-48	-0.063	-0.41	-0.56	-0.28	-0.15	0.2	-0.0062	0.192	-0.4	-0.27	0.286	-0.25	0.033	0.344	0.108	0.162	0.343	5.9e-10	7.8e-17	3.4e-05	0.02	0.0026	0.925	0.0037	1.3e-09	4.6e-05	1.8e-05	0.00021	0.622	1.9e-07	0.104	0.015	NA	NA	NA
23111	Impedance measures - Leg fat percentage right	Physical Attributes	2.4e-05	0.916	0.916	0.00029	4.2e-13	0.00091	-0.018	-0.029	-0.013	-0.015	0.039	-0.0067	0.013	-0.016	-0.0069	0.0028	-0.00073	-0.0013	0.012	0.0075	-0.0073	0.886	0.0046	5.1e-06	0.043	0.016	7.5e-10	0.284	0.032	0.0093	0.274	0.656	0.908	0.84	0.049	0.231	0.244	NA	NA	NA
23112	Impedance measures - Leg fat mass right	Physical Attributes	7.3e-05	0.917	0.917	0.00088	3.3e-52	-0.0054	-0.0027	-0.0012	0.0041	-0.00091	-0.0008	0.0062	-0.0031	-0.0076	0.0022	0.008	-0.0025	-0.0052	0.0096	-0.0028	0.00071	1.5e-06	0.017	0.288	0.00026	0.414	0.469	2.1e-08	0.0053	8.3e-12	0.043	6.2e-13	0.024	3.2e-06	4.3e-18	0.011	0.519	NA	NA	NA
23113	Impedance measures - Leg fat-free mass right	Physical Attributes	0.0003	0.827	0.826	0.0017	4.3e-110	-0.0077	-0.0013	0.011	0.015	0.0046	-0.016	0.019	-0.012	-0.0096	0.0079	0.0087	-0.0047	-0.0069	0.013	-0.0053	0.0031	7.6e-06	0.463	3.8e-10	1.7e-18	0.0071	3.1e-21	5.1e-27	9.9e-13	2.4e-08	4.2e-06	5e-07	0.0064	5.6e-05	6.5e-15	0.0019	0.073	NA	NA	NA
23114	Impedance measures - Leg predicted mass right	Physical Attributes	0.00029	0.832	0.831	0.0017	6.8e-110	-0.0073	-0.0013	0.01	0.014	0.0042	-0.015	0.017	-0.012	-0.009	0.0074	0.008	-0.0045	-0.0066	0.013	-0.005	0.0028	7.2e-06	0.436	3.9e-10	2.1e-18	0.0099	3.3e-21	5.6e-27	6.5e-13	2.3e-08	4.1e-06	7.2e-07	0.0059	4.9e-05	6.8e-15	0.002	0.087	NA	NA	NA
23115	Impedance measures - Leg fat percentage left	Physical Attributes	2.3e-05	0.93	0.93	0.00032	4.1e-15	0.0023	-0.016	-0.023	-0.013	-0.014	0.037	-0.0029	0.019	-0.016	1.8e-05	0.0017	-0.0096	0.0015	0.0095	0.011	-0.0095	0.682	0.0063	8.8e-05	0.02	0.016	5.2e-11	0.612	0.0009	0.0055	0.997	0.771	0.092	0.797	0.093	0.056	0.097	NA	NA	NA
23116	Impedance measures - Leg fat mass left	Physical Attributes	7.4e-05	0.924	0.923	0.00096	6.1e-58	-0.0052	-0.0025	-0.00073	0.0038	-0.00042	-0.00074	0.0066	-0.0021	-0.0077	0.0028	0.008	-0.0037	-0.0048	0.0092	-0.0022	0.00038	9.7e-07	0.018	0.49	0.00027	0.69	0.479	3.3e-10	0.046	2.3e-13	0.0068	3.8e-14	0.00048	4.9e-06	1.4e-18	0.036	0.714	NA	NA	NA
23117	Impedance measures - Leg fat-free mass left	Physical Attributes	0.00029	0.84	0.84	0.0018	2.3e-115	-0.0076	-0.0019	0.0088	0.016	0.004	-0.015	0.018	-0.013	-0.0098	0.0066	0.009	-0.0036	-0.0074	0.014	-0.0055	0.0029	3.7e-06	0.257	1e-07	2.4e-21	0.015	1.1e-20	1.1e-26	8.6e-15	1.9e-09	6.5e-05	4.3e-08	0.03	7.5e-06	7.5e-18	0.00082	0.078	NA	NA	NA
23118	Impedance measures - Leg predicted mass left	Physical Attributes	0.00028	0.845	0.845	0.0018	1.3e-115	-0.0071	-0.0017	0.0083	0.014	0.0038	-0.014	0.017	-0.012	-0.0093	0.0062	0.0086	-0.0033	-0.0069	0.013	-0.0051	0.0028	3.9e-06	0.271	7.7e-08	5e-21	0.013	8.6e-21	4.3e-27	7.7e-15	1.7e-09	5.4e-05	2.2e-08	0.031	8.4e-06	2.3e-17	0.00092	0.073	NA	NA	NA
23119	Impedance measures - Arm fat percentage right	Physical Attributes	5.2e-05	0.885	0.885	0.00045	1.5e-23	-0.0024	-0.029	-0.04	-0.025	-0.014	0.019	0.00056	0.015	-0.035	-0.016	0.026	-0.018	-0.0036	0.026	0.011	0.013	0.733	2.9e-05	9.5e-09	0.00026	0.045	0.0068	0.936	0.026	7.1e-07	0.022	0.00026	0.011	0.609	0.00016	0.114	0.064	NA	NA	NA
23120	Impedance measures - Arm fat mass right	Physical Attributes	0.00011	0.902	0.902	0.0011	2.3e-69	-0.0019	-0.0011	-0.00057	0.0012	7.7e-05	-0.0013	0.0024	-0.0011	-0.0034	7.1e-05	0.0037	-0.0018	-0.0015	0.0037	-0.0013	0.00059	1.9e-06	0.0049	0.165	0.0023	0.849	0.0014	5e-09	0.005	4.7e-17	0.86	8.1e-20	1.4e-05	0.00026	4e-20	0.0013	0.145	NA	NA	NA
23121	Impedance measures - Arm fat-free mass right	Physical Attributes	0.00026	0.834	0.834	0.0016	1.5e-101	-0.003	0.00081	0.0048	0.0067	0.0018	-0.005	0.007	-0.0054	-0.003	0.0035	0.002	-0.00097	-0.0026	0.0049	-0.0028	-0.00022	8.6e-06	0.238	2.1e-12	8.4e-23	0.0093	3.2e-13	9.2e-25	3.4e-15	1.3e-05	2.9e-07	0.0032	0.157	0.00014	7.5e-13	3.2e-05	0.744	NA	NA	NA
23122	Impedance measures - Arm predicted mass right	Physical Attributes	0.00025	0.838	0.837	0.0016	3.5e-99	-0.0029	0.00074	0.0045	0.0062	0.0017	-0.0046	0.0065	-0.0051	-0.0027	0.0032	0.002	-0.0007	-0.0025	0.0045	-0.0026	-0.00025	8e-06	0.253	3.8e-12	3.5e-22	0.0092	4.3e-13	3.5e-24	3.3e-15	2.8e-05	4.7e-07	0.002	0.276	9.7e-05	1.9e-12	4.5e-05	0.696	NA	NA	NA
23123	Impedance measures - Arm fat percentage left	Physical Attributes	6.5e-05	0.892	0.892	0.0006	4.4e-33	-0.0069	-0.035	-0.052	-0.025	-0.009	0.024	0.0018	0.015	-0.034	-0.02	0.029	-0.021	-0.001	0.026	0.0088	0.015	0.313	3e-07	4.3e-14	0.00029	0.187	0.0005	0.788	0.033	5.7e-07	0.0042	2.7e-05	0.0025	0.883	0.00013	0.197	0.028	NA	NA	NA
23124	Impedance measures - Arm fat mass left	Physical Attributes	0.00012	0.895	0.895	0.0012	2.4e-71	-0.0024	-0.0013	-0.0011	0.0013	0.0005	-0.0014	0.0028	-0.0013	-0.0038	2.4e-05	0.0044	-0.002	-0.0016	0.0042	-0.0019	0.00079	2.4e-07	0.0053	0.018	0.0048	0.289	0.0031	3.5e-09	0.0046	5.7e-16	0.959	3.3e-21	1.4e-05	0.00052	5.4e-19	3.9e-05	0.092	NA	NA	NA
23125	Impedance measures - Arm fat-free mass left	Physical Attributes	0.00029	0.824	0.824	0.0016	1.3e-105	-0.0031	0.0011	0.0058	0.0069	0.0015	-0.0053	0.0074	-0.0053	-0.0035	0.0037	0.0021	-0.0007	-0.0031	0.005	-0.0033	-0.00048	1.6e-05	0.138	6.5e-16	3.7e-22	0.031	7.2e-14	7.2e-25	1e-13	1.1e-06	2.6e-07	0.0033	0.328	1.4e-05	2.1e-12	2.9e-06	0.505	NA	NA	NA
23126	Impedance measures - Arm predicted mass left	Physical Attributes	0.00028	0.832	0.832	0.0017	4.8e-108	-0.0029	0.0011	0.0056	0.0066	0.0015	-0.0052	0.0067	-0.0051	-0.0032	0.0035	0.002	-0.00085	-0.0029	0.0047	-0.0028	-0.00043	1.3e-05	0.105	1.2e-16	3.4e-23	0.027	3e-15	7.2e-24	1.5e-14	1.8e-06	1.3e-07	0.003	0.203	1.7e-05	1.6e-12	2.3e-05	0.521	NA	NA	NA
23127	Impedance measures - Trunk fat percentage	Physical Attributes	0.00025	0.662	0.662	0.00075	3.3e-43	-0.028	-0.061	-0.057	-0.0093	-0.019	0.022	0.026	0.0055	-0.06	-0.0054	0.041	-0.035	-0.019	0.072	0.017	0.017	0.0027	9.8e-11	2.6e-09	0.326	0.043	0.022	0.0058	0.56	1.8e-10	0.568	1.4e-05	0.00025	0.05	1.7e-14	0.072	0.066	0.192	0.0054	0.0013
23128	Impedance measures - Trunk fat mass	Physical Attributes	0.00039	0.761	0.76	0.0016	8.1e-103	-0.029	-0.034	-0.018	0.018	-0.0087	-0.011	0.042	-0.017	-0.048	0.0024	0.04	-0.025	-0.024	0.064	-0.00034	0.011	1.2e-08	5e-11	0.00053	0.00043	0.092	0.035	6.7e-16	0.00093	1.9e-20	0.645	5.4e-15	1.2e-06	2.2e-06	5.2e-36	0.947	0.039	0.206	0.0056	0.00189
23129	Impedance measures - Trunk fat-free mass	Physical Attributes	0.00039	0.795	0.795	0.0019	1.5e-122	-0.025	0.0096	0.044	0.056	0.015	-0.048	0.062	-0.046	-0.027	0.026	0.023	-0.0074	-0.026	0.042	-0.026	-0.0012	6.6e-06	0.084	2.1e-15	5e-24	0.0085	2.4e-18	6.3e-29	5.2e-17	7.4e-07	3.7e-06	4.7e-05	0.18	2e-06	1.5e-14	1.8e-06	0.828	0.238	0.0079	0.00164
23130	Impedance measures - Trunk predicted mass	Physical Attributes	0.00038	0.8	0.799	0.0019	8.3e-121	-0.024	0.0096	0.042	0.053	0.014	-0.046	0.058	-0.045	-0.026	0.024	0.021	-0.0065	-0.025	0.04	-0.026	-0.0014	5.9e-06	0.073	3.8e-15	1.6e-23	0.0087	2.5e-18	3e-28	4.6e-17	7.8e-07	4.7e-06	5.6e-05	0.22	2.1e-06	5.1e-14	9.2e-07	0.793	0.237	0.0079	0.0016

### Sheet: Sup.Tab8 Genomic IC PGS var exp
Supplementary Table 8: Variance explained by genomic Independent Component (genomic IC) derived polygenic "risk" score (PRS) principal components (PC).
Column1	PRS-PC1	PRS-PC2	PRS-PC3	PRS-PC4	PRS-PC5	PRS-PC6	PRS-PC7	PRS-PC8
genomic-IC1	0.834	0.11	0.037	0.01	0.005	0.002	0.001	0.001
genomic-IC2	0.842	0.112	0.03	0.009	0.004	0.002	0.001	0
genomic-IC3	0.832	0.113	0.037	0.01	0.005	0.002	0.001	0.001
genomic-IC4	0.831	0.11	0.039	0.011	0.005	0.002	0.001	0.001
genomic-IC5	0.843	0.109	0.031	0.008	0.004	0.002	0.001	0
genomic-IC6	0.842	0.109	0.033	0.009	0.004	0.002	0.001	0
genomic-IC7	0.832	0.111	0.038	0.01	0.005	0.002	0.001	0
genomic-IC8	0.839	0.111	0.033	0.009	0.004	0.002	0.001	0
genomic-IC9	0.833	0.108	0.039	0.01	0.006	0.002	0.001	0.001
genomic-IC10	0.837	0.109	0.036	0.009	0.005	0.002	0.001	0
genomic-IC11	0.848	0.102	0.033	0.008	0.005	0.002	0.001	0
genomic-IC12	0.849	0.108	0.029	0.007	0.004	0.001	0.001	0
genomic-IC13	0.833	0.113	0.037	0.01	0.005	0.002	0.001	0
genomic-IC14	0.826	0.113	0.042	0.01	0.005	0.002	0.001	0.001
genomic-IC15	0.846	0.105	0.033	0.009	0.004	0.002	0.001	0
genomic-IC16	0.832	0.111	0.038	0.01	0.005	0.002	0.001	0.001

### Sheet: Sup.Tab9 Genomic PC PGS var exp
Supplementary Table 9: Variance explained by genomic Principal Component (genomic-PC) derived polygenic "risk" score (PRS) principal components (PC).
Column1	PRS-PC1	PRS-PC2	PRS-PC3	PRS-PC4	PRS-PC5	PRS-PC6	PRS-PC7	PRS-PC8
genomic-PC1	0.831	0.11	0.039	0.01	0.005	0.002	0.001	0.001
genomic-PC2	0.832	0.112	0.038	0.01	0.005	0.002	0.001	0
genomic-PC3	0.843	0.106	0.034	0.009	0.005	0.002	0.001	0
genomic-PC4	0.832	0.112	0.037	0.01	0.005	0.002	0.001	0.001
genomic-PC5	0.821	0.117	0.041	0.011	0.006	0.002	0.001	0.001
genomic-PC6	0.826	0.114	0.04	0.011	0.006	0.002	0.001	0.001
genomic-PC7	0.831	0.113	0.038	0.01	0.005	0.002	0.001	0
genomic-PC8	0.844	0.107	0.033	0.008	0.005	0.002	0.001	0
genomic-PC9	0.842	0.108	0.033	0.009	0.004	0.002	0.001	0
genomic-PC10	0.838	0.109	0.036	0.009	0.005	0.002	0.001	0
genomic-PC11	0.84	0.107	0.036	0.009	0.005	0.002	0.001	0
genomic-PC12	0.837	0.109	0.036	0.01	0.005	0.002	0.001	0.001
genomic-PC13	0.848	0.106	0.031	0.008	0.004	0.002	0.001	0
genomic-PC14	0.856	0.108	0.024	0.006	0.003	0.001	0.001	0
genomic-PC15	0.833	0.112	0.037	0.009	0.005	0.002	0.001	0
genomic-PC16	0.843	0.107	0.034	0.009	0.005	0.002	0.001	0
